# COVID-19 risk variant associations with chromatin remodelling, DNA maintenance and surfactant genes are infection dependent in the lung

**DOI:** 10.1101/2023.05.03.23289478

**Authors:** Rachel K. Jaros, Evgeniia Golovina, Justin M. O’Sullivan

**Affiliations:** The Liggins Institute, The University of Auckland, Auckland 1023, New Zealand; Maurice Wilkins Centre for Molecular Biodiscovery, The University of Auckland, Auckland 1010, New Zealand; MRC Lifecourse Epidemiology Unit, University of Southampton, United Kingdom; Singapore Institute for Clinical Sciences, Agency for Science, Technology and Research (A*STAR), Singapore, Singapore; Australian Parkinson’s Mission, Garvan Institute of Medical Research, Sydney, New South Wales, Australia

**Author notes:** Corresponding senior author.

**Keywords:** SARS-CoV-2, COVID-19, regulatory genomics, GWAS, eQTL, chromatin, Hi-C

## Abstract

During viral infection the structure of host chromatin is modified. It is generally assumed that these chromatin modifications will affect variant-gene mapping, and therefore gene expression. What is not clear is how limitations imposed by host germline risk affect the expression changes that occur with infection induced chromatin remodelling. Critically, this lack of information extends to how germline variants associated with severe SARS-CoV-2 impact on tissue-specific gene expression changes in response to infection-induced chromatin conformation changes. Here we combined temporal chromatin conformation data from SARS-CoV-2 stimulated cells with a lung spatial-eQTL gene expression analysis to contextualise the functional effects and contributions of germline risk on the severe phenotypes observed in SARS-CoV-2. We identify changes in lung-specific SARS-CoV-2 risk variant-gene mapping across the infection time course. Our results provide evidence for infection-induced chromatin remodelling that impacts the regulation of genes associated with the severity of SARS-CoV-2 infection. The gene targets we identified are functionally involved in host chromatin modifications and maintenance and the expression of these genes is amplified by SARS-CoV-2-induced epigenetic remodelling. The effect of this remodelling includes transcriptional changes to gene targets such as *SMARCA4, NCOR1, DNMT1, DNMT3a, DAXX*, and *PIAS4*, all critical components of epigenetic control mechanisms and SARS-CoV-2 antiviral activity, along with several genes involved in surfactant metabolism. We show how severe-phenotype-associated eQTLs form and break in an infection time-course-dependent manner that mimics positive feedback loops connecting germline variation with the process of viral infection and replication. Our results provide a novel bridge between existing COVID-19 epigenetic research and demonstrate the critical role of epigenomics in understanding SARS-CoV-2-risk-associated gene regulation in the lung.

## Supplementary Table 1 for "COVID-19 risk variant associations with chromatin remodelling, DNA maintenance and surfactant genes are infection dependent in the lung" (part 1 of 3)

### Sheet: 1. a2_0h
snp	gencode_id	gene	tissue	adj_pval	log2_aFC	log2_aFC_lower	log2_aFC_upper	maf	interaction_type	hic_score	eqtl_pval	snp_chr	snp_locus	ref	alt	gene_chr	gene_start	gene_end	distance	cell_lines	cell_line_hic_scores	expression	max_expressed_tissue	max_expression	min_expressed_tissue	min_expression
rs1751680	ENSG00000142583.17	SLC2A5	Lung	0.0342664	-0.165742	-0.315983	-0.000740037	0.347573	Cis	5.5	0.0146938	chr1	9062343	A	G	chr1	9035107	9088478	0	A549-ACE2_0h_Ho2020	5.5	0.948199	Testis	46.4355	Liver	0.125334
rs2505973	ENSG00000142583.17	SLC2A5	Lung	0.033953	-0.175946	-0.339611	-0.00976287	0.347573	Cis	5.5	0.0145504	chr1	9062610	A	G	chr1	9035107	9088478	0	A549-ACE2_0h_Ho2020	5.5	0.948199	Testis	46.4355	Liver	0.125334
rs10889502	ENSG00000162434.11	JAK1	Lung	0.0272823	-0.139171	-0.23632	-0.0513001	0.220388	Cis	7	0.0113057	chr1	64914299	G	C	chr1	64833233	64966504	0	A549-ACE2_0h_Ho2020	7	110.053	Cells_Cultured_fibroblasts	139.896	Brain_Hippocampus	18.6814
rs12037470	ENSG00000162434.11	JAK1	Lung	0.000589413	0.209477	0.129704	0.283735	0.366019	Cis	6.5	0.000203377	chr1	64916563	C	T	chr1	64833233	64966504	0	A549-ACE2_0h_Ho2020	6.5	110.053	Cells_Cultured_fibroblasts	139.896	Brain_Hippocampus	18.6814
rs7528403	ENSG00000162434.11	JAK1	Lung	0.0153318	0.168033	0.0775139	0.256659	0.221359	Cis	4	0.0060758	chr1	64917109	T	G	chr1	64833233	64966504	0	A549-ACE2_0h_Ho2020	4	110.053	Cells_Cultured_fibroblasts	139.896	Brain_Hippocampus	18.6814
rs11208538	ENSG00000162434.11	JAK1	Lung	1.92337e-06	0.257165	0.174435	0.337728	0.27767	Cis	11	4.39544e-07	chr1	64923606	C	G	chr1	64833233	64966504	0	A549-ACE2_0h_Ho2020	11	110.053	Cells_Cultured_fibroblasts	139.896	Brain_Hippocampus	18.6814
rs10889503	ENSG00000162434.11	JAK1	Lung	1.92337e-06	0.257165	0.174916	0.336936	0.27767	Cis	11	4.39544e-07	chr1	64924152	T	G	chr1	64833233	64966504	0	A549-ACE2_0h_Ho2020	11	110.053	Cells_Cultured_fibroblasts	139.896	Brain_Hippocampus	18.6814
rs10889505	ENSG00000162434.11	JAK1	Lung	0.026917	-0.156638	-0.258076	-0.0643824	0.172816	Cis	6.5	0.0110815	chr1	64925082	T	C	chr1	64833233	64966504	0	A549-ACE2_0h_Ho2020	6.5	110.053	Cells_Cultured_fibroblasts	139.896	Brain_Hippocampus	18.6814
rs10889506	ENSG00000162434.11	JAK1	Lung	0.026917	-0.156638	-0.263079	-0.0648925	0.172816	Cis	1.5	0.0110815	chr1	64925122	C	T	chr1	64833233	64966504	0	A549-ACE2_0h_Ho2020	1.5	110.053	Cells_Cultured_fibroblasts	139.896	Brain_Hippocampus	18.6814
rs4916011	ENSG00000162434.11	JAK1	Lung	6.06646e-06	0.26673	0.188708	0.349383	0.250485	Cis	3	1.42555e-06	chr1	64926343	T	C	chr1	64833233	64966504	0	A549-ACE2_0h_Ho2020	3	110.053	Cells_Cultured_fibroblasts	139.896	Brain_Hippocampus	18.6814
rs11208539	ENSG00000162434.11	JAK1	Lung	1.92337e-06	0.257165	0.170275	0.335584	0.27767	Cis	9	4.39544e-07	chr1	64926857	C	T	chr1	64833233	64966504	0	A549-ACE2_0h_Ho2020	9	110.053	Cells_Cultured_fibroblasts	139.896	Brain_Hippocampus	18.6814
rs12031995	ENSG00000162434.11	JAK1	Lung	0.0201778	-0.165974	-0.276862	-0.061947	0.160194	Cis	10.5	0.00813841	chr1	64927062	T	C	chr1	64833233	64966504	0	A549-ACE2_0h_Ho2020	10.5	110.053	Cells_Cultured_fibroblasts	139.896	Brain_Hippocampus	18.6814
rs12745769	ENSG00000162434.11	JAK1	Lung	1.92337e-06	0.257165	0.177133	0.335096	0.27767	Cis	9.5	4.39544e-07	chr1	64927850	T	C	chr1	64833233	64966504	0	A549-ACE2_0h_Ho2020	9.5	110.053	Cells_Cultured_fibroblasts	139.896	Brain_Hippocampus	18.6814
rs11208542	ENSG00000162434.11	JAK1	Lung	1.92337e-06	0.257165	0.175166	0.340748	0.27767	Cis	2	4.39544e-07	chr1	64930382	A	G	chr1	64833233	64966504	0	A549-ACE2_0h_Ho2020	2	110.053	Cells_Cultured_fibroblasts	139.896	Brain_Hippocampus	18.6814
rs11208544	ENSG00000162434.11	JAK1	Lung	0.00161905	0.193016	0.109398	0.283478	0.196117	Cis	4.5	0.000579942	chr1	64931878	G	C	chr1	64833233	64966504	0	A549-ACE2_0h_Ho2020	4.5	110.053	Cells_Cultured_fibroblasts	139.896	Brain_Hippocampus	18.6814
rs7516978	ENSG00000162434.11	JAK1	Lung	0.00161905	0.193016	0.0926924	0.289668	0.196117	Cis	8.5	0.000579942	chr1	64932745	T	A	chr1	64833233	64966504	0	A549-ACE2_0h_Ho2020	8.5	110.053	Cells_Cultured_fibroblasts	139.896	Brain_Hippocampus	18.6814
rs11208545	ENSG00000162434.11	JAK1	Lung	0.026917	-0.156638	-0.25945	-0.0611226	0.172816	Cis	8.5	0.0110815	chr1	64933198	G	T	chr1	64833233	64966504	0	A549-ACE2_0h_Ho2020	8.5	110.053	Cells_Cultured_fibroblasts	139.896	Brain_Hippocampus	18.6814
rs6588107	ENSG00000162434.11	JAK1	Lung	0.00161905	0.193016	0.110339	0.290516	0.196117	Cis	8.5	0.000579941	chr1	64933625	T	G	chr1	64833233	64966504	0	A549-ACE2_0h_Ho2020	8.5	110.053	Cells_Cultured_fibroblasts	139.896	Brain_Hippocampus	18.6814
rs67874762	ENSG00000162434.11	JAK1	Lung	0.00161905	0.193016	0.114877	0.287467	0.196117	Cis	10.5	0.000579942	chr1	64934139	T	TA	chr1	64833233	64966504	0	A549-ACE2_0h_Ho2020	10.5	110.053	Cells_Cultured_fibroblasts	139.896	Brain_Hippocampus	18.6814
rs11208547	ENSG00000162434.11	JAK1	Lung	1.32275e-05	0.224002	0.145768	0.303997	0.369903	Cis	4.5	4.13565e-06	chr1	64935347	T	C	chr1	64833233	64966504	0	A549-ACE2_0h_Ho2020	4.5	110.053	Cells_Cultured_fibroblasts	139.896	Brain_Hippocampus	18.6814
rs10889510	ENSG00000162434.11	JAK1	Lung	0.00161905	0.193016	0.108505	0.281556	0.196117	Cis	8.5	0.000579941	chr1	64936944	T	C	chr1	64833233	64966504	0	A549-ACE2_0h_Ho2020	8.5	110.053	Cells_Cultured_fibroblasts	139.896	Brain_Hippocampus	18.6814
rs11208550	ENSG00000162434.11	JAK1	Lung	7.34657e-06	0.222172	0.138897	0.307207	0.357282	Cis	10	1.76685e-06	chr1	64937461	A	G	chr1	64833233	64966504	0	A549-ACE2_0h_Ho2020	10	110.053	Cells_Cultured_fibroblasts	139.896	Brain_Hippocampus	18.6814
rs11208551	ENSG00000162434.11	JAK1	Lung	0.00161905	0.193016	0.107742	0.296792	0.196117	Cis	1.5	0.000579942	chr1	64937803	A	T	chr1	64833233	64966504	0	A549-ACE2_0h_Ho2020	1.5	110.053	Cells_Cultured_fibroblasts	139.896	Brain_Hippocampus	18.6814
rs59653472	ENSG00000162434.11	JAK1	Lung	0.026917	-0.156638	-0.249037	-0.0611209	0.172816	Cis	2	0.0110815	chr1	64937942	C	T	chr1	64833233	64966504	0	A549-ACE2_0h_Ho2020	2	110.053	Cells_Cultured_fibroblasts	139.896	Brain_Hippocampus	18.6814
rs28690774	ENSG00000162434.11	JAK1	Lung	0.026917	-0.156638	-0.25378	-0.0571794	0.172816	Cis	5.5	0.0110815	chr1	64938256	G	A	chr1	64833233	64966504	0	A549-ACE2_0h_Ho2020	5.5	110.053	Cells_Cultured_fibroblasts	139.896	Brain_Hippocampus	18.6814
rs28649699	ENSG00000162434.11	JAK1	Lung	0.026917	-0.156638	-0.261384	-0.0685726	0.172816	Cis	5.5	0.0110815	chr1	64938271	G	A	chr1	64833233	64966504	0	A549-ACE2_0h_Ho2020	5.5	110.053	Cells_Cultured_fibroblasts	139.896	Brain_Hippocampus	18.6814
rs7519042	ENSG00000162434.11	JAK1	Lung	0.00161905	0.193016	0.100234	0.290532	0.196117	Cis	11.5	0.000579942	chr1	64938532	T	C	chr1	64833233	64966504	0	A549-ACE2_0h_Ho2020	11.5	110.053	Cells_Cultured_fibroblasts	139.896	Brain_Hippocampus	18.6814
rs9645414	ENSG00000162434.11	JAK1	Lung	4.79996e-06	0.228511	0.151419	0.312646	0.356311	Cis	5.5	1.12165e-06	chr1	64940131	G	C	chr1	64833233	64966504	0	A549-ACE2_0h_Ho2020	5.5	110.053	Cells_Cultured_fibroblasts	139.896	Brain_Hippocampus	18.6814
rs7531799	ENSG00000162434.11	JAK1	Lung	0.0284072	-0.154835	-0.263538	-0.0586553	0.173786	Cis	7	0.011885	chr1	64942413	T	C	chr1	64833233	64966504	0	A549-ACE2_0h_Ho2020	7	110.053	Cells_Cultured_fibroblasts	139.896	Brain_Hippocampus	18.6814
rs11288355	ENSG00000162434.11	JAK1	Lung	0.000135813	0.179226	0.095389	0.249059	0.36699	Cis	4	4.49907e-05	chr1	64944857	AC	A	chr1	64833233	64966504	0	A549-ACE2_0h_Ho2020	4	110.053	Cells_Cultured_fibroblasts	139.896	Brain_Hippocampus	18.6814
rs147380749	ENSG00000162434.11	JAK1	Lung	0.0211356	-0.160536	-0.270502	-0.0613199	0.180583	Cis	4	0.00855144	chr1	64945675	AAAC	A	chr1	64833233	64966504	0	A549-ACE2_0h_Ho2020	4	110.053	Cells_Cultured_fibroblasts	139.896	Brain_Hippocampus	18.6814
rs35734597	ENSG00000162434.11	JAK1	Lung	0.0211356	-0.160536	-0.264083	-0.0598594	0.180583	Cis	8.5	0.00855144	chr1	64946752	TATTTGCAAACCCATGTTCATAGAA	T	chr1	64833233	64966504	0	A549-ACE2_0h_Ho2020	8.5	110.053	Cells_Cultured_fibroblasts	139.896	Brain_Hippocampus	18.6814
rs11208552	ENSG00000162434.11	JAK1	Lung	2.02178e-05	0.205476	0.13129	0.285613	0.370874	Cis	8.5	6.39337e-06	chr1	64947147	G	T	chr1	64833233	64966504	0	A549-ACE2_0h_Ho2020	8.5	110.053	Cells_Cultured_fibroblasts	139.896	Brain_Hippocampus	18.6814
rs10493373	ENSG00000162434.11	JAK1	Lung	0.011738	0.168473	0.0823872	0.261455	0.187379	Cis	8.5	0.00458743	chr1	64947257	T	G	chr1	64833233	64966504	0	A549-ACE2_0h_Ho2020	8.5	110.053	Cells_Cultured_fibroblasts	139.896	Brain_Hippocampus	18.6814
rs12046291	ENSG00000162434.11	JAK1	Lung	2.02178e-05	0.205476	0.122151	0.279869	0.370874	Cis	13	6.39336e-06	chr1	64948270	A	G	chr1	64833233	64966504	0	A549-ACE2_0h_Ho2020	13	110.053	Cells_Cultured_fibroblasts	139.896	Brain_Hippocampus	18.6814
rs11208554	ENSG00000162434.11	JAK1	Lung	0.00281746	0.147533	0.0615034	0.228521	0.329126	Cis	8	0.00103072	chr1	64948783	C	G	chr1	64833233	64966504	0	A549-ACE2_0h_Ho2020	8	110.053	Cells_Cultured_fibroblasts	139.896	Brain_Hippocampus	18.6814
rs10157929	ENSG00000162434.11	JAK1	Lung	0.0211356	-0.160536	-0.25247	-0.0615525	0.180583	Cis	7	0.00855144	chr1	64949885	C	G	chr1	64833233	64966504	0	A549-ACE2_0h_Ho2020	7	110.053	Cells_Cultured_fibroblasts	139.896	Brain_Hippocampus	18.6814
rs6660436	ENSG00000162434.11	JAK1	Lung	0.0128828	0.175327	0.0824298	0.278036	0.179612	Cis	4.5	0.00505524	chr1	64953821	A	G	chr1	64833233	64966504	0	A549-ACE2_0h_Ho2020	4.5	110.053	Cells_Cultured_fibroblasts	139.896	Brain_Hippocampus	18.6814
rs4587600	ENSG00000162434.11	JAK1	Lung	0.0180728	-0.169754	-0.267452	-0.0687542	0.173786	Cis	9.5	0.00723223	chr1	64954384	G	A	chr1	64833233	64966504	0	A549-ACE2_0h_Ho2020	9.5	110.053	Cells_Cultured_fibroblasts	139.896	Brain_Hippocampus	18.6814
rs7553101	ENSG00000162434.11	JAK1	Lung	0.0180728	-0.169754	-0.265731	-0.0772571	0.173786	Cis	11.5	0.00723222	chr1	64954507	T	C	chr1	64833233	64966504	0	A549-ACE2_0h_Ho2020	11.5	110.053	Cells_Cultured_fibroblasts	139.896	Brain_Hippocampus	18.6814
rs4916014	ENSG00000162434.11	JAK1	Lung	2.55532e-05	0.22101	0.138572	0.302584	0.363107	Cis	7	8.12327e-06	chr1	64955375	G	A	chr1	64833233	64966504	0	A549-ACE2_0h_Ho2020	7	110.053	Cells_Cultured_fibroblasts	139.896	Brain_Hippocampus	18.6814
rs4244165	ENSG00000162434.11	JAK1	Lung	2.55532e-05	0.22101	0.1425	0.299631	0.363107	Cis	7	8.12327e-06	chr1	64955388	G	T	chr1	64833233	64966504	0	A549-ACE2_0h_Ho2020	7	110.053	Cells_Cultured_fibroblasts	139.896	Brain_Hippocampus	18.6814
rs12569186	ENSG00000162434.11	JAK1	Lung	2.21196e-05	0.212502	0.136249	0.292795	0.357282	Cis	9	7.00475e-06	chr1	64956740	A	C	chr1	64833233	64966504	0	A549-ACE2_0h_Ho2020	9	110.053	Cells_Cultured_fibroblasts	139.896	Brain_Hippocampus	18.6814
rs11208556	ENSG00000162434.11	JAK1	Lung	4.67555e-05	0.204066	0.122474	0.28272	0.36699	Cis	9	1.50155e-05	chr1	64957179	A	C	chr1	64833233	64966504	0	A549-ACE2_0h_Ho2020	9	110.053	Cells_Cultured_fibroblasts	139.896	Brain_Hippocampus	18.6814
rs11208557	ENSG00000162434.11	JAK1	Lung	0.0235081	-0.168008	-0.275627	-0.0630734	0.159223	Cis	8	0.00957721	chr1	64957388	T	C	chr1	64833233	64966504	0	A549-ACE2_0h_Ho2020	8	110.053	Cells_Cultured_fibroblasts	139.896	Brain_Hippocampus	18.6814
rs7546535	ENSG00000162434.11	JAK1	Lung	0.0137107	0.144093	0.062602	0.227645	0.261165	Cis	11	0.00539928	chr1	64958237	T	C	chr1	64833233	64966504	0	A549-ACE2_0h_Ho2020	11	110.053	Cells_Cultured_fibroblasts	139.896	Brain_Hippocampus	18.6814
rs7546545	ENSG00000162434.11	JAK1	Lung	0.0137107	0.144093	0.0632184	0.230718	0.261165	Cis	11	0.00539928	chr1	64958277	T	C	chr1	64833233	64966504	0	A549-ACE2_0h_Ho2020	11	110.053	Cells_Cultured_fibroblasts	139.896	Brain_Hippocampus	18.6814
rs6696345	ENSG00000162434.11	JAK1	Lung	0.0137107	0.144093	0.0660336	0.235508	0.261165	Cis	11	0.00539929	chr1	64958570	T	A	chr1	64833233	64966504	0	A549-ACE2_0h_Ho2020	11	110.053	Cells_Cultured_fibroblasts	139.896	Brain_Hippocampus	18.6814
rs6659146	ENSG00000162434.11	JAK1	Lung	0.0137107	0.144093	0.0532742	0.223442	0.261165	Cis	4	0.00539928	chr1	64958624	A	G	chr1	64833233	64966504	0	A549-ACE2_0h_Ho2020	4	110.053	Cells_Cultured_fibroblasts	139.896	Brain_Hippocampus	18.6814
rs34832687	ENSG00000162434.11	JAK1	Lung	2.55532e-05	0.22101	0.141071	0.298612	0.363107	Cis	11	8.12327e-06	chr1	64959518	G	GTA	chr1	64833233	64966504	0	A549-ACE2_0h_Ho2020	11	110.053	Cells_Cultured_fibroblasts	139.896	Brain_Hippocampus	18.6814
rs4915675	ENSG00000162434.11	JAK1	Lung	2.82765e-05	0.21921	0.137433	0.297137	0.323301	Cis	10.5	9.00689e-06	chr1	64961793	G	A	chr1	64833233	64966504	0	A549-ACE2_0h_Ho2020	10.5	110.053	Cells_Cultured_fibroblasts	139.896	Brain_Hippocampus	18.6814
rs1039124	ENSG00000162434.11	JAK1	Lung	2.21196e-05	0.212502	0.138354	0.293144	0.357282	Cis	10.5	7.00475e-06	chr1	64962419	G	A	chr1	64833233	64966504	0	A549-ACE2_0h_Ho2020	10.5	110.053	Cells_Cultured_fibroblasts	139.896	Brain_Hippocampus	18.6814
rs1039125	ENSG00000162434.11	JAK1	Lung	2.82765e-05	0.21921	0.13563	0.296937	0.323301	Cis	4	9.00689e-06	chr1	64962597	C	T	chr1	64833233	64966504	0	A549-ACE2_0h_Ho2020	4	110.053	Cells_Cultured_fibroblasts	139.896	Brain_Hippocampus	18.6814
rs60440432	ENSG00000162434.11	JAK1	Lung	0.0231991	-0.166088	-0.26576	-0.0689763	0.172816	Cis	10	0.0094419	chr1	64963462	T	TA	chr1	64833233	64966504	0	A549-ACE2_0h_Ho2020	10	110.053	Cells_Cultured_fibroblasts	139.896	Brain_Hippocampus	18.6814
rs1497056	ENSG00000162434.11	JAK1	Lung	3.0863e-05	-0.253193	-0.343464	-0.163892	0.229126	Cis	10	9.84889e-06	chr1	64964168	T	C	chr1	64833233	64966504	0	A549-ACE2_0h_Ho2020	10	110.053	Cells_Cultured_fibroblasts	139.896	Brain_Hippocampus	18.6814
rs1390956	ENSG00000162434.11	JAK1	Lung	3.0863e-05	-0.253193	-0.340607	-0.16584	0.229126	Cis	10	9.84889e-06	chr1	64964808	A	G	chr1	64833233	64966504	0	A549-ACE2_0h_Ho2020	10	110.053	Cells_Cultured_fibroblasts	139.896	Brain_Hippocampus	18.6814
rs12127284	ENSG00000162434.11	JAK1	Lung	4.27529e-05	0.202875	0.122461	0.285996	0.368932	Cis	6	1.37069e-05	chr1	64965916	C	T	chr1	64833233	64966504	0	A549-ACE2_0h_Ho2020	6	110.053	Cells_Cultured_fibroblasts	139.896	Brain_Hippocampus	18.6814
rs72922282	ENSG00000162434.11	JAK1	Lung	0.0236959	-0.166962	-0.269624	-0.0654275	0.171845	Cis	6	0.00966444	chr1	64966237	G	C	chr1	64833233	64966504	0	A549-ACE2_0h_Ho2020	6	110.053	Cells_Cultured_fibroblasts	139.896	Brain_Hippocampus	18.6814
rs56301536	ENSG00000162434.11	JAK1	Lung	4.5307e-05	0.215641	0.131	0.297158	0.361165	Cis	4.5	1.45462e-05	chr1	64968519	C	T	chr1	64833233	64966504	2015	A549-ACE2_0h_Ho2020	4.5	110.053	Cells_Cultured_fibroblasts	139.896	Brain_Hippocampus	18.6814
rs55947781	ENSG00000162434.11	JAK1	Lung	4.5307e-05	0.215641	0.136735	0.293699	0.361165	Cis	4.5	1.45462e-05	chr1	64968553	C	A	chr1	64833233	64966504	2049	A549-ACE2_0h_Ho2020	4.5	110.053	Cells_Cultured_fibroblasts	139.896	Brain_Hippocampus	18.6814
rs11208559	ENSG00000162434.11	JAK1	Lung	0.000718755	-0.19388	-0.269077	-0.110243	0.327184	Cis	4.5	0.000249306	chr1	64969600	C	G	chr1	64833233	64966504	3096	A549-ACE2_0h_Ho2020	4.5	110.053	Cells_Cultured_fibroblasts	139.896	Brain_Hippocampus	18.6814
rs11579758	ENSG00000162434.11	JAK1	Lung	0.00115966	0.187666	0.114103	0.264563	0.315534	Cis	4.5	0.00040669	chr1	64979859	G	A	chr1	64833233	64966504	13355	A549-ACE2_0h_Ho2020	4.5	110.053	Cells_Cultured_fibroblasts	139.896	Brain_Hippocampus	18.6814
rs3014983	ENSG00000162434.11	JAK1	Lung	0.00283484	0.179594	0.104621	0.257149	0.301942	Cis	2	0.00103734	chr1	64995008	C	T	chr1	64833233	64966504	28504	A549-ACE2_0h_Ho2020	2	110.053	Cells_Cultured_fibroblasts	139.896	Brain_Hippocampus	18.6814
rs12037470	ENSG00000226891.7	LINC01359	Lung	0.0296775	0.23963	0.111731	0.373878	0.366019	Cis	1.5	0.0124782	chr1	64916563	C	T	chr1	64972225	65002489	55662	A549-ACE2_0h_Ho2020	1.5	0.566802	Ovary	3.53895	Whole_Blood	0.0875044
rs9645414	ENSG00000226891.7	LINC01359	Lung	0.0457532	0.21136	0.0730086	0.333575	0.356311	Cis	1.5	0.0201593	chr1	64940131	G	C	chr1	64972225	65002489	32094	A549-ACE2_0h_Ho2020	1.5	0.566802	Ovary	3.53895	Whole_Blood	0.0875044
rs11208552	ENSG00000226891.7	LINC01359	Lung	0.0273446	0.261303	0.143898	0.394083	0.370874	Cis	1.5	0.0114009	chr1	64947147	G	T	chr1	64972225	65002489	25078	A549-ACE2_0h_Ho2020	1.5	0.566802	Ovary	3.53895	Whole_Blood	0.0875044
rs12569186	ENSG00000226891.7	LINC01359	Lung	0.0326721	0.230258	0.10575	0.358279	0.357282	Cis	2	0.0139557	chr1	64956740	A	C	chr1	64972225	65002489	15485	A549-ACE2_0h_Ho2020	2	0.566802	Ovary	3.53895	Whole_Blood	0.0875044
rs11208556	ENSG00000226891.7	LINC01359	Lung	0.0153369	0.279972	0.155444	0.410782	0.36699	Cis	2	0.00607851	chr1	64957179	A	C	chr1	64972225	65002489	15046	A549-ACE2_0h_Ho2020	2	0.566802	Ovary	3.53895	Whole_Blood	0.0875044
rs34832687	ENSG00000226891.7	LINC01359	Lung	0.0272823	0.262685	0.131163	0.394285	0.363107	Cis	1.5	0.0113724	chr1	64959518	G	GTA	chr1	64972225	65002489	12707	A549-ACE2_0h_Ho2020	1.5	0.566802	Ovary	3.53895	Whole_Blood	0.0875044
rs4915675	ENSG00000226891.7	LINC01359	Lung	0.0281748	0.219467	0.0898541	0.340648	0.323301	Cis	2	0.0117823	chr1	64961793	G	A	chr1	64972225	65002489	10432	A549-ACE2_0h_Ho2020	2	0.566802	Ovary	3.53895	Whole_Blood	0.0875044
rs1039124	ENSG00000226891.7	LINC01359	Lung	0.0326721	0.230258	0.101438	0.370149	0.357282	Cis	2	0.0139557	chr1	64962419	G	A	chr1	64972225	65002489	9806	A549-ACE2_0h_Ho2020	2	0.566802	Ovary	3.53895	Whole_Blood	0.0875044
rs1039125	ENSG00000226891.7	LINC01359	Lung	0.0281748	0.219467	0.0900078	0.346624	0.323301	Cis	1.5	0.0117823	chr1	64962597	C	T	chr1	64972225	65002489	9628	A549-ACE2_0h_Ho2020	1.5	0.566802	Ovary	3.53895	Whole_Blood	0.0875044
rs56301536	ENSG00000226891.7	LINC01359	Lung	0.0311462	0.259213	0.13297	0.38549	0.361165	Cis	1	0.0131463	chr1	64968519	C	T	chr1	64972225	65002489	3706	A549-ACE2_0h_Ho2020	1	0.566802	Ovary	3.53895	Whole_Blood	0.0875044
rs55947781	ENSG00000226891.7	LINC01359	Lung	0.0311462	0.259213	0.129421	0.37425	0.361165	Cis	1	0.0131463	chr1	64968553	C	A	chr1	64972225	65002489	3672	A549-ACE2_0h_Ho2020	1	0.566802	Ovary	3.53895	Whole_Blood	0.0875044
rs11208559	ENSG00000226891.7	LINC01359	Lung	0.032114	-0.236628	-0.357482	-0.10278	0.327184	Cis	2.5	0.0136506	chr1	64969600	C	G	chr1	64972225	65002489	2625	A549-ACE2_0h_Ho2020	2.5	0.566802	Ovary	3.53895	Whole_Blood	0.0875044
rs56818621	ENSG00000226891.7	LINC01359	Lung	0.0138382	-0.274976	-0.443934	-0.0932313	0.148544	Cis	2.5	0.00545514	chr1	64969742	C	G	chr1	64972225	65002489	2483	A549-ACE2_0h_Ho2020	2.5	0.566802	Ovary	3.53895	Whole_Blood	0.0875044
rs11579758	ENSG00000226891.7	LINC01359	Lung	0.0204674	0.245151	0.117506	0.373841	0.315534	Cis	4.5	0.00826353	chr1	64979859	G	A	chr1	64972225	65002489	0	A549-ACE2_0h_Ho2020	4.5	0.566802	Ovary	3.53895	Whole_Blood	0.0875044
rs3014983	ENSG00000226891.7	LINC01359	Lung	0.00360669	0.315445	0.189756	0.452634	0.301942	Cis	4.5	0.00132597	chr1	64995008	C	T	chr1	64972225	65002489	0	A549-ACE2_0h_Ho2020	4.5	0.566802	Ovary	3.53895	Whole_Blood	0.0875044
rs10889509	ENSG00000184588.17	PDE4B	Lung	0.0419543	0.176583	0.030033	0.345023	0.154369	Cis	1.5	0.0183736	chr1	64934889	C	T	chr1	65792514	66374579	857625	A549-ACE2_0h_Ho2020	1.5	13.8074	Brain_Spinal_cord_cervical_c-1	26.6753	Pancreas	0.398543
rs7519042	ENSG00000184588.17	PDE4B	Lung	0.0274641	-0.155003	-0.279777	-0.0216812	0.196117	Cis	1.5	0.011452	chr1	64938532	T	C	chr1	65792514	66374579	853982	A549-ACE2_0h_Ho2020	1.5	13.8074	Brain_Spinal_cord_cervical_c-1	26.6753	Pancreas	0.398543
rs1353595	ENSG00000184588.17	PDE4B	Lung	0.0304149	0.228153	0.072057	0.379288	0.153398	Cis	1.5	0.0128129	chr1	64939387	A	C	chr1	65792514	66374579	853127	A549-ACE2_0h_Ho2020	1.5	13.8074	Brain_Spinal_cord_cervical_c-1	26.6753	Pancreas	0.398543
rs7553101	ENSG00000184588.17	PDE4B	Lung	0.0142446	0.253017	0.121271	0.393991	0.173786	Cis	2	0.00563141	chr1	64954507	T	C	chr1	65792514	66374579	838007	A549-ACE2_0h_Ho2020	2	13.8074	Brain_Spinal_cord_cervical_c-1	26.6753	Pancreas	0.398543
rs60440432	ENSG00000184588.17	PDE4B	Lung	0.0155381	0.251897	0.126758	0.397032	0.172816	Cis	2	0.00616104	chr1	64963462	T	TA	chr1	65792514	66374579	829052	A549-ACE2_0h_Ho2020	2	13.8074	Brain_Spinal_cord_cervical_c-1	26.6753	Pancreas	0.398543
rs72922272	ENSG00000184588.17	PDE4B	Lung	0.0182791	0.219832	0.0803706	0.38508	0.151456	Cis	2	0.00731973	chr1	64963574	G	A	chr1	65792514	66374579	828940	A549-ACE2_0h_Ho2020	2	13.8074	Brain_Spinal_cord_cervical_c-1	26.6753	Pancreas	0.398543
rs1497056	ENSG00000184588.17	PDE4B	Lung	0.0430418	0.150738	0.0178467	0.280765	0.229126	Cis	1.5	0.0188732	chr1	64964168	T	C	chr1	65792514	66374579	828346	A549-ACE2_0h_Ho2020	1.5	13.8074	Brain_Spinal_cord_cervical_c-1	26.6753	Pancreas	0.398543
rs72922282	ENSG00000184588.17	PDE4B	Lung	0.0108045	0.242005	0.103843	0.378755	0.171845	Cis	1	0.00419869	chr1	64966237	G	C	chr1	65792514	66374579	826277	A549-ACE2_0h_Ho2020	1	13.8074	Brain_Spinal_cord_cervical_c-1	26.6753	Pancreas	0.398543
rs11162351	ENSG00000154027.18	AK5	Lung	0.0116662	0.315494	0.143408	0.513825	0.314563	Cis	12	0.0045578	chr1	77479047	C	G	chr1	77282051	77559969	0	A549-ACE2_0h_Ho2020	12	0.136668	Brain_Frontal_Cortex_BA9	110.846	Cells_EBV-transformed_lymphocytes	0.0254019
rs1498399	ENSG00000154027.18	AK5	Lung	0.0215155	0.292923	0.0959784	0.475015	0.317476	Cis	9.5	0.00871586	chr1	77481554	A	G	chr1	77282051	77559969	0	A549-ACE2_0h_Ho2020	9.5	0.136668	Brain_Frontal_Cortex_BA9	110.846	Cells_EBV-transformed_lymphocytes	0.0254019
rs7515509	ENSG00000154027.18	AK5	Lung	0.0215155	0.292923	0.103718	0.47524	0.317476	Cis	11.5	0.00871586	chr1	77483438	G	A	chr1	77282051	77559969	0	A549-ACE2_0h_Ho2020	11.5	0.136668	Brain_Frontal_Cortex_BA9	110.846	Cells_EBV-transformed_lymphocytes	0.0254019
rs7528932	ENSG00000154027.18	AK5	Lung	0.0215155	0.292923	0.126579	0.492548	0.317476	Cis	11.5	0.00871586	chr1	77483444	A	T	chr1	77282051	77559969	0	A549-ACE2_0h_Ho2020	11.5	0.136668	Brain_Frontal_Cortex_BA9	110.846	Cells_EBV-transformed_lymphocytes	0.0254019
rs34517439	ENSG00000162613.16	FUBP1	Lung	8.73326e-13	-0.540116	-0.68205	-0.378379	0.0873786	Cis	2	1.51953e-13	chr1	77984833	C	A	chr1	77944055	77979110	5723	A549-ACE2_0h_Ho2020	2	54.6118	Cells_EBV-transformed_lymphocytes	98.8837	Whole_Blood	7.55371
rs34517439	ENSG00000137960.5	GIPC2	Lung	0.0130903	0.366762	0.149336	0.591803	0.0873786	Cis	3.5	0.00514198	chr1	77984833	C	A	chr1	78045902	78138449	61069	A549-ACE2_0h_Ho2020	3.5	3.09414	Adrenal_Gland	26.8892	Whole_Blood	0.031933
rs7532195	ENSG00000117500.12	TMED5	Lung	2.00989e-05	0.211931	0.136693	0.274256	0.340777	Cis	2	6.35396e-06	chr1	93151846	T	G	chr1	93149742	93163210	0	A549-ACE2_0h_Ho2020	2	23.4508	Cells_EBV-transformed_lymphocytes	27.7179	Brain_Hippocampus	4.70702
rs1060622	ENSG00000117500.12	TMED5	Lung	0.00112318	0.166207	0.0989968	0.233334	0.409709	Cis	1.5	0.000393239	chr1	93154836	G	A	chr1	93149742	93163210	0	A549-ACE2_0h_Ho2020	1.5	23.4508	Cells_EBV-transformed_lymphocytes	27.7179	Brain_Hippocampus	4.70702
rs1057257	ENSG00000117500.12	TMED5	Lung	0.000158215	0.188315	0.115788	0.25548	0.380583	Cis	4.5	5.2569e-05	chr1	93155926	A	G	chr1	93149742	93163210	0	A549-ACE2_0h_Ho2020	4.5	23.4508	Cells_EBV-transformed_lymphocytes	27.7179	Brain_Hippocampus	4.70702
rs12130734	ENSG00000117500.12	TMED5	Lung	1.00291e-05	0.215165	0.140549	0.278775	0.342718	Cis	2	3.10167e-06	chr1	93158817	T	C	chr1	93149742	93163210	0	A549-ACE2_0h_Ho2020	2	23.4508	Cells_EBV-transformed_lymphocytes	27.7179	Brain_Hippocampus	4.70702
rs10874759	ENSG00000117500.12	TMED5	Lung	0.000256606	0.185234	0.112457	0.260334	0.378641	Cis	2.5	8.64785e-05	chr1	93164615	G	A	chr1	93149742	93163210	1405	A549-ACE2_0h_Ho2020	2.5	23.4508	Cells_EBV-transformed_lymphocytes	27.7179	Brain_Hippocampus	4.70702
rs11164876	ENSG00000117500.12	TMED5	Lung	1.54142e-05	0.214043	0.134183	0.287103	0.341748	Cis	2	4.83744e-06	chr1	93164953	T	C	chr1	93149742	93163210	1743	A549-ACE2_0h_Ho2020	2	23.4508	Cells_EBV-transformed_lymphocytes	27.7179	Brain_Hippocampus	4.70702
rs10874762	ENSG00000117500.12	TMED5	Lung	0.000158215	0.188315	0.111072	0.256949	0.380583	Cis	1.5	5.2569e-05	chr1	93173544	T	G	chr1	93149742	93163210	10334	A549-ACE2_0h_Ho2020	1.5	23.4508	Cells_EBV-transformed_lymphocytes	27.7179	Brain_Hippocampus	4.70702
rs6688230	ENSG00000117500.12	TMED5	Lung	0.000160497	0.187786	0.117887	0.254408	0.381553	Cis	1.5	5.33417e-05	chr1	93175567	C	T	chr1	93149742	93163210	12357	A549-ACE2_0h_Ho2020	1.5	23.4508	Cells_EBV-transformed_lymphocytes	27.7179	Brain_Hippocampus	4.70702
rs1335679	ENSG00000117500.12	TMED5	Lung	0.000158215	0.188315	0.121558	0.256473	0.380583	Cis	1	5.2569e-05	chr1	93179625	C	T	chr1	93149742	93163210	16415	A549-ACE2_0h_Ho2020	1	23.4508	Cells_EBV-transformed_lymphocytes	27.7179	Brain_Hippocampus	4.70702
rs7535628	ENSG00000117500.12	TMED5	Lung	1.76704e-05	0.212741	0.144926	0.284842	0.340777	Cis	2	5.56706e-06	chr1	93183171	T	C	chr1	93149742	93163210	19961	A549-ACE2_0h_Ho2020	2	23.4508	Cells_EBV-transformed_lymphocytes	27.7179	Brain_Hippocampus	4.70702
rs6682670	ENSG00000117500.12	TMED5	Lung	0.000262351	0.183436	0.109322	0.251904	0.378641	Cis	2	8.84735e-05	chr1	93184175	A	G	chr1	93149742	93163210	20965	A549-ACE2_0h_Ho2020	2	23.4508	Cells_EBV-transformed_lymphocytes	27.7179	Brain_Hippocampus	4.70702
rs7532195	ENSG00000122483.17	CCDC18	Lung	0.000535179	0.261441	0.149321	0.396822	0.340777	Cis	1.5	0.000183624	chr1	93151846	T	G	chr1	93179919	93278730	28073	A549-ACE2_0h_Ho2020	1.5	2.81171	Cells_EBV-transformed_lymphocytes	17.9754	Pancreas	0.372209
rs12130734	ENSG00000122483.17	CCDC18	Lung	0.000498217	0.264029	0.134797	0.37674	0.342718	Cis	1	0.000169952	chr1	93158817	T	C	chr1	93179919	93278730	21102	A549-ACE2_0h_Ho2020	1	2.81171	Cells_EBV-transformed_lymphocytes	17.9754	Pancreas	0.372209
rs71852971	ENSG00000122483.17	CCDC18	Lung	9.62862e-06	0.28888	0.180116	0.417845	0.380583	Cis	2	2.36327e-06	chr1	93163153	TACTC	T	chr1	93179919	93278730	16766	A549-ACE2_0h_Ho2020	2	2.81171	Cells_EBV-transformed_lymphocytes	17.9754	Pancreas	0.372209
rs10874759	ENSG00000122483.17	CCDC18	Lung	8.01615e-06	0.294268	0.187868	0.406817	0.378641	Cis	2.5	1.93441e-06	chr1	93164615	G	A	chr1	93179919	93278730	15304	A549-ACE2_0h_Ho2020	2.5	2.81171	Cells_EBV-transformed_lymphocytes	17.9754	Pancreas	0.372209
rs11164876	ENSG00000122483.17	CCDC18	Lung	0.000517751	0.262194	0.150495	0.38356	0.341748	Cis	2.5	0.000177059	chr1	93164953	T	C	chr1	93179919	93278730	14966	A549-ACE2_0h_Ho2020	2.5	2.81171	Cells_EBV-transformed_lymphocytes	17.9754	Pancreas	0.372209
rs6685271	ENSG00000122483.17	CCDC18	Lung	0.000517751	0.262194	0.142969	0.387213	0.341748	Cis	1	0.000177059	chr1	93169033	C	A	chr1	93179919	93278730	10886	A549-ACE2_0h_Ho2020	1	2.81171	Cells_EBV-transformed_lymphocytes	17.9754	Pancreas	0.372209
rs6697683	ENSG00000122483.17	CCDC18	Lung	0.000517751	0.262194	0.147584	0.383137	0.341748	Cis	1	0.000177059	chr1	93169034	A	G	chr1	93179919	93278730	10885	A549-ACE2_0h_Ho2020	1	2.81171	Cells_EBV-transformed_lymphocytes	17.9754	Pancreas	0.372209
rs1932314	ENSG00000122483.17	CCDC18	Lung	5.65201e-07	0.325497	0.207869	0.428236	0.406796	Cis	2	1.25487e-07	chr1	93172843	G	A	chr1	93179919	93278730	7076	A549-ACE2_0h_Ho2020	2	2.81171	Cells_EBV-transformed_lymphocytes	17.9754	Pancreas	0.372209
rs10874762	ENSG00000122483.17	CCDC18	Lung	9.62862e-06	0.28888	0.163659	0.401537	0.380583	Cis	4	2.36327e-06	chr1	93173544	T	G	chr1	93179919	93278730	6375	A549-ACE2_0h_Ho2020	4	2.81171	Cells_EBV-transformed_lymphocytes	17.9754	Pancreas	0.372209
rs6688230	ENSG00000122483.17	CCDC18	Lung	9.95689e-06	0.284952	0.177311	0.409746	0.381553	Cis	1	2.91222e-06	chr1	93175567	C	T	chr1	93179919	93278730	4352	A549-ACE2_0h_Ho2020	1	2.81171	Cells_EBV-transformed_lymphocytes	17.9754	Pancreas	0.372209
rs7553465	ENSG00000122483.17	CCDC18	Lung	9.62862e-06	0.28888	0.176497	0.400276	0.380583	Cis	5	2.36327e-06	chr1	93178853	C	T	chr1	93179919	93278730	1066	A549-ACE2_0h_Ho2020	5	2.81171	Cells_EBV-transformed_lymphocytes	17.9754	Pancreas	0.372209
rs7553916	ENSG00000122483.17	CCDC18	Lung	4.24881e-07	0.309976	0.190882	0.427295	0.409709	Cis	3	9.32577e-08	chr1	93179286	C	G	chr1	93179919	93278730	633	A549-ACE2_0h_Ho2020	3	2.81171	Cells_EBV-transformed_lymphocytes	17.9754	Pancreas	0.372209
rs1335679	ENSG00000122483.17	CCDC18	Lung	9.62862e-06	0.28888	0.178159	0.414177	0.380583	Cis	3.5	2.36327e-06	chr1	93179625	C	T	chr1	93179919	93278730	294	A549-ACE2_0h_Ho2020	3.5	2.81171	Cells_EBV-transformed_lymphocytes	17.9754	Pancreas	0.372209
rs2297707	ENSG00000122483.17	CCDC18	Lung	9.2908e-06	0.290377	0.174485	0.406426	0.379612	Cis	5.5	2.26425e-06	chr1	93180650	T	C	chr1	93179919	93278730	0	A549-ACE2_0h_Ho2020	5.5	2.81171	Cells_EBV-transformed_lymphocytes	17.9754	Pancreas	0.372209
rs7535628	ENSG00000122483.17	CCDC18	Lung	0.000505715	0.26335	0.149159	0.389691	0.340777	Cis	7.5	0.000172624	chr1	93183171	T	C	chr1	93179919	93278730	0	A549-ACE2_0h_Ho2020	7.5	2.81171	Cells_EBV-transformed_lymphocytes	17.9754	Pancreas	0.372209
rs6682670	ENSG00000122483.17	CCDC18	Lung	7.47879e-06	0.292854	0.180909	0.412907	0.378641	Cis	7.5	1.8e-06	chr1	93184175	A	G	chr1	93179919	93278730	0	A549-ACE2_0h_Ho2020	7.5	2.81171	Cells_EBV-transformed_lymphocytes	17.9754	Pancreas	0.372209
rs10601381	ENSG00000122483.17	CCDC18	Lung	9.2908e-06	0.290377	0.187231	0.412921	0.379612	Cis	4	2.26425e-06	chr1	93184605	ACT	A	chr1	93179919	93278730	0	A549-ACE2_0h_Ho2020	4	2.81171	Cells_EBV-transformed_lymphocytes	17.9754	Pancreas	0.372209
rs12118230	ENSG00000122483.17	CCDC18	Lung	9.71364e-06	0.28693	0.178584	0.409148	0.378641	Cis	5.5	2.41382e-06	chr1	93185904	T	G	chr1	93179919	93278730	0	A549-ACE2_0h_Ho2020	5.5	2.81171	Cells_EBV-transformed_lymphocytes	17.9754	Pancreas	0.372209
rs12118262	ENSG00000122483.17	CCDC18	Lung	8.79693e-06	0.291503	0.181588	0.414513	0.378641	Cis	5.5	2.12918e-06	chr1	93185990	T	C	chr1	93179919	93278730	0	A549-ACE2_0h_Ho2020	5.5	2.81171	Cells_EBV-transformed_lymphocytes	17.9754	Pancreas	0.372209
rs12124011	ENSG00000122483.17	CCDC18	Lung	9.2908e-06	0.290377	0.173501	0.403547	0.379612	Cis	2	2.26425e-06	chr1	93186987	C	A	chr1	93179919	93278730	0	A549-ACE2_0h_Ho2020	2	2.81171	Cells_EBV-transformed_lymphocytes	17.9754	Pancreas	0.372209
rs7539307	ENSG00000122483.17	CCDC18	Lung	0.000505715	0.26335	0.13917	0.385621	0.340777	Cis	2	0.000172624	chr1	93187146	G	A	chr1	93179919	93278730	0	A549-ACE2_0h_Ho2020	2	2.81171	Cells_EBV-transformed_lymphocytes	17.9754	Pancreas	0.372209
rs7517363	ENSG00000122483.17	CCDC18	Lung	4.07244e-07	0.310352	0.192681	0.423764	0.408738	Cis	2	8.88712e-08	chr1	93187228	C	T	chr1	93179919	93278730	0	A549-ACE2_0h_Ho2020	2	2.81171	Cells_EBV-transformed_lymphocytes	17.9754	Pancreas	0.372209
rs11164879	ENSG00000122483.17	CCDC18	Lung	9.2908e-06	0.290377	0.172098	0.408003	0.379612	Cis	4	2.26425e-06	chr1	93189965	G	A	chr1	93179919	93278730	0	A549-ACE2_0h_Ho2020	4	2.81171	Cells_EBV-transformed_lymphocytes	17.9754	Pancreas	0.372209
rs7541687	ENSG00000122483.17	CCDC18	Lung	9.2908e-06	0.290377	0.173922	0.403142	0.379612	Cis	7	2.26425e-06	chr1	93191031	A	G	chr1	93179919	93278730	0	A549-ACE2_0h_Ho2020	7	2.81171	Cells_EBV-transformed_lymphocytes	17.9754	Pancreas	0.372209
rs11164880	ENSG00000122483.17	CCDC18	Lung	0.000505715	0.26335	0.143433	0.392836	0.340777	Cis	6	0.000172624	chr1	93192539	A	C	chr1	93179919	93278730	0	A549-ACE2_0h_Ho2020	6	2.81171	Cells_EBV-transformed_lymphocytes	17.9754	Pancreas	0.372209
rs11164881	ENSG00000122483.17	CCDC18	Lung	9.2908e-06	0.290377	0.171587	0.409788	0.379612	Cis	6	2.26425e-06	chr1	93193432	C	A	chr1	93179919	93278730	0	A549-ACE2_0h_Ho2020	6	2.81171	Cells_EBV-transformed_lymphocytes	17.9754	Pancreas	0.372209
rs67544684	ENSG00000122483.17	CCDC18	Lung	9.2908e-06	0.290377	0.166869	0.410628	0.379612	Cis	4	2.26425e-06	chr1	93196366	TACTC	T	chr1	93179919	93278730	0	A549-ACE2_0h_Ho2020	4	2.81171	Cells_EBV-transformed_lymphocytes	17.9754	Pancreas	0.372209
rs35940311	ENSG00000122483.17	CCDC18	Lung	1.89077e-05	0.305553	0.178805	0.416809	0.374757	Cis	2.5	5.96798e-06	chr1	93198047	G	A	chr1	93179919	93278730	0	A549-ACE2_0h_Ho2020	2.5	2.81171	Cells_EBV-transformed_lymphocytes	17.9754	Pancreas	0.372209
rs7513705	ENSG00000122483.17	CCDC18	Lung	0.000634402	0.261319	0.147066	0.387221	0.339806	Cis	12.5	0.000219101	chr1	93200792	T	C	chr1	93179919	93278730	0	A549-ACE2_0h_Ho2020	12.5	2.81171	Cells_EBV-transformed_lymphocytes	17.9754	Pancreas	0.372209
rs12030549	ENSG00000122483.17	CCDC18	Lung	9.95689e-06	0.286112	0.177446	0.416063	0.378641	Cis	7	2.63579e-06	chr1	93203661	T	C	chr1	93179919	93278730	0	A549-ACE2_0h_Ho2020	7	2.81171	Cells_EBV-transformed_lymphocytes	17.9754	Pancreas	0.372209
rs5776173	ENSG00000122483.17	CCDC18	Lung	9.2908e-06	0.290377	0.175144	0.395653	0.379612	Cis	10.5	2.26425e-06	chr1	93206124	AC	A	chr1	93179919	93278730	0	A549-ACE2_0h_Ho2020	10.5	2.81171	Cells_EBV-transformed_lymphocytes	17.9754	Pancreas	0.372209
rs71586782	ENSG00000122483.17	CCDC18	Lung	3.43897e-07	0.310107	0.204992	0.433804	0.409709	Cis	9.5	7.42705e-08	chr1	93208037	AT	A	chr1	93179919	93278730	0	A549-ACE2_0h_Ho2020	9.5	2.81171	Cells_EBV-transformed_lymphocytes	17.9754	Pancreas	0.372209
rs531358	ENSG00000122483.17	CCDC18	Lung	9.2908e-06	0.290377	0.170346	0.413814	0.379612	Cis	9	2.26425e-06	chr1	93210454	C	T	chr1	93179919	93278730	0	A549-ACE2_0h_Ho2020	9	2.81171	Cells_EBV-transformed_lymphocytes	17.9754	Pancreas	0.372209
rs797676	ENSG00000122483.17	CCDC18	Lung	2.48716e-07	0.327847	0.20869	0.441238	0.41068	Cis	9	5.31189e-08	chr1	93211021	A	G	chr1	93179919	93278730	0	A549-ACE2_0h_Ho2020	9	2.81171	Cells_EBV-transformed_lymphocytes	17.9754	Pancreas	0.372209
rs2765545	ENSG00000122483.17	CCDC18	Lung	9.2908e-06	0.290377	0.170498	0.410579	0.379612	Cis	6	2.26425e-06	chr1	93211712	G	A	chr1	93179919	93278730	0	A549-ACE2_0h_Ho2020	6	2.81171	Cells_EBV-transformed_lymphocytes	17.9754	Pancreas	0.372209
rs612037	ENSG00000122483.17	CCDC18	Lung	4.07244e-07	-0.310352	-0.429561	-0.192084	0.408738	Cis	4.5	8.88714e-08	chr1	93217321	G	A	chr1	93179919	93278730	0	A549-ACE2_0h_Ho2020	4.5	2.81171	Cells_EBV-transformed_lymphocytes	17.9754	Pancreas	0.372209
rs624131	ENSG00000122483.17	CCDC18	Lung	4.07244e-07	-0.310352	-0.42568	-0.199667	0.408738	Cis	4.5	8.88714e-08	chr1	93217653	A	G	chr1	93179919	93278730	0	A549-ACE2_0h_Ho2020	4.5	2.81171	Cells_EBV-transformed_lymphocytes	17.9754	Pancreas	0.372209
rs627779	ENSG00000122483.17	CCDC18	Lung	9.2908e-06	-0.290377	-0.410742	-0.18168	0.379612	Cis	12	2.26425e-06	chr1	93218532	T	C	chr1	93179919	93278730	0	A549-ACE2_0h_Ho2020	12	2.81171	Cells_EBV-transformed_lymphocytes	17.9754	Pancreas	0.372209
rs797661	ENSG00000122483.17	CCDC18	Lung	9.2908e-06	-0.290377	-0.399111	-0.164059	0.379612	Cis	4	2.26425e-06	chr1	93221534	G	T	chr1	93179919	93278730	0	A549-ACE2_0h_Ho2020	4	2.81171	Cells_EBV-transformed_lymphocytes	17.9754	Pancreas	0.372209
rs531514	ENSG00000122483.17	CCDC18	Lung	9.2908e-06	-0.290377	-0.407974	-0.171735	0.379612	Cis	7	2.26425e-06	chr1	93234655	C	T	chr1	93179919	93278730	0	A549-ACE2_0h_Ho2020	7	2.81171	Cells_EBV-transformed_lymphocytes	17.9754	Pancreas	0.372209
rs797671	ENSG00000122483.17	CCDC18	Lung	9.2908e-06	-0.290377	-0.397115	-0.18342	0.379612	Cis	7	2.26425e-06	chr1	93234806	C	A	chr1	93179919	93278730	0	A549-ACE2_0h_Ho2020	7	2.81171	Cells_EBV-transformed_lymphocytes	17.9754	Pancreas	0.372209
rs797672	ENSG00000122483.17	CCDC18	Lung	9.2908e-06	-0.290377	-0.41342	-0.183708	0.379612	Cis	9.5	2.26425e-06	chr1	93236562	A	T	chr1	93179919	93278730	0	A549-ACE2_0h_Ho2020	9.5	2.81171	Cells_EBV-transformed_lymphocytes	17.9754	Pancreas	0.372209
rs565919	ENSG00000122483.17	CCDC18	Lung	4.07244e-07	-0.310352	-0.42448	-0.184249	0.408738	Cis	3.5	8.88712e-08	chr1	93241156	C	T	chr1	93179919	93278730	0	A549-ACE2_0h_Ho2020	3.5	2.81171	Cells_EBV-transformed_lymphocytes	17.9754	Pancreas	0.372209
rs687394	ENSG00000122483.17	CCDC18	Lung	9.2908e-06	-0.290377	-0.40054	-0.171581	0.379612	Cis	6	2.26425e-06	chr1	93248360	G	A	chr1	93179919	93278730	0	A549-ACE2_0h_Ho2020	6	2.81171	Cells_EBV-transformed_lymphocytes	17.9754	Pancreas	0.372209
rs622608	ENSG00000122483.17	CCDC18	Lung	5.36843e-07	-0.309418	-0.429604	-0.195842	0.405825	Cis	11	1.19045e-07	chr1	93249662	G	A	chr1	93179919	93278730	0	A549-ACE2_0h_Ho2020	11	2.81171	Cells_EBV-transformed_lymphocytes	17.9754	Pancreas	0.372209
rs7512911	ENSG00000122483.17	CCDC18	Lung	9.2908e-06	-0.290377	-0.397089	-0.168298	0.379612	Cis	11	2.26425e-06	chr1	93250261	C	G	chr1	93179919	93278730	0	A549-ACE2_0h_Ho2020	11	2.81171	Cells_EBV-transformed_lymphocytes	17.9754	Pancreas	0.372209
rs637646	ENSG00000122483.17	CCDC18	Lung	9.2908e-06	-0.290377	-0.407603	-0.170933	0.379612	Cis	5.5	2.26425e-06	chr1	93250826	A	C	chr1	93179919	93278730	0	A549-ACE2_0h_Ho2020	5.5	2.81171	Cells_EBV-transformed_lymphocytes	17.9754	Pancreas	0.372209
rs797680	ENSG00000122483.17	CCDC18	Lung	4.07244e-07	-0.310352	-0.425038	-0.189748	0.408738	Cis	8	8.88714e-08	chr1	93251417	G	T	chr1	93179919	93278730	0	A549-ACE2_0h_Ho2020	8	2.81171	Cells_EBV-transformed_lymphocytes	17.9754	Pancreas	0.372209
rs797681	ENSG00000122483.17	CCDC18	Lung	9.2908e-06	-0.290377	-0.415861	-0.171308	0.379612	Cis	5.5	2.26425e-06	chr1	93252189	T	C	chr1	93179919	93278730	0	A549-ACE2_0h_Ho2020	5.5	2.81171	Cells_EBV-transformed_lymphocytes	17.9754	Pancreas	0.372209
rs682514	ENSG00000122483.17	CCDC18	Lung	9.2908e-06	-0.290377	-0.405322	-0.175013	0.379612	Cis	4.5	2.26425e-06	chr1	93253873	A	C	chr1	93179919	93278730	0	A549-ACE2_0h_Ho2020	4.5	2.81171	Cells_EBV-transformed_lymphocytes	17.9754	Pancreas	0.372209
rs693737	ENSG00000122483.17	CCDC18	Lung	9.2908e-06	-0.290377	-0.400677	-0.169523	0.379612	Cis	5.5	2.26425e-06	chr1	93259367	G	A	chr1	93179919	93278730	0	A549-ACE2_0h_Ho2020	5.5	2.81171	Cells_EBV-transformed_lymphocytes	17.9754	Pancreas	0.372209
rs547866	ENSG00000122483.17	CCDC18	Lung	4.07244e-07	-0.310352	-0.430396	-0.194145	0.408738	Cis	5.5	8.88714e-08	chr1	93259496	C	T	chr1	93179919	93278730	0	A549-ACE2_0h_Ho2020	5.5	2.81171	Cells_EBV-transformed_lymphocytes	17.9754	Pancreas	0.372209
rs602204	ENSG00000122483.17	CCDC18	Lung	9.2908e-06	-0.290377	-0.406	-0.171899	0.379612	Cis	6	2.26425e-06	chr1	93262022	A	G	chr1	93179919	93278730	0	A549-ACE2_0h_Ho2020	6	2.81171	Cells_EBV-transformed_lymphocytes	17.9754	Pancreas	0.372209
rs535760	ENSG00000122483.17	CCDC18	Lung	9.2908e-06	-0.290377	-0.399885	-0.163991	0.379612	Cis	3	2.26425e-06	chr1	93263201	T	A	chr1	93179919	93278730	0	A549-ACE2_0h_Ho2020	3	2.81171	Cells_EBV-transformed_lymphocytes	17.9754	Pancreas	0.372209
rs10714121	ENSG00000122483.17	CCDC18	Lung	9.2908e-06	-0.290377	-0.407475	-0.179452	0.379612	Cis	2.5	2.26425e-06	chr1	93264112	CA	C	chr1	93179919	93278730	0	A549-ACE2_0h_Ho2020	2.5	2.81171	Cells_EBV-transformed_lymphocytes	17.9754	Pancreas	0.372209
rs2296558	ENSG00000122483.17	CCDC18	Lung	4.07244e-07	-0.310352	-0.429901	-0.197994	0.408738	Cis	8	8.88714e-08	chr1	93270998	C	T	chr1	93179919	93278730	0	A549-ACE2_0h_Ho2020	8	2.81171	Cells_EBV-transformed_lymphocytes	17.9754	Pancreas	0.372209
rs35797862	ENSG00000122483.17	CCDC18	Lung	4.07244e-07	-0.310352	-0.425136	-0.191367	0.408738	Cis	3.5	8.88714e-08	chr1	93272958	A	AAG	chr1	93179919	93278730	0	A549-ACE2_0h_Ho2020	3.5	2.81171	Cells_EBV-transformed_lymphocytes	17.9754	Pancreas	0.372209
rs6541401	ENSG00000122483.17	CCDC18	Lung	9.2908e-06	-0.290377	-0.408155	-0.171015	0.379612	Cis	4	2.26425e-06	chr1	93273391	G	A	chr1	93179919	93278730	0	A549-ACE2_0h_Ho2020	4	2.81171	Cells_EBV-transformed_lymphocytes	17.9754	Pancreas	0.372209
rs6541404	ENSG00000122483.17	CCDC18	Lung	9.2908e-06	-0.290377	-0.407	-0.16689	0.379612	Cis	3	2.26425e-06	chr1	93277877	A	T	chr1	93179919	93278730	0	A549-ACE2_0h_Ho2020	3	2.81171	Cells_EBV-transformed_lymphocytes	17.9754	Pancreas	0.372209
rs7526112	ENSG00000122483.17	CCDC18	Lung	1.34078e-05	-0.285096	-0.400577	-0.155359	0.392233	Cis	2.5	4.19687e-06	chr1	93282126	T	G	chr1	93179919	93278730	3396	A549-ACE2_0h_Ho2020	2.5	2.81171	Cells_EBV-transformed_lymphocytes	17.9754	Pancreas	0.372209
rs7418101	ENSG00000122483.17	CCDC18	Lung	4.07244e-07	-0.310352	-0.43137	-0.194232	0.408738	Cis	2	8.88714e-08	chr1	93290635	G	A	chr1	93179919	93278730	11905	A549-ACE2_0h_Ho2020	2	2.81171	Cells_EBV-transformed_lymphocytes	17.9754	Pancreas	0.372209
rs111969858	ENSG00000122483.17	CCDC18	Lung	2.14e-05	-0.301168	-0.409951	-0.186679	0.381605	Cis	3	6.77108e-06	chr1	93292230	G	GTACCCATACTA	chr1	93179919	93278730	13500	A549-ACE2_0h_Ho2020	3	2.81171	Cells_EBV-transformed_lymphocytes	17.9754	Pancreas	0.372209
rs7541304	ENSG00000122483.17	CCDC18	Lung	1.0581e-05	-0.284978	-0.401927	-0.178878	0.380583	Cis	3	3.27952e-06	chr1	93292281	T	A	chr1	93179919	93278730	13551	A549-ACE2_0h_Ho2020	3	2.81171	Cells_EBV-transformed_lymphocytes	17.9754	Pancreas	0.372209
rs9432681	ENSG00000122483.17	CCDC18	Lung	1.0581e-05	-0.284978	-0.406527	-0.166723	0.380583	Cis	3	3.27952e-06	chr1	93296339	A	G	chr1	93179919	93278730	17609	A549-ACE2_0h_Ho2020	3	2.81171	Cells_EBV-transformed_lymphocytes	17.9754	Pancreas	0.372209
rs35042495	ENSG00000122483.17	CCDC18	Lung	1.0581e-05	0.284978	0.181811	0.403495	0.380583	Cis	2	3.27952e-06	chr1	93299394	CTT	C	chr1	93179919	93278730	20664	A549-ACE2_0h_Ho2020	2	2.81171	Cells_EBV-transformed_lymphocytes	17.9754	Pancreas	0.372209
rs12139633	ENSG00000122483.17	CCDC18	Lung	4.07244e-07	0.310352	0.186304	0.433402	0.408738	Cis	1	8.88712e-08	chr1	93303770	A	G	chr1	93179919	93278730	25040	A549-ACE2_0h_Ho2020	1	2.81171	Cells_EBV-transformed_lymphocytes	17.9754	Pancreas	0.372209
rs6680107	ENSG00000122483.17	CCDC18	Lung	9.2908e-06	0.290377	0.164464	0.40519	0.379612	Cis	2.5	2.26425e-06	chr1	93305323	G	A	chr1	93179919	93278730	26593	A549-ACE2_0h_Ho2020	2.5	2.81171	Cells_EBV-transformed_lymphocytes	17.9754	Pancreas	0.372209
rs9432453	ENSG00000122483.17	CCDC18	Lung	9.2908e-06	0.290377	0.166883	0.402224	0.379612	Cis	2.5	2.26425e-06	chr1	93306072	G	A	chr1	93179919	93278730	27342	A549-ACE2_0h_Ho2020	2.5	2.81171	Cells_EBV-transformed_lymphocytes	17.9754	Pancreas	0.372209
rs11164902	ENSG00000122483.17	CCDC18	Lung	9.2908e-06	0.290377	0.15807	0.407234	0.379612	Cis	2	2.26425e-06	chr1	93313237	A	G	chr1	93179919	93278730	34507	A549-ACE2_0h_Ho2020	2	2.81171	Cells_EBV-transformed_lymphocytes	17.9754	Pancreas	0.372209
rs4000699	ENSG00000122483.17	CCDC18	Lung	4.07244e-07	0.310352	0.184778	0.424762	0.408738	Cis	1.5	8.88712e-08	chr1	93314248	C	T	chr1	93179919	93278730	35518	A549-ACE2_0h_Ho2020	1.5	2.81171	Cells_EBV-transformed_lymphocytes	17.9754	Pancreas	0.372209
rs6703310	ENSG00000122483.17	CCDC18	Lung	9.2908e-06	0.290377	0.173801	0.403509	0.379612	Cis	2.5	2.26425e-06	chr1	93323183	T	G	chr1	93179919	93278730	44453	A549-ACE2_0h_Ho2020	2.5	2.81171	Cells_EBV-transformed_lymphocytes	17.9754	Pancreas	0.372209
rs10874773	ENSG00000122483.17	CCDC18	Lung	9.2908e-06	0.290377	0.170807	0.405847	0.379612	Cis	1.5	2.26425e-06	chr1	93332939	T	G	chr1	93179919	93278730	54209	A549-ACE2_0h_Ho2020	1.5	2.81171	Cells_EBV-transformed_lymphocytes	17.9754	Pancreas	0.372209
rs12130734	ENSG00000223745.7	CCDC18-AS1	Lung	1.62932e-30	0.899617	0.732166	1.09292	0.342718	Cis	1.5	2.14662e-31	chr1	93158817	T	C	chr1	93262186	93345887	103369	A549-ACE2_0h_Ho2020	1.5	18.6179	Pituitary	46.9215	Muscle_Skeletal	1.54457
rs71852971	ENSG00000223745.7	CCDC18-AS1	Lung	2.99498e-38	1.03942	0.899453	1.17893	0.380583	Cis	1.5	1.26789e-39	chr1	93163153	TACTC	T	chr1	93262186	93345887	99033	A549-ACE2_0h_Ho2020	1.5	18.6179	Pituitary	46.9215	Muscle_Skeletal	1.54457
rs6685271	ENSG00000223745.7	CCDC18-AS1	Lung	2.54931e-30	0.8971	0.724872	1.07591	0.341748	Cis	1	3.39094e-31	chr1	93169033	C	A	chr1	93262186	93345887	93153	A549-ACE2_0h_Ho2020	1	18.6179	Pituitary	46.9215	Muscle_Skeletal	1.54457
rs6697683	ENSG00000223745.7	CCDC18-AS1	Lung	2.54931e-30	0.8971	0.7409	1.10387	0.341748	Cis	1	3.39094e-31	chr1	93169034	A	G	chr1	93262186	93345887	93152	A549-ACE2_0h_Ho2020	1	18.6179	Pituitary	46.9215	Muscle_Skeletal	1.54457
rs1932314	ENSG00000223745.7	CCDC18-AS1	Lung	2.55248e-33	1.00761	0.876882	1.13567	0.406796	Cis	1	1.14056e-34	chr1	93172843	G	A	chr1	93262186	93345887	89343	A549-ACE2_0h_Ho2020	1	18.6179	Pituitary	46.9215	Muscle_Skeletal	1.54457
rs1335679	ENSG00000223745.7	CCDC18-AS1	Lung	2.99498e-38	1.03942	0.883331	1.17289	0.380583	Cis	1.5	1.26792e-39	chr1	93179625	C	T	chr1	93262186	93345887	82561	A549-ACE2_0h_Ho2020	1.5	18.6179	Pituitary	46.9215	Muscle_Skeletal	1.54457
rs11164879	ENSG00000223745.7	CCDC18-AS1	Lung	5.12809e-40	1.08358	0.952512	1.22534	0.379612	Cis	2	2.14781e-41	chr1	93189965	G	A	chr1	93262186	93345887	72221	A549-ACE2_0h_Ho2020	2	18.6179	Pituitary	46.9215	Muscle_Skeletal	1.54457
rs67544684	ENSG00000223745.7	CCDC18-AS1	Lung	5.12809e-40	1.08358	0.957307	1.22623	0.379612	Cis	1.5	2.14781e-41	chr1	93196366	TACTC	T	chr1	93262186	93345887	65820	A549-ACE2_0h_Ho2020	1.5	18.6179	Pituitary	46.9215	Muscle_Skeletal	1.54457
rs7513705	ENSG00000223745.7	CCDC18-AS1	Lung	7.58661e-32	0.935061	0.775413	1.11947	0.339806	Cis	1	6.88975e-33	chr1	93200792	T	C	chr1	93262186	93345887	61394	A549-ACE2_0h_Ho2020	1	18.6179	Pituitary	46.9215	Muscle_Skeletal	1.54457
rs5776173	ENSG00000223745.7	CCDC18-AS1	Lung	5.12809e-40	1.08358	0.959755	1.22166	0.379612	Cis	1.5	2.14781e-41	chr1	93206124	AC	A	chr1	93262186	93345887	56062	A549-ACE2_0h_Ho2020	1.5	18.6179	Pituitary	46.9215	Muscle_Skeletal	1.54457
rs531358	ENSG00000223745.7	CCDC18-AS1	Lung	5.12809e-40	1.08358	0.960335	1.21338	0.379612	Cis	1.5	2.14781e-41	chr1	93210454	C	T	chr1	93262186	93345887	51732	A549-ACE2_0h_Ho2020	1.5	18.6179	Pituitary	46.9215	Muscle_Skeletal	1.54457
rs797676	ENSG00000223745.7	CCDC18-AS1	Lung	8.05878e-34	1.02758	0.898528	1.15724	0.41068	Cis	1.5	3.58645e-35	chr1	93211021	A	G	chr1	93262186	93345887	51165	A549-ACE2_0h_Ho2020	1.5	18.6179	Pituitary	46.9215	Muscle_Skeletal	1.54457
rs2765545	ENSG00000223745.7	CCDC18-AS1	Lung	5.12809e-40	1.08358	0.942957	1.21675	0.379612	Cis	2	2.14781e-41	chr1	93211712	G	A	chr1	93262186	93345887	50474	A549-ACE2_0h_Ho2020	2	18.6179	Pituitary	46.9215	Muscle_Skeletal	1.54457
rs612037	ENSG00000223745.7	CCDC18-AS1	Lung	2.35308e-34	-1.02779	-1.15928	-0.896805	0.408738	Cis	1	1.04187e-35	chr1	93217321	G	A	chr1	93262186	93345887	44865	A549-ACE2_0h_Ho2020	1	18.6179	Pituitary	46.9215	Muscle_Skeletal	1.54457
rs624131	ENSG00000223745.7	CCDC18-AS1	Lung	2.35308e-34	-1.02779	-1.16714	-0.899829	0.408738	Cis	1	1.04187e-35	chr1	93217653	A	G	chr1	93262186	93345887	44533	A549-ACE2_0h_Ho2020	1	18.6179	Pituitary	46.9215	Muscle_Skeletal	1.54457
rs627779	ENSG00000223745.7	CCDC18-AS1	Lung	5.12809e-40	-1.08358	-1.2285	-0.957721	0.379612	Cis	2	2.14781e-41	chr1	93218532	T	C	chr1	93262186	93345887	43654	A549-ACE2_0h_Ho2020	2	18.6179	Pituitary	46.9215	Muscle_Skeletal	1.54457
rs797661	ENSG00000223745.7	CCDC18-AS1	Lung	5.12809e-40	-1.08358	-1.23189	-0.969575	0.379612	Cis	2	2.14781e-41	chr1	93221534	G	T	chr1	93262186	93345887	40652	A549-ACE2_0h_Ho2020	2	18.6179	Pituitary	46.9215	Muscle_Skeletal	1.54457
rs797672	ENSG00000223745.7	CCDC18-AS1	Lung	5.12809e-40	-1.08358	-1.21169	-0.950843	0.379612	Cis	5	2.14781e-41	chr1	93236562	A	T	chr1	93262186	93345887	25624	A549-ACE2_0h_Ho2020	5	18.6179	Pituitary	46.9215	Muscle_Skeletal	1.54457
rs687394	ENSG00000223745.7	CCDC18-AS1	Lung	5.12809e-40	-1.08358	-1.22214	-0.956039	0.379612	Cis	3	2.14781e-41	chr1	93248360	G	A	chr1	93262186	93345887	13826	A549-ACE2_0h_Ho2020	3	18.6179	Pituitary	46.9215	Muscle_Skeletal	1.54457
rs622608	ENSG00000223745.7	CCDC18-AS1	Lung	6.80231e-35	-1.03512	-1.16612	-0.89899	0.405825	Cis	3.5	2.97811e-36	chr1	93249662	G	A	chr1	93262186	93345887	12524	A549-ACE2_0h_Ho2020	3.5	18.6179	Pituitary	46.9215	Muscle_Skeletal	1.54457
rs7512911	ENSG00000223745.7	CCDC18-AS1	Lung	5.12809e-40	-1.08358	-1.22428	-0.959428	0.379612	Cis	3.5	2.14781e-41	chr1	93250261	C	G	chr1	93262186	93345887	11925	A549-ACE2_0h_Ho2020	3.5	18.6179	Pituitary	46.9215	Muscle_Skeletal	1.54457
rs637646	ENSG00000223745.7	CCDC18-AS1	Lung	5.12809e-40	-1.08358	-1.22762	-0.968753	0.379612	Cis	2	2.14781e-41	chr1	93250826	A	C	chr1	93262186	93345887	11360	A549-ACE2_0h_Ho2020	2	18.6179	Pituitary	46.9215	Muscle_Skeletal	1.54457
rs797680	ENSG00000223745.7	CCDC18-AS1	Lung	2.35308e-34	-1.02779	-1.16823	-0.900928	0.408738	Cis	2.5	1.04187e-35	chr1	93251417	G	T	chr1	93262186	93345887	10769	A549-ACE2_0h_Ho2020	2.5	18.6179	Pituitary	46.9215	Muscle_Skeletal	1.54457
rs797681	ENSG00000223745.7	CCDC18-AS1	Lung	5.12809e-40	-1.08358	-1.21874	-0.964632	0.379612	Cis	1.5	2.14781e-41	chr1	93252189	T	C	chr1	93262186	93345887	9997	A549-ACE2_0h_Ho2020	1.5	18.6179	Pituitary	46.9215	Muscle_Skeletal	1.54457
rs693737	ENSG00000223745.7	CCDC18-AS1	Lung	5.12809e-40	-1.08358	-1.21191	-0.953683	0.379612	Cis	2.5	2.14781e-41	chr1	93259367	G	A	chr1	93262186	93345887	2819	A549-ACE2_0h_Ho2020	2.5	18.6179	Pituitary	46.9215	Muscle_Skeletal	1.54457
rs547866	ENSG00000223745.7	CCDC18-AS1	Lung	2.35308e-34	-1.02779	-1.15591	-0.910264	0.408738	Cis	2.5	1.04187e-35	chr1	93259496	C	T	chr1	93262186	93345887	2690	A549-ACE2_0h_Ho2020	2.5	18.6179	Pituitary	46.9215	Muscle_Skeletal	1.54457
rs602204	ENSG00000223745.7	CCDC18-AS1	Lung	5.12809e-40	-1.08358	-1.23528	-0.967072	0.379612	Cis	5.5	2.14781e-41	chr1	93262022	A	G	chr1	93262186	93345887	164	A549-ACE2_0h_Ho2020	5.5	18.6179	Pituitary	46.9215	Muscle_Skeletal	1.54457
rs10714121	ENSG00000223745.7	CCDC18-AS1	Lung	5.12809e-40	-1.08358	-1.23259	-0.960069	0.379612	Cis	2	2.14781e-41	chr1	93264112	CA	C	chr1	93262186	93345887	0	A549-ACE2_0h_Ho2020	2	18.6179	Pituitary	46.9215	Muscle_Skeletal	1.54457
rs797666	ENSG00000223745.7	CCDC18-AS1	Lung	5.12809e-40	-1.08358	-1.22026	-0.955454	0.379612	Cis	1	2.14781e-41	chr1	93266338	G	A	chr1	93262186	93345887	0	A549-ACE2_0h_Ho2020	1	18.6179	Pituitary	46.9215	Muscle_Skeletal	1.54457
rs2296558	ENSG00000223745.7	CCDC18-AS1	Lung	2.35308e-34	-1.02779	-1.16816	-0.904894	0.408738	Cis	5.5	1.04187e-35	chr1	93270998	C	T	chr1	93262186	93345887	0	A549-ACE2_0h_Ho2020	5.5	18.6179	Pituitary	46.9215	Muscle_Skeletal	1.54457
rs35797862	ENSG00000223745.7	CCDC18-AS1	Lung	2.35308e-34	-1.02779	-1.16975	-0.90764	0.408738	Cis	3.5	1.04187e-35	chr1	93272958	A	AAG	chr1	93262186	93345887	0	A549-ACE2_0h_Ho2020	3.5	18.6179	Pituitary	46.9215	Muscle_Skeletal	1.54457
rs6541401	ENSG00000223745.7	CCDC18-AS1	Lung	5.12809e-40	-1.08358	-1.21279	-0.959782	0.379612	Cis	2.5	2.14781e-41	chr1	93273391	G	A	chr1	93262186	93345887	0	A549-ACE2_0h_Ho2020	2.5	18.6179	Pituitary	46.9215	Muscle_Skeletal	1.54457
rs6541404	ENSG00000223745.7	CCDC18-AS1	Lung	5.12809e-40	-1.08358	-1.20558	-0.95708	0.379612	Cis	3.5	2.14781e-41	chr1	93277877	A	T	chr1	93262186	93345887	0	A549-ACE2_0h_Ho2020	3.5	18.6179	Pituitary	46.9215	Muscle_Skeletal	1.54457
rs7526112	ENSG00000223745.7	CCDC18-AS1	Lung	1.29453e-36	-1.06206	-1.19535	-0.941993	0.392233	Cis	3.5	5.55056e-38	chr1	93282126	T	G	chr1	93262186	93345887	0	A549-ACE2_0h_Ho2020	3.5	18.6179	Pituitary	46.9215	Muscle_Skeletal	1.54457
rs7551485	ENSG00000223745.7	CCDC18-AS1	Lung	5.12809e-40	-1.08358	-1.21234	-0.957317	0.379612	Cis	6	2.14781e-41	chr1	93285723	G	A	chr1	93262186	93345887	0	A549-ACE2_0h_Ho2020	6	18.6179	Pituitary	46.9215	Muscle_Skeletal	1.54457
rs7418101	ENSG00000223745.7	CCDC18-AS1	Lung	2.35308e-34	-1.02779	-1.16628	-0.890305	0.408738	Cis	4.5	1.04187e-35	chr1	93290635	G	A	chr1	93262186	93345887	0	A549-ACE2_0h_Ho2020	4.5	18.6179	Pituitary	46.9215	Muscle_Skeletal	1.54457
rs111969858	ENSG00000223745.7	CCDC18-AS1	Lung	2.09958e-39	-1.07446	-1.22275	-0.935425	0.381605	Cis	3.5	8.83165e-41	chr1	93292230	G	GTACCCATACTA	chr1	93262186	93345887	0	A549-ACE2_0h_Ho2020	3.5	18.6179	Pituitary	46.9215	Muscle_Skeletal	1.54457
rs7541304	ENSG00000223745.7	CCDC18-AS1	Lung	1.43855e-39	-1.08126	-1.21433	-0.962601	0.380583	Cis	3.5	6.04458e-41	chr1	93292281	T	A	chr1	93262186	93345887	0	A549-ACE2_0h_Ho2020	3.5	18.6179	Pituitary	46.9215	Muscle_Skeletal	1.54457
rs7540025	ENSG00000223745.7	CCDC18-AS1	Lung	5.12809e-40	-1.08358	-1.22336	-0.951677	0.379612	Cis	6	2.14781e-41	chr1	93293671	C	T	chr1	93262186	93345887	0	A549-ACE2_0h_Ho2020	6	18.6179	Pituitary	46.9215	Muscle_Skeletal	1.54457
rs9432681	ENSG00000223745.7	CCDC18-AS1	Lung	1.43855e-39	-1.08126	-1.2136	-0.940299	0.380583	Cis	8	6.04458e-41	chr1	93296339	A	G	chr1	93262186	93345887	0	A549-ACE2_0h_Ho2020	8	18.6179	Pituitary	46.9215	Muscle_Skeletal	1.54457
rs10782957	ENSG00000223745.7	CCDC18-AS1	Lung	5.62315e-34	1.02564	0.89565	1.15703	0.409709	Cis	3	2.49743e-35	chr1	93298339	C	T	chr1	93262186	93345887	0	A549-ACE2_0h_Ho2020	3	18.6179	Pituitary	46.9215	Muscle_Skeletal	1.54457
rs35042495	ENSG00000223745.7	CCDC18-AS1	Lung	1.43855e-39	1.08126	0.962882	1.22158	0.380583	Cis	9	6.04458e-41	chr1	93299394	CTT	C	chr1	93262186	93345887	0	A549-ACE2_0h_Ho2020	9	18.6179	Pituitary	46.9215	Muscle_Skeletal	1.54457
rs12139633	ENSG00000223745.7	CCDC18-AS1	Lung	2.35308e-34	1.02779	0.906896	1.1627	0.408738	Cis	10.5	1.04189e-35	chr1	93303770	A	G	chr1	93262186	93345887	0	A549-ACE2_0h_Ho2020	10.5	18.6179	Pituitary	46.9215	Muscle_Skeletal	1.54457
rs6680107	ENSG00000223745.7	CCDC18-AS1	Lung	5.12809e-40	1.08358	0.960634	1.22187	0.379612	Cis	8	2.14781e-41	chr1	93305323	G	A	chr1	93262186	93345887	0	A549-ACE2_0h_Ho2020	8	18.6179	Pituitary	46.9215	Muscle_Skeletal	1.54457
rs9432453	ENSG00000223745.7	CCDC18-AS1	Lung	5.12809e-40	1.08358	0.966553	1.22728	0.379612	Cis	8	2.14781e-41	chr1	93306072	G	A	chr1	93262186	93345887	0	A549-ACE2_0h_Ho2020	8	18.6179	Pituitary	46.9215	Muscle_Skeletal	1.54457
rs1000607	ENSG00000223745.7	CCDC18-AS1	Lung	5.12809e-40	1.08358	0.954889	1.22285	0.379612	Cis	8.5	2.14781e-41	chr1	93306444	T	C	chr1	93262186	93345887	0	A549-ACE2_0h_Ho2020	8.5	18.6179	Pituitary	46.9215	Muscle_Skeletal	1.54457
rs4240966	ENSG00000223745.7	CCDC18-AS1	Lung	5.12809e-40	1.08358	0.950518	1.21064	0.379612	Cis	3.5	2.14781e-41	chr1	93309255	C	A	chr1	93262186	93345887	0	A549-ACE2_0h_Ho2020	3.5	18.6179	Pituitary	46.9215	Muscle_Skeletal	1.54457
rs7537403	ENSG00000223745.7	CCDC18-AS1	Lung	5.12809e-40	1.08358	0.957613	1.2099	0.379612	Cis	4.5	2.14781e-41	chr1	93312167	T	C	chr1	93262186	93345887	0	A549-ACE2_0h_Ho2020	4.5	18.6179	Pituitary	46.9215	Muscle_Skeletal	1.54457
rs11164902	ENSG00000223745.7	CCDC18-AS1	Lung	5.12809e-40	1.08358	0.964082	1.21554	0.379612	Cis	8	2.14781e-41	chr1	93313237	A	G	chr1	93262186	93345887	0	A549-ACE2_0h_Ho2020	8	18.6179	Pituitary	46.9215	Muscle_Skeletal	1.54457
rs4000699	ENSG00000223745.7	CCDC18-AS1	Lung	2.35308e-34	1.02779	0.89632	1.15916	0.408738	Cis	7	1.04189e-35	chr1	93314248	C	T	chr1	93262186	93345887	0	A549-ACE2_0h_Ho2020	7	18.6179	Pituitary	46.9215	Muscle_Skeletal	1.54457
rs7547244	ENSG00000223745.7	CCDC18-AS1	Lung	5.12809e-40	1.08358	0.933952	1.21596	0.379612	Cis	3	2.14781e-41	chr1	93316211	A	G	chr1	93262186	93345887	0	A549-ACE2_0h_Ho2020	3	18.6179	Pituitary	46.9215	Muscle_Skeletal	1.54457
rs569414	ENSG00000223745.7	CCDC18-AS1	Lung	6.44614e-39	1.07934	0.937911	1.20196	0.381553	Cis	5	2.71732e-40	chr1	93319344	G	A	chr1	93262186	93345887	0	A549-ACE2_0h_Ho2020	5	18.6179	Pituitary	46.9215	Muscle_Skeletal	1.54457
rs2031225	ENSG00000223745.7	CCDC18-AS1	Lung	5.12809e-40	1.08358	0.958094	1.21975	0.379612	Cis	8.5	2.14781e-41	chr1	93321157	G	A	chr1	93262186	93345887	0	A549-ACE2_0h_Ho2020	8.5	18.6179	Pituitary	46.9215	Muscle_Skeletal	1.54457
rs2031226	ENSG00000223745.7	CCDC18-AS1	Lung	5.12809e-40	1.08358	0.958871	1.2225	0.379612	Cis	8.5	2.14781e-41	chr1	93321207	G	T	chr1	93262186	93345887	0	A549-ACE2_0h_Ho2020	8.5	18.6179	Pituitary	46.9215	Muscle_Skeletal	1.54457
rs10874772	ENSG00000223745.7	CCDC18-AS1	Lung	5.12809e-40	1.08358	0.950692	1.20764	0.379612	Cis	8.5	2.14781e-41	chr1	93322213	G	A	chr1	93262186	93345887	0	A549-ACE2_0h_Ho2020	8.5	18.6179	Pituitary	46.9215	Muscle_Skeletal	1.54457
rs6703310	ENSG00000223745.7	CCDC18-AS1	Lung	5.12809e-40	1.08358	0.957556	1.21997	0.379612	Cis	13	2.14781e-41	chr1	93323183	T	G	chr1	93262186	93345887	0	A549-ACE2_0h_Ho2020	13	18.6179	Pituitary	46.9215	Muscle_Skeletal	1.54457
rs4847408	ENSG00000223745.7	CCDC18-AS1	Lung	5.12809e-40	1.08358	0.955229	1.21829	0.379612	Cis	3.5	2.14781e-41	chr1	93325880	G	C	chr1	93262186	93345887	0	A549-ACE2_0h_Ho2020	3.5	18.6179	Pituitary	46.9215	Muscle_Skeletal	1.54457
rs2391254	ENSG00000223745.7	CCDC18-AS1	Lung	5.12809e-40	1.08358	0.967717	1.21801	0.379612	Cis	5.5	2.14781e-41	chr1	93329609	A	T	chr1	93262186	93345887	0	A549-ACE2_0h_Ho2020	5.5	18.6179	Pituitary	46.9215	Muscle_Skeletal	1.54457
rs10874773	ENSG00000223745.7	CCDC18-AS1	Lung	5.12809e-40	1.08358	0.954726	1.21825	0.379612	Cis	3	2.14781e-41	chr1	93332939	T	G	chr1	93262186	93345887	0	A549-ACE2_0h_Ho2020	3	18.6179	Pituitary	46.9215	Muscle_Skeletal	1.54457
rs942196	ENSG00000223745.7	CCDC18-AS1	Lung	5.12809e-40	1.08358	0.948779	1.21469	0.379612	Cis	7.5	2.14781e-41	chr1	93336707	T	A	chr1	93262186	93345887	0	A549-ACE2_0h_Ho2020	7.5	18.6179	Pituitary	46.9215	Muscle_Skeletal	1.54457
rs4847410	ENSG00000223745.7	CCDC18-AS1	Lung	5.12809e-40	1.08358	0.957697	1.22833	0.379612	Cis	8	2.14781e-41	chr1	93337224	G	A	chr1	93262186	93345887	0	A549-ACE2_0h_Ho2020	8	18.6179	Pituitary	46.9215	Muscle_Skeletal	1.54457
rs1535699	ENSG00000223745.7	CCDC18-AS1	Lung	5.12809e-40	1.08358	0.961537	1.22967	0.379612	Cis	3.5	2.14781e-41	chr1	93339395	G	A	chr1	93262186	93345887	0	A549-ACE2_0h_Ho2020	3.5	18.6179	Pituitary	46.9215	Muscle_Skeletal	1.54457
rs1535701	ENSG00000223745.7	CCDC18-AS1	Lung	2.35308e-34	1.02779	0.900861	1.17214	0.408738	Cis	3.5	1.04189e-35	chr1	93339644	T	G	chr1	93262186	93345887	0	A549-ACE2_0h_Ho2020	3.5	18.6179	Pituitary	46.9215	Muscle_Skeletal	1.54457
rs7541687	ENSG00000117505.12	DR1	Lung	2.63552e-08	-0.272412	-0.346245	-0.190345	0.379612	Cis	1	5.43463e-09	chr1	93191031	A	G	chr1	93346026	93369498	154995	A549-ACE2_0h_Ho2020	1	14.8859	Cells_Cultured_fibroblasts	23.0272	Brain_Putamen_basal_ganglia	3.70951
rs7418101	ENSG00000117505.12	DR1	Lung	4.53514e-09	0.278532	0.192456	0.349168	0.408738	Cis	2	9.13252e-10	chr1	93290635	G	A	chr1	93346026	93369498	55391	A549-ACE2_0h_Ho2020	2	14.8859	Cells_Cultured_fibroblasts	23.0272	Brain_Putamen_basal_ganglia	3.70951
rs12139633	ENSG00000117505.12	DR1	Lung	4.53514e-09	-0.278532	-0.349514	-0.198925	0.408738	Cis	1.5	9.13256e-10	chr1	93303770	A	G	chr1	93346026	93369498	42256	A549-ACE2_0h_Ho2020	1.5	14.8859	Cells_Cultured_fibroblasts	23.0272	Brain_Putamen_basal_ganglia	3.70951
rs6680107	ENSG00000117505.12	DR1	Lung	2.63552e-08	-0.272412	-0.341499	-0.191776	0.379612	Cis	2	5.43463e-09	chr1	93305323	G	A	chr1	93346026	93369498	40703	A549-ACE2_0h_Ho2020	2	14.8859	Cells_Cultured_fibroblasts	23.0272	Brain_Putamen_basal_ganglia	3.70951
rs9432453	ENSG00000117505.12	DR1	Lung	2.63552e-08	-0.272412	-0.364936	-0.200736	0.379612	Cis	2	5.43465e-09	chr1	93306072	G	A	chr1	93346026	93369498	39954	A549-ACE2_0h_Ho2020	2	14.8859	Cells_Cultured_fibroblasts	23.0272	Brain_Putamen_basal_ganglia	3.70951
rs1000607	ENSG00000117505.12	DR1	Lung	2.63552e-08	-0.272412	-0.349695	-0.189558	0.379612	Cis	2	5.43465e-09	chr1	93306444	T	C	chr1	93346026	93369498	39582	A549-ACE2_0h_Ho2020	2	14.8859	Cells_Cultured_fibroblasts	23.0272	Brain_Putamen_basal_ganglia	3.70951
rs11164902	ENSG00000117505.12	DR1	Lung	2.63552e-08	-0.272412	-0.354316	-0.196421	0.379612	Cis	1	5.43465e-09	chr1	93313237	A	G	chr1	93346026	93369498	32789	A549-ACE2_0h_Ho2020	1	14.8859	Cells_Cultured_fibroblasts	23.0272	Brain_Putamen_basal_ganglia	3.70951
rs569414	ENSG00000117505.12	DR1	Lung	4.36819e-08	-0.269559	-0.346322	-0.189881	0.381553	Cis	1.5	9.06479e-09	chr1	93319344	G	A	chr1	93346026	93369498	26682	A549-ACE2_0h_Ho2020	1.5	14.8859	Cells_Cultured_fibroblasts	23.0272	Brain_Putamen_basal_ganglia	3.70951
rs10874772	ENSG00000117505.12	DR1	Lung	2.63552e-08	-0.272412	-0.347394	-0.194628	0.379612	Cis	2	5.43463e-09	chr1	93322213	G	A	chr1	93346026	93369498	23813	A549-ACE2_0h_Ho2020	2	14.8859	Cells_Cultured_fibroblasts	23.0272	Brain_Putamen_basal_ganglia	3.70951
rs6703310	ENSG00000117505.12	DR1	Lung	2.63552e-08	-0.272412	-0.345876	-0.193645	0.379612	Cis	2	5.43463e-09	chr1	93323183	T	G	chr1	93346026	93369498	22843	A549-ACE2_0h_Ho2020	2	14.8859	Cells_Cultured_fibroblasts	23.0272	Brain_Putamen_basal_ganglia	3.70951
rs2391254	ENSG00000117505.12	DR1	Lung	2.63552e-08	-0.272412	-0.347044	-0.187704	0.379612	Cis	1.5	5.43465e-09	chr1	93329609	A	T	chr1	93346026	93369498	16417	A549-ACE2_0h_Ho2020	1.5	14.8859	Cells_Cultured_fibroblasts	23.0272	Brain_Putamen_basal_ganglia	3.70951
rs942196	ENSG00000117505.12	DR1	Lung	2.63552e-08	-0.272412	-0.354727	-0.191696	0.379612	Cis	2	5.43463e-09	chr1	93336707	T	A	chr1	93346026	93369498	9319	A549-ACE2_0h_Ho2020	2	14.8859	Cells_Cultured_fibroblasts	23.0272	Brain_Putamen_basal_ganglia	3.70951
rs4847410	ENSG00000117505.12	DR1	Lung	2.63552e-08	-0.272412	-0.354002	-0.191517	0.379612	Cis	1.5	5.43465e-09	chr1	93337224	G	A	chr1	93346026	93369498	8802	A549-ACE2_0h_Ho2020	1.5	14.8859	Cells_Cultured_fibroblasts	23.0272	Brain_Putamen_basal_ganglia	3.70951
rs1535699	ENSG00000117505.12	DR1	Lung	2.63552e-08	-0.272412	-0.346591	-0.191583	0.379612	Cis	3	5.43465e-09	chr1	93339395	G	A	chr1	93346026	93369498	6631	A549-ACE2_0h_Ho2020	3	14.8859	Cells_Cultured_fibroblasts	23.0272	Brain_Putamen_basal_ganglia	3.70951
rs1535701	ENSG00000117505.12	DR1	Lung	4.53514e-09	-0.278532	-0.358671	-0.199642	0.408738	Cis	3	9.13256e-10	chr1	93339644	T	G	chr1	93346026	93369498	6382	A549-ACE2_0h_Ho2020	3	14.8859	Cells_Cultured_fibroblasts	23.0272	Brain_Putamen_basal_ganglia	3.70951
rs61811895	ENSG00000143603.18	KCNN3	Lung	0.00056202	0.349086	0.186963	0.506305	0.156311	Cis	1.5	0.000192986	chr1	155003661	G	T	chr1	154697455	154870280	133381	A549-ACE2_0h_Ho2020	1.5	1.40525	Cells_EBV-transformed_lymphocytes	19.2731	Cells_Cultured_fibroblasts	0.0197788
rs79382812	ENSG00000143603.18	KCNN3	Lung	0.0172396	0.286637	0.0742167	0.433456	0.108738	Cis	3.5	0.00689025	chr1	155083387	G	A	chr1	154697455	154870280	213107	A549-ACE2_0h_Ho2020	3.5	1.40525	Cells_EBV-transformed_lymphocytes	19.2731	Cells_Cultured_fibroblasts	0.0197788
rs61811895	ENSG00000143537.13	ADAM15	Lung	0.0022435	-0.341002	-0.51037	-0.181115	0.156311	Cis	1.5	0.000811663	chr1	155003661	G	T	chr1	155050566	155062775	46905	A549-ACE2_0h_Ho2020	1.5	109.381	Skin_Sun_Exposed_Lower_leg	178.65	Cells_EBV-transformed_lymphocytes	11.1134
rs79382812	ENSG00000143537.13	ADAM15	Lung	7.66686e-06	-0.554259	-0.834227	-0.382441	0.108738	Cis	1.5	1.847e-06	chr1	155083387	G	A	chr1	155050566	155062775	20612	A549-ACE2_0h_Ho2020	1.5	109.381	Skin_Sun_Exposed_Lower_leg	178.65	Cells_EBV-transformed_lymphocytes	11.1134
rs78266397	ENSG00000163354.14	DCST2	Lung	3.51734e-05	0.390603	0.246135	0.552093	0.199029	Cis	2.5	1.12435e-05	chr1	155051158	G	A	chr1	155018523	155033781	17377	A549-ACE2_0h_Ho2020	2.5	2.15756	Testis	31.1738	Cells_Cultured_fibroblasts	0.175052
rs6660884	ENSG00000163354.14	DCST2	Lung	0.0037767	-0.262813	-0.393577	-0.137547	0.328155	Cis	1	0.00138949	chr1	155053638	C	T	chr1	155018523	155033781	19857	A549-ACE2_0h_Ho2020	1	2.15756	Testis	31.1738	Cells_Cultured_fibroblasts	0.175052
rs72702269	ENSG00000243364.7	EFNA4	Lung	0.0464003	0.262484	0.0113706	0.494704	0.0699029	Cis	1.5	0.0204758	chr1	155076938	C	T	chr1	155063731	155069553	7385	A549-ACE2_0h_Ho2020	1.5	8.81372	Skin_Sun_Exposed_Lower_leg	46.8664	Muscle_Skeletal	0.897336
rs67333363	ENSG00000243364.7	EFNA4	Lung	0.0460804	0.267681	0.0384502	0.485961	0.0825243	Cis	1.5	0.0203243	chr1	155085570	A	G	chr1	155063731	155069553	16017	A549-ACE2_0h_Ho2020	1.5	8.81372	Skin_Sun_Exposed_Lower_leg	46.8664	Muscle_Skeletal	0.897336
rs72702288	ENSG00000169241.17	SLC50A1	Lung	0.0224228	-0.135989	-0.244746	-0.00207083	0.115534	Cis	1.5	0.00911682	chr1	155110818	A	G	chr1	155135344	155138857	24526	A549-ACE2_0h_Ho2020	1.5	46.8675	Cells_EBV-transformed_lymphocytes	68.1181	Muscle_Skeletal	4.20718
rs66474937	ENSG00000169241.17	SLC50A1	Lung	0.0301238	-0.100349	-0.230013	0.0443245	0.1	Cis	1	0.0126835	chr1	155128695	C	T	chr1	155135344	155138857	6649	A549-ACE2_0h_Ho2020	1	46.8675	Cells_EBV-transformed_lymphocytes	68.1181	Muscle_Skeletal	4.20718
rs4971091	ENSG00000169242.11	EFNA1	Lung	4.72917e-06	-0.306819	-0.416	-0.210636	0.353398	Cis	1	1.10446e-06	chr1	155171292	G	T	chr1	155127460	155134857	36435	A549-ACE2_0h_Ho2020	1	137.117	Liver	203.761	Cells_Cultured_fibroblasts	0.484299
rs4971101	ENSG00000231064.7	RP11-263K19.4	Lung	9.95689e-06	-0.209726	-0.312538	-0.113515	0.384466	Cis	2	2.49583e-06	chr1	155185159	A	G	chr1	155195004	155205495	9845	A549-ACE2_0h_Ho2020	2	5.34672	Pituitary	14.429	Heart_Left_Ventricle	0.51562
rs2070803	ENSG00000231064.7	RP11-263K19.4	Lung	4.31533e-05	-0.213001	-0.311267	-0.11042	0.41068	Cis	2	1.38372e-05	chr1	155185239	G	A	chr1	155195004	155205495	9765	A549-ACE2_0h_Ho2020	2	5.34672	Pituitary	14.429	Heart_Left_Ventricle	0.51562
rs7366775	ENSG00000231064.7	RP11-263K19.4	Lung	1.00297e-05	0.209893	0.108755	0.302774	0.387379	Cis	1	3.10275e-06	chr1	155199139	G	A	chr1	155195004	155205495	0	A549-ACE2_0h_Ho2020	1	5.34672	Pituitary	14.429	Heart_Left_Ventricle	0.51562
rs423144	ENSG00000231064.7	RP11-263K19.4	Lung	1.00297e-05	0.209893	0.111054	0.30648	0.387379	Cis	2	3.10276e-06	chr1	155199564	G	T	chr1	155195004	155205495	0	A549-ACE2_0h_Ho2020	2	5.34672	Pituitary	14.429	Heart_Left_Ventricle	0.51562
rs2075571	ENSG00000231064.7	RP11-263K19.4	Lung	7.20345e-06	0.217355	0.120578	0.315448	0.382524	Cis	3	1.73146e-06	chr1	155204315	C	T	chr1	155195004	155205495	0	A549-ACE2_0h_Ho2020	3	5.34672	Pituitary	14.429	Heart_Left_Ventricle	0.51562
rs4971101	ENSG00000169231.13	THBS3	Lung	1.68791e-09	-0.400372	-0.498229	-0.289646	0.384466	Cis	1.5	3.35859e-10	chr1	155185159	A	G	chr1	155195588	155207981	10429	A549-ACE2_0h_Ho2020	1.5	37.2603	Uterus	94.6695	Brain_Substantia_nigra	4.19542
rs2070803	ENSG00000169231.13	THBS3	Lung	1.29025e-08	-0.378827	-0.476274	-0.28353	0.41068	Cis	1.5	2.62504e-09	chr1	155185239	G	A	chr1	155195588	155207981	10349	A549-ACE2_0h_Ho2020	1.5	37.2603	Uterus	94.6695	Brain_Substantia_nigra	4.19542
rs1611774	ENSG00000169231.13	THBS3	Lung	0.0330641	0.298199	0.100566	0.467052	0.0796117	Cis	1.5	0.014159	chr1	155185377	G	T	chr1	155195588	155207981	10211	A549-ACE2_0h_Ho2020	1.5	37.2603	Uterus	94.6695	Brain_Substantia_nigra	4.19542
rs7366775	ENSG00000169231.13	THBS3	Lung	1.79794e-09	0.397877	0.298711	0.504238	0.387379	Cis	1	3.58564e-10	chr1	155199139	G	A	chr1	155195588	155207981	0	A549-ACE2_0h_Ho2020	1	37.2603	Uterus	94.6695	Brain_Substantia_nigra	4.19542
rs423144	ENSG00000169231.13	THBS3	Lung	1.79794e-09	0.397877	0.289095	0.496056	0.387379	Cis	1.5	3.58564e-10	chr1	155199564	G	T	chr1	155195588	155207981	0	A549-ACE2_0h_Ho2020	1.5	37.2603	Uterus	94.6695	Brain_Substantia_nigra	4.19542
rs35154152	ENSG00000169231.13	THBS3	Lung	2.72503e-06	0.466822	0.328336	0.617489	0.128155	Cis	5.5	6.29763e-07	chr1	155202934	T	C	chr1	155195588	155207981	0	A549-ACE2_0h_Ho2020	5.5	37.2603	Uterus	94.6695	Brain_Substantia_nigra	4.19542
rs67579710	ENSG00000169231.13	THBS3	Lung	2.72503e-06	0.466822	0.335163	0.615058	0.128155	Cis	4	6.29763e-07	chr1	155203736	G	A	chr1	155195588	155207981	0	A549-ACE2_0h_Ho2020	4	37.2603	Uterus	94.6695	Brain_Substantia_nigra	4.19542
rs2075571	ENSG00000169231.13	THBS3	Lung	3.70852e-10	0.410295	0.323246	0.509283	0.382524	Cis	3.5	7.23843e-11	chr1	155204315	C	T	chr1	155195588	155207981	0	A549-ACE2_0h_Ho2020	3.5	37.2603	Uterus	94.6695	Brain_Substantia_nigra	4.19542
rs1057941	ENSG00000160766.14	GBAP1	Lung	1.12992e-20	-0.616607	-0.738492	-0.493636	0.364078	Cis	1.5	1.60352e-21	chr1	155216951	G	A	chr1	155213825	155227422	0	A549-ACE2_0h_Ho2020	1.5	3.174	Brain_Cerebellum	13.313	Muscle_Skeletal	0.451137
rs12091730	ENSG00000143630.9	HCN3	Lung	0.0117637	-0.152517	-0.295748	-0.00696766	0.219417	Cis	1	0.00459915	chr1	155587180	G	A	chr1	155277583	155289838	297342	A549-ACE2_0h_Ho2020	1	3.74176	Brain_Cerebellum	54.2808	Whole_Blood	0.468066
rs7546258	ENSG00000132676.15	DAP3	Lung	0.0369883	-0.108451	-0.182513	-0.0307489	0.293204	Cis	6	0.0160166	chr1	155728854	T	A	chr1	155687960	155739010	0	A549-ACE2_0h_Ho2020	6	41.5106	Cells_EBV-transformed_lymphocytes	70.7352	Brain_Amygdala	15.118
rs369759823	ENSG00000143799.12	PARP1	Lung	0.0285067	0.229339	0.105151	0.375942	0.0661914	Trans-intrachromosomal	1	0.0119318	chr1	228082875	C	CGCGGCG	chr1	226360691	226408079	1674796	A549-ACE2_0h_Ho2020	1	28.9417	Cells_EBV-transformed_lymphocytes	173.97	Whole_Blood	8.76672
rs708126	ENSG00000143793.12	C1orf35	Lung	0.00474477	0.236142	0.0747409	0.378819	0.119417	Cis	1.5	0.00175681	chr1	228096175	T	C	chr1	228100726	228105411	4551	A549-ACE2_0h_Ho2020	1.5	10.6038	Brain_Cerebellum	28.5839	Heart_Left_Ventricle	3.16332
rs2588943	ENSG00000183346.6	C10orf107	Lung	2.23745e-14	0.588131	0.437937	0.710508	0.125243	Cis	1.5	3.57053e-15	chr10	61830621	G	A	chr10	61662961	61766766	63855	A549-ACE2_0h_Ho2020	1.5	3.17082	Testis	17.4279	Heart_Left_Ventricle	0.0209603
rs2588944	ENSG00000183346.6	C10orf107	Lung	2.23745e-14	0.588131	0.440876	0.713943	0.125243	Cis	1.5	3.57053e-15	chr10	61830954	G	A	chr10	61662961	61766766	64188	A549-ACE2_0h_Ho2020	1.5	3.17082	Testis	17.4279	Heart_Left_Ventricle	0.0209603
rs2588945	ENSG00000183346.6	C10orf107	Lung	2.23745e-14	0.588131	0.434851	0.710893	0.125243	Cis	2.5	3.57053e-15	chr10	61831175	C	T	chr10	61662961	61766766	64409	A549-ACE2_0h_Ho2020	2.5	3.17082	Testis	17.4279	Heart_Left_Ventricle	0.0209603
rs2588947	ENSG00000183346.6	C10orf107	Lung	1.3984e-12	-0.561586	-0.702162	-0.446272	0.161165	Cis	6.5	2.4388e-13	chr10	61834795	T	C	chr10	61662961	61766766	68029	A549-ACE2_0h_Ho2020	6.5	3.17082	Testis	17.4279	Heart_Left_Ventricle	0.0209603
rs734069	ENSG00000183346.6	C10orf107	Lung	3.83735e-14	-0.576567	-0.70634	-0.447641	0.136893	Cis	3	6.16875e-15	chr10	61835142	A	G	chr10	61662961	61766766	68376	A549-ACE2_0h_Ho2020	3	3.17082	Testis	17.4279	Heart_Left_Ventricle	0.0209603
rs1427816	ENSG00000185303.16	SFTPA2	Lung	6.66664e-07	-0.246473	-0.328385	-0.164243	0.449515	Cis	1	1.48345e-07	chr10	79563618	T	C	chr10	79555852	79560402	3216	A549-ACE2_0h_Ho2020	1	1834.72	Lung	1834.72	Kidney_Medulla	0.017633
rs34283575	ENSG00000185303.16	SFTPA2	Lung	1.16291e-06	-0.249613	-0.331502	-0.172663	0.438835	Cis	1	2.61659e-07	chr10	79577610	C	T	chr10	79555852	79560402	17208	A549-ACE2_0h_Ho2020	1	1834.72	Lung	1834.72	Kidney_Medulla	0.017633
rs35565917	ENSG00000122852.14	SFTPA1	Lung	0.00265632	-0.148921	-0.235273	-0.0684339	0.482524	Cis	1	0.000969492	chr10	79580798	G	A	chr10	79610939	79615455	30141	A549-ACE2_0h_Ho2020	1	1828.43	Lung	1828.43	Cells_Cultured_fibroblasts	0.02363
rs4246947	ENSG00000122852.14	SFTPA1	Lung	0.00261943	-0.154338	-0.250573	-0.076002	0.490291	Cis	2.5	0.000955792	chr10	79610173	G	T	chr10	79610939	79615455	766	A549-ACE2_0h_Ho2020	2.5	1828.43	Lung	1828.43	Cells_Cultured_fibroblasts	0.02363
rs34669798	ENSG00000225484.6	NUTM2B-AS1	Lung	3.82317e-07	0.485458	0.335628	0.641991	0.454369	Cis	1.5	8.31379e-08	chr10	79596162	C	G	chr10	79663088	79825782	66926	A549-ACE2_0h_Ho2020	1.5	3.47913	Cervix_Ectocervix	3.84389	Brain_Putamen_basal_ganglia	0.635427
rs1427813	ENSG00000226676.1	RP11-589B3.6	Lung	0.000125743	-0.403783	-0.571138	-0.232144	0.403883	Cis	1.5	4.15641e-05	chr10	79626654	C	T	chr10	79628757	79632188	2103	A549-ACE2_0h_Ho2020	1.5	0.217514	Brain_Cerebellar_Hemisphere	0.414442	Muscle_Skeletal	0.0365436
rs1820621	ENSG00000226676.1	RP11-589B3.6	Lung	0.00220429	-0.401196	-0.616747	-0.172283	0.214563	Cis	1.5	0.000795946	chr10	79627268	C	A	chr10	79628757	79632188	1489	A549-ACE2_0h_Ho2020	1.5	0.217514	Brain_Cerebellar_Hemisphere	0.414442	Muscle_Skeletal	0.0365436
rs34981148	ENSG00000226676.1	RP11-589B3.6	Lung	0.000125743	-0.403783	-0.591993	-0.223963	0.403883	Cis	1.5	4.15641e-05	chr10	79628268	TG	T	chr10	79628757	79632188	489	A549-ACE2_0h_Ho2020	1.5	0.217514	Brain_Cerebellar_Hemisphere	0.414442	Muscle_Skeletal	0.0365436
rs1713328	ENSG00000226676.1	RP11-589B3.6	Lung	0.000125743	-0.403783	-0.579209	-0.243142	0.403883	Cis	2.5	4.15641e-05	chr10	79630621	C	T	chr10	79628757	79632188	0	A549-ACE2_0h_Ho2020	2.5	0.217514	Brain_Cerebellar_Hemisphere	0.414442	Muscle_Skeletal	0.0365436
rs1650158	ENSG00000226676.1	RP11-589B3.6	Lung	0.00606061	-0.268933	-0.451349	-0.0822074	0.442718	Cis	1.5	0.00227523	chr10	79634012	A	G	chr10	79628757	79632188	1824	A549-ACE2_0h_Ho2020	1.5	0.217514	Brain_Cerebellar_Hemisphere	0.414442	Muscle_Skeletal	0.0365436
rs1713335	ENSG00000226676.1	RP11-589B3.6	Lung	0.000172429	-0.405574	-0.585595	-0.199144	0.345631	Cis	1.5	5.74245e-05	chr10	79634628	A	C	chr10	79628757	79632188	2440	A549-ACE2_0h_Ho2020	1.5	0.217514	Brain_Cerebellar_Hemisphere	0.414442	Muscle_Skeletal	0.0365436
rs1650157	ENSG00000226676.1	RP11-589B3.6	Lung	8.66941e-05	-0.447112	-0.653474	-0.270201	0.335922	Cis	1.5	2.83549e-05	chr10	79634765	G	A	chr10	79628757	79632188	2577	A549-ACE2_0h_Ho2020	1.5	0.217514	Brain_Cerebellar_Hemisphere	0.414442	Muscle_Skeletal	0.0365436
rs2559752	ENSG00000226676.1	RP11-589B3.6	Lung	0.000310403	-0.392267	-0.581511	-0.204393	0.403883	Cis	1	0.000104959	chr10	79657080	T	C	chr10	79628757	79632188	24892	A549-ACE2_0h_Ho2020	1	0.217514	Brain_Cerebellar_Hemisphere	0.414442	Muscle_Skeletal	0.0365436
rs2559753	ENSG00000226676.1	RP11-589B3.6	Lung	0.00010784	-0.48193	-0.667637	-0.296654	0.291262	Cis	1	3.55195e-05	chr10	79657164	G	A	chr10	79628757	79632188	24976	A549-ACE2_0h_Ho2020	1	0.217514	Brain_Cerebellar_Hemisphere	0.414442	Muscle_Skeletal	0.0365436
rs1650198	ENSG00000226676.1	RP11-589B3.6	Lung	0.00010784	-0.48193	-0.666843	-0.26201	0.291262	Cis	1	3.55194e-05	chr10	79657458	T	C	chr10	79628757	79632188	25270	A549-ACE2_0h_Ho2020	1	0.217514	Brain_Cerebellar_Hemisphere	0.414442	Muscle_Skeletal	0.0365436
rs1614308	ENSG00000226676.1	RP11-589B3.6	Lung	0.0042906	-0.292803	-0.461543	-0.120823	0.439806	Cis	1	0.00158593	chr10	79657795	G	C	chr10	79628757	79632188	25607	A549-ACE2_0h_Ho2020	1	0.217514	Brain_Cerebellar_Hemisphere	0.414442	Muscle_Skeletal	0.0365436
rs1650202	ENSG00000226676.1	RP11-589B3.6	Lung	0.00010784	-0.48193	-0.666116	-0.283057	0.291262	Cis	1	3.55195e-05	chr10	79658266	T	C	chr10	79628757	79632188	26078	A549-ACE2_0h_Ho2020	1	0.217514	Brain_Cerebellar_Hemisphere	0.414442	Muscle_Skeletal	0.0365436
rs2244701	ENSG00000283913.1	RP11-479O17.12	Lung	0.0272823	0.220768	0.0681039	0.36658	0.35534	Cis	1.5	0.0112666	chr10	79883695	T	C	chr10	79931711	79950336	48016	A549-ACE2_0h_Ho2020	1.5	0.992609	Pituitary	1.60622	Brain_Spinal_cord_cervical_c-1	0.0990902
rs7085230	ENSG00000283913.1	RP11-479O17.12	Lung	0.0272823	0.220768	0.0832468	0.375757	0.35534	Cis	1.5	0.0112666	chr10	79886649	T	G	chr10	79931711	79950336	45062	A549-ACE2_0h_Ho2020	1.5	0.992609	Pituitary	1.60622	Brain_Spinal_cord_cervical_c-1	0.0990902
rs7088752	ENSG00000283913.1	RP11-479O17.12	Lung	0.0272823	0.220768	0.0802022	0.37621	0.35534	Cis	1.5	0.0112666	chr10	79886704	T	C	chr10	79931711	79950336	45007	A549-ACE2_0h_Ho2020	1.5	0.992609	Pituitary	1.60622	Brain_Spinal_cord_cervical_c-1	0.0990902
rs2244091	ENSG00000283913.1	RP11-479O17.12	Lung	0.0272823	0.220768	0.0776713	0.373715	0.35534	Cis	1	0.0112666	chr10	79888685	G	C	chr10	79931711	79950336	43026	A549-ACE2_0h_Ho2020	1	0.992609	Pituitary	1.60622	Brain_Spinal_cord_cervical_c-1	0.0990902
rs2244090	ENSG00000283913.1	RP11-479O17.12	Lung	0.0272823	0.220768	0.0829299	0.380228	0.35534	Cis	1	0.0112666	chr10	79888695	A	G	chr10	79931711	79950336	43016	A549-ACE2_0h_Ho2020	1	0.992609	Pituitary	1.60622	Brain_Spinal_cord_cervical_c-1	0.0990902
rs10669565	ENSG00000283913.1	RP11-479O17.12	Lung	0.0378478	0.209269	0.0590795	0.36364	0.357282	Cis	1	0.016423	chr10	79900853	G	GGAA	chr10	79931711	79950336	30858	A549-ACE2_0h_Ho2020	1	0.992609	Pituitary	1.60622	Brain_Spinal_cord_cervical_c-1	0.0990902
rs2493726	ENSG00000283913.1	RP11-479O17.12	Lung	0.0378478	0.209269	0.0584472	0.361482	0.357282	Cis	1	0.016423	chr10	79900930	T	G	chr10	79931711	79950336	30781	A549-ACE2_0h_Ho2020	1	0.992609	Pituitary	1.60622	Brain_Spinal_cord_cervical_c-1	0.0990902
rs9421727	ENSG00000283913.1	RP11-479O17.12	Lung	0.0378478	0.209269	0.0719916	0.373634	0.357282	Cis	1	0.016423	chr10	79901041	T	G	chr10	79931711	79950336	30670	A549-ACE2_0h_Ho2020	1	0.992609	Pituitary	1.60622	Brain_Spinal_cord_cervical_c-1	0.0990902
rs2250902	ENSG00000283913.1	RP11-479O17.12	Lung	0.0378478	0.209269	0.0564419	0.3735	0.357282	Cis	1	0.016423	chr10	79901073	C	T	chr10	79931711	79950336	30638	A549-ACE2_0h_Ho2020	1	0.992609	Pituitary	1.60622	Brain_Spinal_cord_cervical_c-1	0.0990902
rs2250774	ENSG00000283913.1	RP11-479O17.12	Lung	0.0378478	0.209269	0.0533156	0.352512	0.357282	Cis	1	0.016423	chr10	79901790	T	C	chr10	79931711	79950336	29921	A549-ACE2_0h_Ho2020	1	0.992609	Pituitary	1.60622	Brain_Spinal_cord_cervical_c-1	0.0990902
rs2493727	ENSG00000283913.1	RP11-479O17.12	Lung	0.0378478	0.209269	0.0659442	0.368566	0.357282	Cis	1	0.016423	chr10	79902012	G	T	chr10	79931711	79950336	29699	A549-ACE2_0h_Ho2020	1	0.992609	Pituitary	1.60622	Brain_Spinal_cord_cervical_c-1	0.0990902
rs2250765	ENSG00000283913.1	RP11-479O17.12	Lung	0.0378478	0.209269	0.0608606	0.358749	0.357282	Cis	1	0.016423	chr10	79902097	A	G	chr10	79931711	79950336	29614	A549-ACE2_0h_Ho2020	1	0.992609	Pituitary	1.60622	Brain_Spinal_cord_cervical_c-1	0.0990902
rs2250473	ENSG00000283913.1	RP11-479O17.12	Lung	0.0291279	0.218497	0.0605797	0.355342	0.356311	Cis	1.5	0.0122128	chr10	79904639	G	C	chr10	79931711	79950336	27072	A549-ACE2_0h_Ho2020	1.5	0.992609	Pituitary	1.60622	Brain_Spinal_cord_cervical_c-1	0.0990902
rs2758561	ENSG00000283913.1	RP11-479O17.12	Lung	0.0291279	0.218497	0.0679028	0.383785	0.356311	Cis	3	0.0122128	chr10	79909718	A	G	chr10	79931711	79950336	21993	A549-ACE2_0h_Ho2020	3	0.992609	Pituitary	1.60622	Brain_Spinal_cord_cervical_c-1	0.0990902
rs2247069	ENSG00000283913.1	RP11-479O17.12	Lung	0.0237403	0.224575	0.0849589	0.377382	0.358252	Cis	3	0.00968362	chr10	79910108	G	A	chr10	79931711	79950336	21603	A549-ACE2_0h_Ho2020	3	0.992609	Pituitary	1.60622	Brain_Spinal_cord_cervical_c-1	0.0990902
rs2758558	ENSG00000283913.1	RP11-479O17.12	Lung	0.0247243	0.223779	0.0779509	0.369848	0.359223	Cis	2.5	0.0101263	chr10	79923822	G	C	chr10	79931711	79950336	7889	A549-ACE2_0h_Ho2020	2.5	0.992609	Pituitary	1.60622	Brain_Spinal_cord_cervical_c-1	0.0990902
rs2256574	ENSG00000283913.1	RP11-479O17.12	Lung	0.0277646	0.220117	0.0681754	0.372631	0.361165	Cis	3.5	0.0115873	chr10	79925283	A	G	chr10	79931711	79950336	6428	A549-ACE2_0h_Ho2020	3.5	0.992609	Pituitary	1.60622	Brain_Spinal_cord_cervical_c-1	0.0990902
rs2819106	ENSG00000283913.1	RP11-479O17.12	Lung	0.0280887	0.218888	0.0830515	0.374227	0.361165	Cis	3	0.0117314	chr10	79926324	C	T	chr10	79931711	79950336	5387	A549-ACE2_0h_Ho2020	3	0.992609	Pituitary	1.60622	Brain_Spinal_cord_cervical_c-1	0.0990902
rs2246111	ENSG00000283913.1	RP11-479O17.12	Lung	0.0252852	0.22232	0.0770496	0.386235	0.363107	Cis	3.5	0.0103663	chr10	79929985	G	T	chr10	79931711	79950336	1726	A549-ACE2_0h_Ho2020	3.5	0.992609	Pituitary	1.60622	Brain_Spinal_cord_cervical_c-1	0.0990902
rs1923540	ENSG00000283913.1	RP11-479O17.12	Lung	0.0280887	0.218888	0.0755059	0.38694	0.361165	Cis	4	0.0117314	chr10	79930616	G	C	chr10	79931711	79950336	1095	A549-ACE2_0h_Ho2020	4	0.992609	Pituitary	1.60622	Brain_Spinal_cord_cervical_c-1	0.0990902
rs2758556	ENSG00000283913.1	RP11-479O17.12	Lung	0.0303559	0.215535	0.0638177	0.36283	0.362136	Cis	3	0.0127867	chr10	79931229	A	C	chr10	79931711	79950336	482	A549-ACE2_0h_Ho2020	3	0.992609	Pituitary	1.60622	Brain_Spinal_cord_cervical_c-1	0.0990902
rs2758555	ENSG00000283913.1	RP11-479O17.12	Lung	0.0252852	0.22232	0.0726348	0.380718	0.363107	Cis	3	0.0103663	chr10	79931278	A	G	chr10	79931711	79950336	433	A549-ACE2_0h_Ho2020	3	0.992609	Pituitary	1.60622	Brain_Spinal_cord_cervical_c-1	0.0990902
rs2758550	ENSG00000283913.1	RP11-479O17.12	Lung	0.0280887	0.218888	0.0697531	0.371037	0.361165	Cis	4	0.0117314	chr10	79932606	C	T	chr10	79931711	79950336	0	A549-ACE2_0h_Ho2020	4	0.992609	Pituitary	1.60622	Brain_Spinal_cord_cervical_c-1	0.0990902
rs1923538	ENSG00000283913.1	RP11-479O17.12	Lung	0.0252852	0.22232	0.0807937	0.370274	0.363107	Cis	4.5	0.0103663	chr10	79935276	G	A	chr10	79931711	79950336	0	A549-ACE2_0h_Ho2020	4.5	0.992609	Pituitary	1.60622	Brain_Spinal_cord_cervical_c-1	0.0990902
rs7070197	ENSG00000283913.1	RP11-479O17.12	Lung	0.0252852	0.22232	0.0803248	0.386287	0.363107	Cis	2	0.0103663	chr10	79935979	T	C	chr10	79931711	79950336	0	A549-ACE2_0h_Ho2020	2	0.992609	Pituitary	1.60622	Brain_Spinal_cord_cervical_c-1	0.0990902
rs2819101	ENSG00000283913.1	RP11-479O17.12	Lung	0.0252852	0.22232	0.0634863	0.392375	0.363107	Cis	3	0.0103663	chr10	79936986	G	A	chr10	79931711	79950336	0	A549-ACE2_0h_Ho2020	3	0.992609	Pituitary	1.60622	Brain_Spinal_cord_cervical_c-1	0.0990902
rs2819100	ENSG00000283913.1	RP11-479O17.12	Lung	0.0252852	0.22232	0.0680103	0.372195	0.363107	Cis	3	0.0103663	chr10	79937163	G	A	chr10	79931711	79950336	0	A549-ACE2_0h_Ho2020	3	0.992609	Pituitary	1.60622	Brain_Spinal_cord_cervical_c-1	0.0990902
rs2819099	ENSG00000283913.1	RP11-479O17.12	Lung	0.0252852	0.22232	0.0811015	0.375836	0.363107	Cis	6	0.0103663	chr10	79937517	T	C	chr10	79931711	79950336	0	A549-ACE2_0h_Ho2020	6	0.992609	Pituitary	1.60622	Brain_Spinal_cord_cervical_c-1	0.0990902
rs2819098	ENSG00000283913.1	RP11-479O17.12	Lung	0.0252852	0.22232	0.0762052	0.383641	0.363107	Cis	4.5	0.0103663	chr10	79938341	G	A	chr10	79931711	79950336	0	A549-ACE2_0h_Ho2020	4.5	0.992609	Pituitary	1.60622	Brain_Spinal_cord_cervical_c-1	0.0990902
rs3842640	ENSG00000283913.1	RP11-479O17.12	Lung	0.0264366	0.222755	0.0601417	0.377215	0.360194	Cis	5	0.0108563	chr10	79939967	G	GTC	chr10	79931711	79950336	0	A549-ACE2_0h_Ho2020	5	0.992609	Pituitary	1.60622	Brain_Spinal_cord_cervical_c-1	0.0990902
rs2819097	ENSG00000283913.1	RP11-479O17.12	Lung	0.0280887	0.218888	0.0689077	0.358279	0.361165	Cis	5	0.0117314	chr10	79940225	C	G	chr10	79931711	79950336	0	A549-ACE2_0h_Ho2020	5	0.992609	Pituitary	1.60622	Brain_Spinal_cord_cervical_c-1	0.0990902
rs2758545	ENSG00000283913.1	RP11-479O17.12	Lung	0.0218415	0.227078	0.0733802	0.3768	0.35534	Cis	5	0.00885646	chr10	79940334	A	G	chr10	79931711	79950336	0	A549-ACE2_0h_Ho2020	5	0.992609	Pituitary	1.60622	Brain_Spinal_cord_cervical_c-1	0.0990902
rs2243639	ENSG00000283913.1	RP11-479O17.12	Lung	0.0364641	0.212849	0.0568529	0.37396	0.350485	Cis	7.5	0.0157353	chr10	79941966	T	C	chr10	79931711	79950336	0	A549-ACE2_0h_Ho2020	7.5	0.992609	Pituitary	1.60622	Brain_Spinal_cord_cervical_c-1	0.0990902
rs10887199	ENSG00000283913.1	RP11-479O17.12	Lung	0.0392536	0.283336	0.0695381	0.472041	0.138835	Cis	2.5	0.0171075	chr10	79943078	T	C	chr10	79931711	79950336	0	A549-ACE2_0h_Ho2020	2.5	0.992609	Pituitary	1.60622	Brain_Spinal_cord_cervical_c-1	0.0990902
rs2181204	ENSG00000283913.1	RP11-479O17.12	Lung	0.0497578	0.270683	0.0785478	0.487861	0.137864	Cis	4	0.0221036	chr10	79944756	A	G	chr10	79931711	79950336	0	A549-ACE2_0h_Ho2020	4	0.992609	Pituitary	1.60622	Brain_Spinal_cord_cervical_c-1	0.0990902
rs721917	ENSG00000283913.1	RP11-479O17.12	Lung	0.00728748	0.271777	0.13457	0.430031	0.453398	Cis	2.5	0.00275524	chr10	79946568	A	G	chr10	79931711	79950336	0	A549-ACE2_0h_Ho2020	2.5	0.992609	Pituitary	1.60622	Brain_Spinal_cord_cervical_c-1	0.0990902
rs726014	ENSG00000283913.1	RP11-479O17.12	Lung	0.0439063	0.276826	0.0767414	0.489446	0.129126	Cis	2.5	0.0192999	chr10	79948988	T	C	chr10	79931711	79950336	0	A549-ACE2_0h_Ho2020	2.5	0.992609	Pituitary	1.60622	Brain_Spinal_cord_cervical_c-1	0.0990902
rs10887215	ENSG00000283913.1	RP11-479O17.12	Lung	0.0366738	0.317952	0.0885285	0.529844	0.117476	Cis	3	0.0158655	chr10	79950020	T	C	chr10	79931711	79950336	0	A549-ACE2_0h_Ho2020	3	0.992609	Pituitary	1.60622	Brain_Spinal_cord_cervical_c-1	0.0990902
rs10887218	ENSG00000283913.1	RP11-479O17.12	Lung	0.0366738	0.317952	0.109366	0.531356	0.117476	Cis	2	0.0158655	chr10	79951268	G	A	chr10	79931711	79950336	932	A549-ACE2_0h_Ho2020	2	0.992609	Pituitary	1.60622	Brain_Spinal_cord_cervical_c-1	0.0990902
rs59169164	ENSG00000283913.1	RP11-479O17.12	Lung	0.0366738	0.317952	0.102126	0.519896	0.117476	Cis	2.5	0.0158655	chr10	79952159	T	C	chr10	79931711	79950336	1823	A549-ACE2_0h_Ho2020	2.5	0.992609	Pituitary	1.60622	Brain_Spinal_cord_cervical_c-1	0.0990902
rs1885552	ENSG00000283913.1	RP11-479O17.12	Lung	0.0366738	0.317952	0.0623651	0.496639	0.117476	Cis	2.5	0.0158655	chr10	79952336	C	G	chr10	79931711	79950336	2000	A549-ACE2_0h_Ho2020	2.5	0.992609	Pituitary	1.60622	Brain_Spinal_cord_cervical_c-1	0.0990902
rs1885551	ENSG00000283913.1	RP11-479O17.12	Lung	0.0366738	0.317952	0.105904	0.527318	0.117476	Cis	2.5	0.0158655	chr10	79952597	A	G	chr10	79931711	79950336	2261	A549-ACE2_0h_Ho2020	2.5	0.992609	Pituitary	1.60622	Brain_Spinal_cord_cervical_c-1	0.0990902
rs1885549	ENSG00000283913.1	RP11-479O17.12	Lung	0.0366738	0.317952	0.10036	0.511009	0.117476	Cis	4	0.0158655	chr10	79952794	G	A	chr10	79931711	79950336	2458	A549-ACE2_0h_Ho2020	4	0.992609	Pituitary	1.60622	Brain_Spinal_cord_cervical_c-1	0.0990902
rs12245076	ENSG00000283913.1	RP11-479O17.12	Lung	0.0366738	0.317952	0.113604	0.534709	0.117476	Cis	4	0.0158655	chr10	79953675	G	A	chr10	79931711	79950336	3339	A549-ACE2_0h_Ho2020	4	0.992609	Pituitary	1.60622	Brain_Spinal_cord_cervical_c-1	0.0990902
rs10788319	ENSG00000283913.1	RP11-479O17.12	Lung	0.0366738	0.317952	0.105434	0.524949	0.117476	Cis	4	0.0158655	chr10	79953754	T	A	chr10	79931711	79950336	3418	A549-ACE2_0h_Ho2020	4	0.992609	Pituitary	1.60622	Brain_Spinal_cord_cervical_c-1	0.0990902
rs11200859	ENSG00000283913.1	RP11-479O17.12	Lung	0.0366738	0.317952	0.108008	0.54109	0.117476	Cis	4	0.0158655	chr10	79953805	A	G	chr10	79931711	79950336	3469	A549-ACE2_0h_Ho2020	4	0.992609	Pituitary	1.60622	Brain_Spinal_cord_cervical_c-1	0.0990902
rs10887229	ENSG00000283913.1	RP11-479O17.12	Lung	0.0415565	0.289015	0.083334	0.508553	0.118447	Cis	4	0.0181637	chr10	79954018	A	G	chr10	79931711	79950336	3682	A549-ACE2_0h_Ho2020	4	0.992609	Pituitary	1.60622	Brain_Spinal_cord_cervical_c-1	0.0990902
rs10788321	ENSG00000283913.1	RP11-479O17.12	Lung	0.0366738	0.317952	0.0968721	0.528844	0.117476	Cis	4	0.0158655	chr10	79954039	T	A	chr10	79931711	79950336	3703	A549-ACE2_0h_Ho2020	4	0.992609	Pituitary	1.60622	Brain_Spinal_cord_cervical_c-1	0.0990902
rs61858839	ENSG00000283913.1	RP11-479O17.12	Lung	0.0366738	0.317952	0.100058	0.515158	0.117476	Cis	4	0.0158655	chr10	79954162	T	A	chr10	79931711	79950336	3826	A549-ACE2_0h_Ho2020	4	0.992609	Pituitary	1.60622	Brain_Spinal_cord_cervical_c-1	0.0990902
rs61858841	ENSG00000283913.1	RP11-479O17.12	Lung	0.0366738	0.317952	0.100457	0.53884	0.117476	Cis	1.5	0.0158655	chr10	79954420	C	T	chr10	79931711	79950336	4084	A549-ACE2_0h_Ho2020	1.5	0.992609	Pituitary	1.60622	Brain_Spinal_cord_cervical_c-1	0.0990902
rs140823726	ENSG00000283913.1	RP11-479O17.12	Lung	0.0366738	0.317952	0.118554	0.532183	0.117476	Cis	1.5	0.0158655	chr10	79954426	T	TG	chr10	79931711	79950336	4090	A549-ACE2_0h_Ho2020	1.5	0.992609	Pituitary	1.60622	Brain_Spinal_cord_cervical_c-1	0.0990902
rs10887233	ENSG00000283913.1	RP11-479O17.12	Lung	0.0366738	0.317952	0.123543	0.533346	0.117476	Cis	2.5	0.0158655	chr10	79955596	C	G	chr10	79931711	79950336	5260	A549-ACE2_0h_Ho2020	2.5	0.992609	Pituitary	1.60622	Brain_Spinal_cord_cervical_c-1	0.0990902
rs10887234	ENSG00000283913.1	RP11-479O17.12	Lung	0.0366738	0.317952	0.0789168	0.518354	0.117476	Cis	2.5	0.0158655	chr10	79955666	C	A	chr10	79931711	79950336	5330	A549-ACE2_0h_Ho2020	2.5	0.992609	Pituitary	1.60622	Brain_Spinal_cord_cervical_c-1	0.0990902
rs10887235	ENSG00000283913.1	RP11-479O17.12	Lung	0.0366738	0.317952	0.119842	0.52329	0.117476	Cis	2.5	0.0158655	chr10	79955890	T	C	chr10	79931711	79950336	5554	A549-ACE2_0h_Ho2020	2.5	0.992609	Pituitary	1.60622	Brain_Spinal_cord_cervical_c-1	0.0990902
rs2146192	ENSG00000283913.1	RP11-479O17.12	Lung	0.0366738	0.317952	0.108293	0.546943	0.117476	Cis	2.5	0.0158655	chr10	79955982	T	C	chr10	79931711	79950336	5646	A549-ACE2_0h_Ho2020	2.5	0.992609	Pituitary	1.60622	Brain_Spinal_cord_cervical_c-1	0.0990902
rs2146191	ENSG00000283913.1	RP11-479O17.12	Lung	0.0366738	0.317952	0.0837586	0.504991	0.117476	Cis	2.5	0.0158655	chr10	79955998	G	A	chr10	79931711	79950336	5662	A549-ACE2_0h_Ho2020	2.5	0.992609	Pituitary	1.60622	Brain_Spinal_cord_cervical_c-1	0.0990902
rs5786428	ENSG00000283913.1	RP11-479O17.12	Lung	0.0366738	0.317952	0.107907	0.536048	0.117476	Cis	2.5	0.0158655	chr10	79956127	TG	T	chr10	79931711	79950336	5791	A549-ACE2_0h_Ho2020	2.5	0.992609	Pituitary	1.60622	Brain_Spinal_cord_cervical_c-1	0.0990902
rs2146190	ENSG00000283913.1	RP11-479O17.12	Lung	0.0366738	0.317952	0.10479	0.533953	0.117476	Cis	2.5	0.0158655	chr10	79956187	G	A	chr10	79931711	79950336	5851	A549-ACE2_0h_Ho2020	2.5	0.992609	Pituitary	1.60622	Brain_Spinal_cord_cervical_c-1	0.0990902
rs4433518	ENSG00000283913.1	RP11-479O17.12	Lung	0.0205774	0.232346	0.0926309	0.383434	0.367961	Cis	2.5	0.00831075	chr10	79956484	T	C	chr10	79931711	79950336	6148	A549-ACE2_0h_Ho2020	2.5	0.992609	Pituitary	1.60622	Brain_Spinal_cord_cervical_c-1	0.0990902
rs2758588	ENSG00000283913.1	RP11-479O17.12	Lung	0.0150387	0.241244	0.0978287	0.380408	0.372816	Cis	1	0.00595556	chr10	79963267	A	G	chr10	79931711	79950336	12931	A549-ACE2_0h_Ho2020	1	0.992609	Pituitary	1.60622	Brain_Spinal_cord_cervical_c-1	0.0990902
rs61860401	ENSG00000283913.1	RP11-479O17.12	Lung	0.0366738	0.317952	0.116033	0.529307	0.117476	Cis	1	0.0158655	chr10	79963766	C	T	chr10	79931711	79950336	13430	A549-ACE2_0h_Ho2020	1	0.992609	Pituitary	1.60622	Brain_Spinal_cord_cervical_c-1	0.0990902
rs61860402	ENSG00000283913.1	RP11-479O17.12	Lung	0.0366738	0.317952	0.123205	0.543522	0.117476	Cis	1	0.0158655	chr10	79963939	C	T	chr10	79931711	79950336	13603	A549-ACE2_0h_Ho2020	1	0.992609	Pituitary	1.60622	Brain_Spinal_cord_cervical_c-1	0.0990902
rs10788338	ENSG00000283913.1	RP11-479O17.12	Lung	0.0157101	0.240521	0.0816849	0.388363	0.373786	Cis	3	0.00623066	chr10	79973266	A	C	chr10	79931711	79950336	22930	A549-ACE2_0h_Ho2020	3	0.992609	Pituitary	1.60622	Brain_Spinal_cord_cervical_c-1	0.0990902
rs1932573	ENSG00000283913.1	RP11-479O17.12	Lung	0.0285582	0.213545	0.0623401	0.361833	0.375728	Cis	1	0.0119546	chr10	79996792	A	G	chr10	79931711	79950336	46456	A549-ACE2_0h_Ho2020	1	0.992609	Pituitary	1.60622	Brain_Spinal_cord_cervical_c-1	0.0990902
rs2493719	ENSG00000242600.8	MBL1P	Lung	0.0215356	0.14203	0.053793	0.234977	0.408738	Cis	1	0.00872594	chr10	79896305	T	C	chr10	79920178	79923119	23873	A549-ACE2_0h_Ho2020	1	6.13432	Liver	8.28206	Cells_EBV-transformed_lymphocytes	0.15005
rs2758558	ENSG00000242600.8	MBL1P	Lung	0.00260059	0.182186	0.0927747	0.270347	0.359223	Cis	1	0.000948562	chr10	79923822	G	C	chr10	79920178	79923119	703	A549-ACE2_0h_Ho2020	1	6.13432	Liver	8.28206	Cells_EBV-transformed_lymphocytes	0.15005
rs2819106	ENSG00000242600.8	MBL1P	Lung	0.00190225	0.182996	0.0950231	0.268426	0.361165	Cis	1.5	0.000683566	chr10	79926324	C	T	chr10	79920178	79923119	3205	A549-ACE2_0h_Ho2020	1.5	6.13432	Liver	8.28206	Cells_EBV-transformed_lymphocytes	0.15005
rs7905105	ENSG00000242600.8	MBL1P	Lung	0.00230904	0.178062	0.0937446	0.268632	0.363107	Cis	1	0.000837525	chr10	79928287	C	G	chr10	79920178	79923119	5168	A549-ACE2_0h_Ho2020	1	6.13432	Liver	8.28206	Cells_EBV-transformed_lymphocytes	0.15005
rs2758550	ENSG00000242600.8	MBL1P	Lung	0.00190225	0.182996	0.0895583	0.278476	0.361165	Cis	1.5	0.000683567	chr10	79932606	C	T	chr10	79920178	79923119	9487	A549-ACE2_0h_Ho2020	1.5	6.13432	Liver	8.28206	Cells_EBV-transformed_lymphocytes	0.15005
rs2819099	ENSG00000242600.8	MBL1P	Lung	0.00230904	0.178062	0.0941073	0.262488	0.363107	Cis	1	0.000837525	chr10	79937517	T	C	chr10	79920178	79923119	14398	A549-ACE2_0h_Ho2020	1	6.13432	Liver	8.28206	Cells_EBV-transformed_lymphocytes	0.15005
rs2758542	ENSG00000185532.15	PRKG1	Lung	0.0114345	-0.119904	-0.195686	-0.0348857	0.357282	Trans-intrachromosomal	1	0.00445798	chr10	79897946	T	C	chr10	50991358	52298350	27599596	A549-ACE2_0h_Ho2020	1	12.6792	Artery_Aorta	69.3241	Whole_Blood	0.0374357
rs7914360	ENSG00000185532.15	PRKG1	Lung	0.0114345	-0.119904	-0.196559	-0.0379844	0.357282	Trans-intrachromosomal	1	0.00445798	chr10	79898002	A	G	chr10	50991358	52298350	27599652	A549-ACE2_0h_Ho2020	1	12.6792	Artery_Aorta	69.3241	Whole_Blood	0.0374357
rs2493725	ENSG00000185532.15	PRKG1	Lung	0.0114345	-0.119904	-0.196271	-0.0439477	0.357282	Trans-intrachromosomal	1	0.00445798	chr10	79898126	A	G	chr10	50991358	52298350	27599776	A549-ACE2_0h_Ho2020	1	12.6792	Artery_Aorta	69.3241	Whole_Blood	0.0374357
rs2254025	ENSG00000185532.15	PRKG1	Lung	0.0114345	-0.119904	-0.209876	-0.0456338	0.357282	Trans-intrachromosomal	1	0.00445798	chr10	79898457	C	T	chr10	50991358	52298350	27600107	A549-ACE2_0h_Ho2020	1	12.6792	Artery_Aorta	69.3241	Whole_Blood	0.0374357
rs2254017	ENSG00000185532.15	PRKG1	Lung	0.0114345	-0.119904	-0.210348	-0.0426793	0.357282	Trans-intrachromosomal	1	0.00445798	chr10	79898635	A	G	chr10	50991358	52298350	27600285	A549-ACE2_0h_Ho2020	1	12.6792	Artery_Aorta	69.3241	Whole_Blood	0.0374357
rs2254016	ENSG00000185532.15	PRKG1	Lung	0.0114345	-0.119904	-0.196047	-0.0386643	0.357282	Trans-intrachromosomal	1	0.00445798	chr10	79898668	T	C	chr10	50991358	52298350	27600318	A549-ACE2_0h_Ho2020	1	12.6792	Artery_Aorta	69.3241	Whole_Blood	0.0374357
rs2254013	ENSG00000185532.15	PRKG1	Lung	0.0114345	-0.119904	-0.20424	-0.0376235	0.357282	Trans-intrachromosomal	1	0.00445798	chr10	79898692	A	G	chr10	50991358	52298350	27600342	A549-ACE2_0h_Ho2020	1	12.6792	Artery_Aorta	69.3241	Whole_Blood	0.0374357
rs2253892	ENSG00000185532.15	PRKG1	Lung	0.010503	-0.12164	-0.20264	-0.0363302	0.356311	Trans-intrachromosomal	1	0.0040744	chr10	79899019	G	A	chr10	50991358	52298350	27600669	A549-ACE2_0h_Ho2020	1	12.6792	Artery_Aorta	69.3241	Whole_Blood	0.0374357
rs2253877	ENSG00000185532.15	PRKG1	Lung	0.0114345	-0.119904	-0.206553	-0.0331449	0.357282	Trans-intrachromosomal	1	0.00445798	chr10	79899378	A	T	chr10	50991358	52298350	27601028	A549-ACE2_0h_Ho2020	1	12.6792	Artery_Aorta	69.3241	Whole_Blood	0.0374357
rs2253876	ENSG00000185532.15	PRKG1	Lung	0.00539598	-0.134685	-0.221345	-0.0551585	0.356863	Trans-intrachromosomal	1	0.00201304	chr10	79899434	A	C	chr10	50991358	52298350	27601084	A549-ACE2_0h_Ho2020	1	12.6792	Artery_Aorta	69.3241	Whole_Blood	0.0374357
rs2253875	ENSG00000185532.15	PRKG1	Lung	0.0114345	-0.119904	-0.199362	-0.0352655	0.357282	Trans-intrachromosomal	1	0.00445798	chr10	79899446	C	A	chr10	50991358	52298350	27601096	A549-ACE2_0h_Ho2020	1	12.6792	Artery_Aorta	69.3241	Whole_Blood	0.0374357
rs377499903	ENSG00000185532.15	PRKG1	Lung	0.0205491	-0.0960568	-0.184189	-0.016692	0.365909	Trans-intrachromosomal	1	0.00829743	chr10	79899699	G	GAGTGCAGTGGCACGATCTCGGCTCA	chr10	50991358	52298350	27601349	A549-ACE2_0h_Ho2020	1	12.6792	Artery_Aorta	69.3241	Whole_Blood	0.0374357
rs9325567	ENSG00000185532.15	PRKG1	Lung	0.0114345	-0.119904	-0.203792	-0.0452956	0.357282	Trans-intrachromosomal	1	0.00445798	chr10	79899822	A	G	chr10	50991358	52298350	27601472	A549-ACE2_0h_Ho2020	1	12.6792	Artery_Aorta	69.3241	Whole_Blood	0.0374357
rs2758561	ENSG00000230091.6	TMEM254-AS1	Lung	0.0131365	0.297859	0.114602	0.507546	0.356311	Cis	1	0.00516306	chr10	79909718	A	G	chr10	80046860	80078912	137142	A549-ACE2_0h_Ho2020	1	1.2311	Testis	11.7806	Whole_Blood	0.127713
rs2247069	ENSG00000230091.6	TMEM254-AS1	Lung	0.0104192	0.289969	0.107774	0.478506	0.358252	Cis	1	0.00404048	chr10	79910108	G	A	chr10	80046860	80078912	136752	A549-ACE2_0h_Ho2020	1	1.2311	Testis	11.7806	Whole_Blood	0.127713
rs2246111	ENSG00000230091.6	TMEM254-AS1	Lung	0.0129897	0.283927	0.0852375	0.479054	0.363107	Cis	1	0.0051007	chr10	79929985	G	T	chr10	80046860	80078912	116875	A549-ACE2_0h_Ho2020	1	1.2311	Testis	11.7806	Whole_Blood	0.127713
rs2819098	ENSG00000230091.6	TMEM254-AS1	Lung	0.0129897	0.283927	0.0967861	0.465241	0.363107	Cis	1.5	0.0051007	chr10	79938341	G	A	chr10	80046860	80078912	108519	A549-ACE2_0h_Ho2020	1.5	1.2311	Testis	11.7806	Whole_Blood	0.127713
rs2243639	ENSG00000230091.6	TMEM254-AS1	Lung	0.0106382	0.299355	0.133255	0.494962	0.350485	Cis	1.5	0.00412781	chr10	79941966	T	C	chr10	80046860	80078912	104894	A549-ACE2_0h_Ho2020	1.5	1.2311	Testis	11.7806	Whole_Blood	0.127713
rs10887215	ENSG00000230091.6	TMEM254-AS1	Lung	7.09084e-06	0.722453	0.509573	0.956194	0.117476	Cis	2.5	1.70375e-06	chr10	79950020	T	C	chr10	80046860	80078912	96840	A549-ACE2_0h_Ho2020	2.5	1.2311	Testis	11.7806	Whole_Blood	0.127713
rs1885549	ENSG00000230091.6	TMEM254-AS1	Lung	7.09084e-06	0.722453	0.502304	0.965439	0.117476	Cis	2	1.70375e-06	chr10	79952794	G	A	chr10	80046860	80078912	94066	A549-ACE2_0h_Ho2020	2	1.2311	Testis	11.7806	Whole_Blood	0.127713
rs12245076	ENSG00000230091.6	TMEM254-AS1	Lung	7.09084e-06	0.722453	0.5037	0.944172	0.117476	Cis	2	1.70375e-06	chr10	79953675	G	A	chr10	80046860	80078912	93185	A549-ACE2_0h_Ho2020	2	1.2311	Testis	11.7806	Whole_Blood	0.127713
rs10788319	ENSG00000230091.6	TMEM254-AS1	Lung	7.09084e-06	0.722453	0.496832	0.944732	0.117476	Cis	2	1.70375e-06	chr10	79953754	T	A	chr10	80046860	80078912	93106	A549-ACE2_0h_Ho2020	2	1.2311	Testis	11.7806	Whole_Blood	0.127713
rs11200859	ENSG00000230091.6	TMEM254-AS1	Lung	7.09084e-06	0.722453	0.494341	0.95414	0.117476	Cis	2	1.70375e-06	chr10	79953805	A	G	chr10	80046860	80078912	93055	A549-ACE2_0h_Ho2020	2	1.2311	Testis	11.7806	Whole_Blood	0.127713
rs10887229	ENSG00000230091.6	TMEM254-AS1	Lung	2.95569e-06	0.688284	0.479796	0.866147	0.118447	Cis	2	6.83869e-07	chr10	79954018	A	G	chr10	80046860	80078912	92842	A549-ACE2_0h_Ho2020	2	1.2311	Testis	11.7806	Whole_Blood	0.127713
rs10788321	ENSG00000230091.6	TMEM254-AS1	Lung	7.09084e-06	0.722453	0.482582	0.9394	0.117476	Cis	2	1.70375e-06	chr10	79954039	T	A	chr10	80046860	80078912	92821	A549-ACE2_0h_Ho2020	2	1.2311	Testis	11.7806	Whole_Blood	0.127713
rs61858839	ENSG00000230091.6	TMEM254-AS1	Lung	7.09084e-06	0.722453	0.521493	0.966117	0.117476	Cis	2	1.70375e-06	chr10	79954162	T	A	chr10	80046860	80078912	92698	A549-ACE2_0h_Ho2020	2	1.2311	Testis	11.7806	Whole_Blood	0.127713
rs10887254	ENSG00000230091.6	TMEM254-AS1	Lung	7.09084e-06	0.722453	0.498518	0.946678	0.117476	Cis	1	1.70375e-06	chr10	79963106	T	G	chr10	80046860	80078912	83754	A549-ACE2_0h_Ho2020	1	1.2311	Testis	11.7806	Whole_Blood	0.127713
rs2247820	ENSG00000230091.6	TMEM254-AS1	Lung	0.00286457	0.318585	0.108253	0.506263	0.375728	Cis	1	0.0010486	chr10	79963123	C	G	chr10	80046860	80078912	83737	A549-ACE2_0h_Ho2020	1	1.2311	Testis	11.7806	Whole_Blood	0.127713
rs2758588	ENSG00000230091.6	TMEM254-AS1	Lung	0.00124379	0.385145	0.201868	0.571391	0.372816	Cis	1	0.000438893	chr10	79963267	A	G	chr10	80046860	80078912	83593	A549-ACE2_0h_Ho2020	1	1.2311	Testis	11.7806	Whole_Blood	0.127713
rs61860401	ENSG00000230091.6	TMEM254-AS1	Lung	7.09084e-06	0.722453	0.492141	0.929991	0.117476	Cis	1	1.70375e-06	chr10	79963766	C	T	chr10	80046860	80078912	83094	A549-ACE2_0h_Ho2020	1	1.2311	Testis	11.7806	Whole_Blood	0.127713
rs61860402	ENSG00000230091.6	TMEM254-AS1	Lung	7.09084e-06	0.722453	0.491872	0.936679	0.117476	Cis	1	1.70375e-06	chr10	79963939	C	T	chr10	80046860	80078912	82921	A549-ACE2_0h_Ho2020	1	1.2311	Testis	11.7806	Whole_Blood	0.127713
rs61860416	ENSG00000230091.6	TMEM254-AS1	Lung	6.02762e-06	0.730794	0.519745	0.970009	0.118447	Cis	1.5	1.41533e-06	chr10	79974142	A	G	chr10	80046860	80078912	72718	A549-ACE2_0h_Ho2020	1.5	1.2311	Testis	11.7806	Whole_Blood	0.127713
rs10788345	ENSG00000230091.6	TMEM254-AS1	Lung	0.00147404	0.347789	0.146345	0.553769	0.383495	Cis	1	0.000526268	chr10	79995537	T	C	chr10	80046860	80078912	51323	A549-ACE2_0h_Ho2020	1	1.2311	Testis	11.7806	Whole_Blood	0.127713
rs7070394	ENSG00000230091.6	TMEM254-AS1	Lung	3.19956e-18	1.00101	0.848513	1.16274	0.332039	Cis	1.5	4.64474e-19	chr10	80007632	A	G	chr10	80046860	80078912	39228	A549-ACE2_0h_Ho2020	1.5	1.2311	Testis	11.7806	Whole_Blood	0.127713
rs10887344	ENSG00000230091.6	TMEM254-AS1	Lung	1.5759e-15	0.834206	0.662432	1.00271	0.412621	Cis	2	2.40731e-16	chr10	80008406	G	A	chr10	80046860	80078912	38454	A549-ACE2_0h_Ho2020	2	1.2311	Testis	11.7806	Whole_Blood	0.127713
rs10887345	ENSG00000230091.6	TMEM254-AS1	Lung	1.64981e-15	0.842739	0.682914	1.00904	0.41165	Cis	2	2.52171e-16	chr10	80008581	T	C	chr10	80046860	80078912	38279	A549-ACE2_0h_Ho2020	2	1.2311	Testis	11.7806	Whole_Blood	0.127713
rs7068242	ENSG00000230091.6	TMEM254-AS1	Lung	2.08032e-19	0.983177	0.820658	1.13057	0.354369	Cis	2	2.98236e-20	chr10	80008589	C	T	chr10	80046860	80078912	38271	A549-ACE2_0h_Ho2020	2	1.2311	Testis	11.7806	Whole_Blood	0.127713
rs12768761	ENSG00000230091.6	TMEM254-AS1	Lung	1.64981e-15	0.842739	0.695582	1.01095	0.41165	Cis	2	2.52171e-16	chr10	80008665	G	A	chr10	80046860	80078912	38195	A549-ACE2_0h_Ho2020	2	1.2311	Testis	11.7806	Whole_Blood	0.127713
rs2819107	ENSG00000133661.15	SFTPD	Lung	0.000323942	0.184473	0.10004	0.261357	0.39726	Cis	1	0.000109654	chr10	79921220	A	G	chr10	79937740	79982614	16520	A549-ACE2_0h_Ho2020	1	233.415	Lung	233.415	Cells_EBV-transformed_lymphocytes	0.0440753
rs2257414	ENSG00000133661.15	SFTPD	Lung	0.0142058	0.140302	0.0561081	0.219938	0.337864	Cis	1	0.0056135	chr10	79921698	A	G	chr10	79937740	79982614	16042	A549-ACE2_0h_Ho2020	1	233.415	Lung	233.415	Cells_EBV-transformed_lymphocytes	0.0440753
rs2256588	ENSG00000133661.15	SFTPD	Lung	0.00210257	0.163395	0.0681983	0.24973	0.431068	Cis	1	0.000757602	chr10	79925039	G	A	chr10	79937740	79982614	12701	A549-ACE2_0h_Ho2020	1	233.415	Lung	233.415	Cells_EBV-transformed_lymphocytes	0.0440753
rs11367963	ENSG00000133661.15	SFTPD	Lung	0.00168095	0.166797	0.080659	0.251748	0.432039	Cis	1	0.00060272	chr10	79925231	CT	C	chr10	79937740	79982614	12509	A549-ACE2_0h_Ho2020	1	233.415	Lung	233.415	Cells_EBV-transformed_lymphocytes	0.0440753
rs2256573	ENSG00000133661.15	SFTPD	Lung	0.00154831	0.167741	0.0850982	0.258071	0.433981	Cis	1	0.000553273	chr10	79925306	A	G	chr10	79937740	79982614	12434	A549-ACE2_0h_Ho2020	1	233.415	Lung	233.415	Cells_EBV-transformed_lymphocytes	0.0440753
rs10887199	ENSG00000133661.15	SFTPD	Lung	4.71971e-06	-0.316354	-0.472428	-0.195094	0.138835	Cis	2.5	1.10204e-06	chr10	79943078	T	C	chr10	79937740	79982614	0	A549-ACE2_0h_Ho2020	2.5	233.415	Lung	233.415	Cells_EBV-transformed_lymphocytes	0.0440753
rs2181204	ENSG00000133661.15	SFTPD	Lung	1.98322e-06	-0.325979	-0.46879	-0.195022	0.137864	Cis	6	4.53311e-07	chr10	79944756	A	G	chr10	79937740	79982614	0	A549-ACE2_0h_Ho2020	6	233.415	Lung	233.415	Cells_EBV-transformed_lymphocytes	0.0440753
rs723192	ENSG00000133661.15	SFTPD	Lung	1.75939e-07	-0.323095	-0.461326	-0.19329	0.133981	Cis	3	3.73769e-08	chr10	79948257	C	T	chr10	79937740	79982614	0	A549-ACE2_0h_Ho2020	3	233.415	Lung	233.415	Cells_EBV-transformed_lymphocytes	0.0440753
rs958865	ENSG00000133661.15	SFTPD	Lung	2.09967e-06	-0.3253	-0.468819	-0.196935	0.136893	Cis	3	4.80212e-07	chr10	79948273	C	A	chr10	79937740	79982614	0	A549-ACE2_0h_Ho2020	3	233.415	Lung	233.415	Cells_EBV-transformed_lymphocytes	0.0440753
rs726014	ENSG00000133661.15	SFTPD	Lung	1.90648e-06	-0.303482	-0.444088	-0.171397	0.129126	Cis	3	4.35252e-07	chr10	79948988	T	C	chr10	79937740	79982614	0	A549-ACE2_0h_Ho2020	3	233.415	Lung	233.415	Cells_EBV-transformed_lymphocytes	0.0440753
rs10887215	ENSG00000133661.15	SFTPD	Lung	4.21066e-07	-0.353984	-0.498713	-0.22068	0.117476	Cis	5.5	9.24013e-08	chr10	79950020	T	C	chr10	79937740	79982614	0	A549-ACE2_0h_Ho2020	5.5	233.415	Lung	233.415	Cells_EBV-transformed_lymphocytes	0.0440753
rs10887218	ENSG00000133661.15	SFTPD	Lung	4.21066e-07	-0.353984	-0.504535	-0.210619	0.117476	Cis	4	9.24013e-08	chr10	79951268	G	A	chr10	79937740	79982614	0	A549-ACE2_0h_Ho2020	4	233.415	Lung	233.415	Cells_EBV-transformed_lymphocytes	0.0440753
rs7072378	ENSG00000133661.15	SFTPD	Lung	0.000104312	-0.20809	-0.321535	-0.0859231	0.2	Cis	4	3.4334e-05	chr10	79951311	C	G	chr10	79937740	79982614	0	A549-ACE2_0h_Ho2020	4	233.415	Lung	233.415	Cells_EBV-transformed_lymphocytes	0.0440753
rs59169164	ENSG00000133661.15	SFTPD	Lung	4.21066e-07	-0.353984	-0.487518	-0.203466	0.117476	Cis	5.5	9.24013e-08	chr10	79952159	T	C	chr10	79937740	79982614	0	A549-ACE2_0h_Ho2020	5.5	233.415	Lung	233.415	Cells_EBV-transformed_lymphocytes	0.0440753
rs1885552	ENSG00000133661.15	SFTPD	Lung	4.21066e-07	-0.353984	-0.502405	-0.216741	0.117476	Cis	5.5	9.24013e-08	chr10	79952336	C	G	chr10	79937740	79982614	0	A549-ACE2_0h_Ho2020	5.5	233.415	Lung	233.415	Cells_EBV-transformed_lymphocytes	0.0440753
rs1885551	ENSG00000133661.15	SFTPD	Lung	4.21066e-07	-0.353984	-0.513846	-0.219691	0.117476	Cis	5.5	9.24013e-08	chr10	79952597	A	G	chr10	79937740	79982614	0	A549-ACE2_0h_Ho2020	5.5	233.415	Lung	233.415	Cells_EBV-transformed_lymphocytes	0.0440753
rs1885550	ENSG00000133661.15	SFTPD	Lung	0.000104312	-0.20809	-0.331351	-0.102056	0.2	Cis	5.5	3.4334e-05	chr10	79952684	C	T	chr10	79937740	79982614	0	A549-ACE2_0h_Ho2020	5.5	233.415	Lung	233.415	Cells_EBV-transformed_lymphocytes	0.0440753
rs1885549	ENSG00000133661.15	SFTPD	Lung	4.21066e-07	-0.353984	-0.499052	-0.208192	0.117476	Cis	8	9.24013e-08	chr10	79952794	G	A	chr10	79937740	79982614	0	A549-ACE2_0h_Ho2020	8	233.415	Lung	233.415	Cells_EBV-transformed_lymphocytes	0.0440753
rs12245076	ENSG00000133661.15	SFTPD	Lung	4.21066e-07	-0.353984	-0.496267	-0.207979	0.117476	Cis	8	9.24013e-08	chr10	79953675	G	A	chr10	79937740	79982614	0	A549-ACE2_0h_Ho2020	8	233.415	Lung	233.415	Cells_EBV-transformed_lymphocytes	0.0440753
rs10788319	ENSG00000133661.15	SFTPD	Lung	4.21066e-07	-0.353984	-0.506239	-0.218054	0.117476	Cis	8	9.24013e-08	chr10	79953754	T	A	chr10	79937740	79982614	0	A549-ACE2_0h_Ho2020	8	233.415	Lung	233.415	Cells_EBV-transformed_lymphocytes	0.0440753
rs11200859	ENSG00000133661.15	SFTPD	Lung	4.21066e-07	-0.353984	-0.501485	-0.215917	0.117476	Cis	8	9.24011e-08	chr10	79953805	A	G	chr10	79937740	79982614	0	A549-ACE2_0h_Ho2020	8	233.415	Lung	233.415	Cells_EBV-transformed_lymphocytes	0.0440753
rs10887229	ENSG00000133661.15	SFTPD	Lung	8.11175e-07	-0.342882	-0.487054	-0.212636	0.118447	Cis	8	1.81271e-07	chr10	79954018	A	G	chr10	79937740	79982614	0	A549-ACE2_0h_Ho2020	8	233.415	Lung	233.415	Cells_EBV-transformed_lymphocytes	0.0440753
rs10788321	ENSG00000133661.15	SFTPD	Lung	4.21066e-07	-0.353984	-0.489809	-0.214091	0.117476	Cis	8	9.24013e-08	chr10	79954039	T	A	chr10	79937740	79982614	0	A549-ACE2_0h_Ho2020	8	233.415	Lung	233.415	Cells_EBV-transformed_lymphocytes	0.0440753
rs61858839	ENSG00000133661.15	SFTPD	Lung	4.21066e-07	-0.353984	-0.507803	-0.232467	0.117476	Cis	8	9.24013e-08	chr10	79954162	T	A	chr10	79937740	79982614	0	A549-ACE2_0h_Ho2020	8	233.415	Lung	233.415	Cells_EBV-transformed_lymphocytes	0.0440753
rs61858841	ENSG00000133661.15	SFTPD	Lung	4.21066e-07	-0.353984	-0.502589	-0.213548	0.117476	Cis	6	9.24011e-08	chr10	79954420	C	T	chr10	79937740	79982614	0	A549-ACE2_0h_Ho2020	6	233.415	Lung	233.415	Cells_EBV-transformed_lymphocytes	0.0440753
rs140823726	ENSG00000133661.15	SFTPD	Lung	4.21066e-07	-0.353984	-0.50142	-0.213845	0.117476	Cis	6	9.24013e-08	chr10	79954426	T	TG	chr10	79937740	79982614	0	A549-ACE2_0h_Ho2020	6	233.415	Lung	233.415	Cells_EBV-transformed_lymphocytes	0.0440753
rs10887233	ENSG00000133661.15	SFTPD	Lung	4.21066e-07	-0.353984	-0.507497	-0.224476	0.117476	Cis	4	9.24013e-08	chr10	79955596	C	G	chr10	79937740	79982614	0	A549-ACE2_0h_Ho2020	4	233.415	Lung	233.415	Cells_EBV-transformed_lymphocytes	0.0440753
rs10887234	ENSG00000133661.15	SFTPD	Lung	4.21066e-07	-0.353984	-0.52819	-0.225847	0.117476	Cis	4	9.24013e-08	chr10	79955666	C	A	chr10	79937740	79982614	0	A549-ACE2_0h_Ho2020	4	233.415	Lung	233.415	Cells_EBV-transformed_lymphocytes	0.0440753
rs10887235	ENSG00000133661.15	SFTPD	Lung	4.21066e-07	-0.353984	-0.502629	-0.217985	0.117476	Cis	4	9.24011e-08	chr10	79955890	T	C	chr10	79937740	79982614	0	A549-ACE2_0h_Ho2020	4	233.415	Lung	233.415	Cells_EBV-transformed_lymphocytes	0.0440753
rs2146192	ENSG00000133661.15	SFTPD	Lung	4.21066e-07	-0.353984	-0.504009	-0.215836	0.117476	Cis	4	9.24013e-08	chr10	79955982	T	C	chr10	79937740	79982614	0	A549-ACE2_0h_Ho2020	4	233.415	Lung	233.415	Cells_EBV-transformed_lymphocytes	0.0440753
rs2146191	ENSG00000133661.15	SFTPD	Lung	4.21066e-07	-0.353984	-0.507924	-0.217229	0.117476	Cis	4	9.24013e-08	chr10	79955998	G	A	chr10	79937740	79982614	0	A549-ACE2_0h_Ho2020	4	233.415	Lung	233.415	Cells_EBV-transformed_lymphocytes	0.0440753
rs5786428	ENSG00000133661.15	SFTPD	Lung	4.21066e-07	-0.353984	-0.510378	-0.218697	0.117476	Cis	4	9.24013e-08	chr10	79956127	TG	T	chr10	79937740	79982614	0	A549-ACE2_0h_Ho2020	4	233.415	Lung	233.415	Cells_EBV-transformed_lymphocytes	0.0440753
rs2146190	ENSG00000133661.15	SFTPD	Lung	4.21066e-07	-0.353984	-0.527715	-0.21597	0.117476	Cis	4	9.24011e-08	chr10	79956187	G	A	chr10	79937740	79982614	0	A549-ACE2_0h_Ho2020	4	233.415	Lung	233.415	Cells_EBV-transformed_lymphocytes	0.0440753
rs10887254	ENSG00000133661.15	SFTPD	Lung	4.21066e-07	-0.353984	-0.500889	-0.213924	0.117476	Cis	3	9.24013e-08	chr10	79963106	T	G	chr10	79937740	79982614	0	A549-ACE2_0h_Ho2020	3	233.415	Lung	233.415	Cells_EBV-transformed_lymphocytes	0.0440753
rs61860401	ENSG00000133661.15	SFTPD	Lung	4.21066e-07	-0.353984	-0.514584	-0.217712	0.117476	Cis	2	9.24013e-08	chr10	79963766	C	T	chr10	79937740	79982614	0	A549-ACE2_0h_Ho2020	2	233.415	Lung	233.415	Cells_EBV-transformed_lymphocytes	0.0440753
rs61860402	ENSG00000133661.15	SFTPD	Lung	4.21066e-07	-0.353984	-0.500714	-0.209618	0.117476	Cis	2	9.24013e-08	chr10	79963939	C	T	chr10	79937740	79982614	0	A549-ACE2_0h_Ho2020	2	233.415	Lung	233.415	Cells_EBV-transformed_lymphocytes	0.0440753
rs34406153	ENSG00000133661.15	SFTPD	Lung	0.000104312	-0.20809	-0.326841	-0.0893135	0.2	Cis	2	3.4334e-05	chr10	79968313	G	A	chr10	79937740	79982614	0	A549-ACE2_0h_Ho2020	2	233.415	Lung	233.415	Cells_EBV-transformed_lymphocytes	0.0440753
rs58606426	ENSG00000133661.15	SFTPD	Lung	4.21066e-07	-0.353984	-0.494401	-0.207888	0.117476	Cis	2	9.24011e-08	chr10	79968556	G	A	chr10	79937740	79982614	0	A549-ACE2_0h_Ho2020	2	233.415	Lung	233.415	Cells_EBV-transformed_lymphocytes	0.0440753
rs57966752	ENSG00000133661.15	SFTPD	Lung	4.21066e-07	-0.353984	-0.507982	-0.216309	0.117476	Cis	2	9.24013e-08	chr10	79968557	G	A	chr10	79937740	79982614	0	A549-ACE2_0h_Ho2020	2	233.415	Lung	233.415	Cells_EBV-transformed_lymphocytes	0.0440753
rs61860413	ENSG00000133661.15	SFTPD	Lung	7.62514e-07	-0.346552	-0.503166	-0.207232	0.118447	Cis	5	1.70225e-07	chr10	79970363	T	G	chr10	79937740	79982614	0	A549-ACE2_0h_Ho2020	5	233.415	Lung	233.415	Cells_EBV-transformed_lymphocytes	0.0440753
rs61860414	ENSG00000133661.15	SFTPD	Lung	7.62514e-07	-0.346552	-0.491019	-0.203457	0.118447	Cis	5	1.70225e-07	chr10	79970424	A	T	chr10	79937740	79982614	0	A549-ACE2_0h_Ho2020	5	233.415	Lung	233.415	Cells_EBV-transformed_lymphocytes	0.0440753
rs61860415	ENSG00000133661.15	SFTPD	Lung	0.000104312	-0.20809	-0.327777	-0.100502	0.2	Cis	5.5	3.4334e-05	chr10	79970823	T	C	chr10	79937740	79982614	0	A549-ACE2_0h_Ho2020	5.5	233.415	Lung	233.415	Cells_EBV-transformed_lymphocytes	0.0440753
rs61860416	ENSG00000133661.15	SFTPD	Lung	7.62514e-07	-0.346552	-0.499871	-0.219541	0.118447	Cis	2.5	1.70225e-07	chr10	79974142	A	G	chr10	79937740	79982614	0	A549-ACE2_0h_Ho2020	2.5	233.415	Lung	233.415	Cells_EBV-transformed_lymphocytes	0.0440753
rs3934643	ENSG00000133661.15	SFTPD	Lung	2.47096e-06	-0.347318	-0.514317	-0.205976	0.11068	Cis	3	5.6792e-07	chr10	79977061	G	A	chr10	79937740	79982614	0	A549-ACE2_0h_Ho2020	3	233.415	Lung	233.415	Cells_EBV-transformed_lymphocytes	0.0440753
rs11201014	ENSG00000133661.15	SFTPD	Lung	2.47096e-06	-0.347318	-0.501102	-0.206643	0.11068	Cis	5.5	5.6792e-07	chr10	79980386	T	G	chr10	79937740	79982614	0	A549-ACE2_0h_Ho2020	5.5	233.415	Lung	233.415	Cells_EBV-transformed_lymphocytes	0.0440753
rs11201025	ENSG00000133661.15	SFTPD	Lung	3.88127e-06	-0.333415	-0.505101	-0.191269	0.112967	Cis	4	9.03988e-07	chr10	79982402	T	G	chr10	79937740	79982614	0	A549-ACE2_0h_Ho2020	4	233.415	Lung	233.415	Cells_EBV-transformed_lymphocytes	0.0440753
rs35705950	ENSG00000117983.17	MUC5B	Lung	4.33641e-15	1.09696	0.894261	1.29473	0.0941748	Cis	3.5	6.70651e-16	chr11	1219991	G	T	chr11	1223066	1262172	3075	A549-ACE2_0h_Ho2020	3.5	0.574184	Minor_Salivary_Gland	633.721	Heart_Left_Ventricle	0.012086
rs66508232	ENSG00000135374.9	ELF5	Lung	8.74011e-05	0.254267	0.152992	0.357067	0.402913	Cis	1.5	2.8598e-05	chr11	34365980	AT	A	chr11	34478793	34513805	112813	A549-ACE2_0h_Ho2020	1.5	1.76117	Minor_Salivary_Gland	48.5312	Brain_Spinal_cord_cervical_c-1	0.00477979
rs2745911	ENSG00000135374.9	ELF5	Lung	7.84257e-05	-0.282222	-0.396463	-0.151697	0.225243	Cis	3	2.55549e-05	chr11	34369681	T	C	chr11	34478793	34513805	109112	A549-ACE2_0h_Ho2020	3	1.76117	Minor_Salivary_Gland	48.5312	Brain_Spinal_cord_cervical_c-1	0.00477979
rs2611147	ENSG00000135374.9	ELF5	Lung	7.84257e-05	-0.282222	-0.397863	-0.153999	0.225243	Cis	2.5	2.55549e-05	chr11	34370581	G	C	chr11	34478793	34513805	108212	A549-ACE2_0h_Ho2020	2.5	1.76117	Minor_Salivary_Gland	48.5312	Brain_Spinal_cord_cervical_c-1	0.00477979
rs2745906	ENSG00000135374.9	ELF5	Lung	0.00011637	-0.284881	-0.403829	-0.164172	0.230097	Cis	1.5	3.84028e-05	chr11	34371381	C	G	chr11	34478793	34513805	107412	A549-ACE2_0h_Ho2020	1.5	1.76117	Minor_Salivary_Gland	48.5312	Brain_Spinal_cord_cervical_c-1	0.00477979
rs111519029	ENSG00000135374.9	ELF5	Lung	0.000114213	-0.27405	-0.390519	-0.144001	0.225243	Cis	2	3.76702e-05	chr11	34374675	GTCTC	G	chr11	34478793	34513805	104118	A549-ACE2_0h_Ho2020	2	1.76117	Minor_Salivary_Gland	48.5312	Brain_Spinal_cord_cervical_c-1	0.00477979
rs2611133	ENSG00000135374.9	ELF5	Lung	0.000114213	-0.27405	-0.392956	-0.151486	0.225243	Cis	1.5	3.76702e-05	chr11	34376624	G	T	chr11	34478793	34513805	102169	A549-ACE2_0h_Ho2020	1.5	1.76117	Minor_Salivary_Gland	48.5312	Brain_Spinal_cord_cervical_c-1	0.00477979
rs2746163	ENSG00000135374.9	ELF5	Lung	0.000114213	-0.27405	-0.394005	-0.152914	0.225243	Cis	3	3.76702e-05	chr11	34376884	G	C	chr11	34478793	34513805	101909	A549-ACE2_0h_Ho2020	3	1.76117	Minor_Salivary_Gland	48.5312	Brain_Spinal_cord_cervical_c-1	0.00477979
rs34065597	ENSG00000135374.9	ELF5	Lung	0.000114213	-0.27405	-0.392318	-0.155009	0.225243	Cis	3	3.76702e-05	chr11	34376971	AT	A	chr11	34478793	34513805	101822	A549-ACE2_0h_Ho2020	3	1.76117	Minor_Salivary_Gland	48.5312	Brain_Spinal_cord_cervical_c-1	0.00477979
rs9971439	ENSG00000135374.9	ELF5	Lung	0.00350153	0.202692	0.0694327	0.326526	0.21068	Cis	1	0.00128683	chr11	34377239	C	T	chr11	34478793	34513805	101554	A549-ACE2_0h_Ho2020	1	1.76117	Minor_Salivary_Gland	48.5312	Brain_Spinal_cord_cervical_c-1	0.00477979
rs2745923	ENSG00000135374.9	ELF5	Lung	0.000114213	-0.27405	-0.387508	-0.146715	0.225243	Cis	1	3.76702e-05	chr11	34378085	A	G	chr11	34478793	34513805	100708	A549-ACE2_0h_Ho2020	1	1.76117	Minor_Salivary_Gland	48.5312	Brain_Spinal_cord_cervical_c-1	0.00477979
rs2746165	ENSG00000135374.9	ELF5	Lung	0.000151321	-0.271521	-0.378291	-0.149929	0.228155	Cis	1.5	5.01896e-05	chr11	34378270	G	A	chr11	34478793	34513805	100523	A549-ACE2_0h_Ho2020	1.5	1.76117	Minor_Salivary_Gland	48.5312	Brain_Spinal_cord_cervical_c-1	0.00477979
rs2746167	ENSG00000135374.9	ELF5	Lung	3.91868e-05	-0.310711	-0.427134	-0.185942	0.220388	Cis	3	1.25477e-05	chr11	34379536	C	T	chr11	34478793	34513805	99257	A549-ACE2_0h_Ho2020	3	1.76117	Minor_Salivary_Gland	48.5312	Brain_Spinal_cord_cervical_c-1	0.00477979
rs2745922	ENSG00000135374.9	ELF5	Lung	0.000151321	-0.271521	-0.388427	-0.143547	0.228155	Cis	3	5.01896e-05	chr11	34379566	A	T	chr11	34478793	34513805	99227	A549-ACE2_0h_Ho2020	3	1.76117	Minor_Salivary_Gland	48.5312	Brain_Spinal_cord_cervical_c-1	0.00477979
rs2611121	ENSG00000135374.9	ELF5	Lung	0.000151321	-0.271521	-0.389368	-0.146289	0.228155	Cis	3	5.01895e-05	chr11	34379614	T	C	chr11	34478793	34513805	99179	A549-ACE2_0h_Ho2020	3	1.76117	Minor_Salivary_Gland	48.5312	Brain_Spinal_cord_cervical_c-1	0.00477979
rs2745921	ENSG00000135374.9	ELF5	Lung	0.000114213	-0.27405	-0.382401	-0.151464	0.225243	Cis	1.5	3.76702e-05	chr11	34381045	A	T	chr11	34478793	34513805	97748	A549-ACE2_0h_Ho2020	1.5	1.76117	Minor_Salivary_Gland	48.5312	Brain_Spinal_cord_cervical_c-1	0.00477979
rs10836202	ENSG00000135374.9	ELF5	Lung	0.00328545	0.201481	0.0752737	0.321299	0.209709	Cis	2	0.00120549	chr11	34381231	C	T	chr11	34478793	34513805	97562	A549-ACE2_0h_Ho2020	2	1.76117	Minor_Salivary_Gland	48.5312	Brain_Spinal_cord_cervical_c-1	0.00477979
rs10219333	ENSG00000135374.9	ELF5	Lung	0.00328545	0.201481	0.0775484	0.326429	0.209709	Cis	2	0.00120549	chr11	34382944	G	T	chr11	34478793	34513805	95849	A549-ACE2_0h_Ho2020	2	1.76117	Minor_Salivary_Gland	48.5312	Brain_Spinal_cord_cervical_c-1	0.00477979
rs997704	ENSG00000135374.9	ELF5	Lung	4.25244e-06	-0.31109	-0.423268	-0.200781	0.365049	Cis	3	9.92741e-07	chr11	34388275	T	C	chr11	34478793	34513805	90518	A549-ACE2_0h_Ho2020	3	1.76117	Minor_Salivary_Gland	48.5312	Brain_Spinal_cord_cervical_c-1	0.00477979
rs2745919	ENSG00000135374.9	ELF5	Lung	0.00253504	-0.177899	-0.27059	-0.062874	0.454369	Cis	1.5	0.000922935	chr11	34389377	G	A	chr11	34478793	34513805	89416	A549-ACE2_0h_Ho2020	1.5	1.76117	Minor_Salivary_Gland	48.5312	Brain_Spinal_cord_cervical_c-1	0.00477979
rs2611130	ENSG00000135374.9	ELF5	Lung	0.00253504	-0.177899	-0.28068	-0.0777599	0.454369	Cis	1.5	0.000922935	chr11	34392800	C	T	chr11	34478793	34513805	85993	A549-ACE2_0h_Ho2020	1.5	1.76117	Minor_Salivary_Gland	48.5312	Brain_Spinal_cord_cervical_c-1	0.00477979
rs2746156	ENSG00000135374.9	ELF5	Lung	2.81625e-06	-0.315124	-0.422338	-0.207383	0.364078	Cis	1.5	6.51225e-07	chr11	34393251	G	A	chr11	34478793	34513805	85542	A549-ACE2_0h_Ho2020	1.5	1.76117	Minor_Salivary_Gland	48.5312	Brain_Spinal_cord_cervical_c-1	0.00477979
rs7116518	ENSG00000135374.9	ELF5	Lung	0.00028463	-0.242501	-0.354314	-0.130485	0.250485	Cis	2.5	9.61283e-05	chr11	34397294	C	T	chr11	34478793	34513805	81499	A549-ACE2_0h_Ho2020	2.5	1.76117	Minor_Salivary_Gland	48.5312	Brain_Spinal_cord_cervical_c-1	0.00477979
rs12574586	ENSG00000135374.9	ELF5	Lung	0.000232301	-0.241985	-0.353678	-0.118922	0.258252	Cis	2	7.81195e-05	chr11	34406177	C	T	chr11	34478793	34513805	72616	A549-ACE2_0h_Ho2020	2	1.76117	Minor_Salivary_Gland	48.5312	Brain_Spinal_cord_cervical_c-1	0.00477979
rs11032664	ENSG00000135374.9	ELF5	Lung	0.0242506	-0.150086	-0.250254	-0.0435705	0.340777	Cis	1.5	0.00992354	chr11	34409403	T	C	chr11	34478793	34513805	69390	A549-ACE2_0h_Ho2020	1.5	1.76117	Minor_Salivary_Gland	48.5312	Brain_Spinal_cord_cervical_c-1	0.00477979
rs10836223	ENSG00000135374.9	ELF5	Lung	0.000442408	0.206294	0.107297	0.307333	0.335922	Cis	1	0.000150794	chr11	34410583	A	G	chr11	34478793	34513805	68210	A549-ACE2_0h_Ho2020	1	1.76117	Minor_Salivary_Gland	48.5312	Brain_Spinal_cord_cervical_c-1	0.00477979
rs34828596	ENSG00000135374.9	ELF5	Lung	0.000382065	0.201287	0.0947469	0.301455	0.323301	Cis	1	0.000129864	chr11	34410690	CT	C	chr11	34478793	34513805	68103	A549-ACE2_0h_Ho2020	1	1.76117	Minor_Salivary_Gland	48.5312	Brain_Spinal_cord_cervical_c-1	0.00477979
rs11032667	ENSG00000135374.9	ELF5	Lung	0.000442408	0.206294	0.107094	0.305064	0.335922	Cis	1	0.000150794	chr11	34410904	C	T	chr11	34478793	34513805	67889	A549-ACE2_0h_Ho2020	1	1.76117	Minor_Salivary_Gland	48.5312	Brain_Spinal_cord_cervical_c-1	0.00477979
rs71457348	ENSG00000135374.9	ELF5	Lung	0.0242506	-0.150086	-0.254568	-0.043431	0.340777	Cis	1	0.00992354	chr11	34410992	GA	G	chr11	34478793	34513805	67801	A549-ACE2_0h_Ho2020	1	1.76117	Minor_Salivary_Gland	48.5312	Brain_Spinal_cord_cervical_c-1	0.00477979
rs78667162	ENSG00000135374.9	ELF5	Lung	0.0242506	-0.150086	-0.251881	-0.0437647	0.340777	Cis	1	0.00992354	chr11	34410994	C	T	chr11	34478793	34513805	67799	A549-ACE2_0h_Ho2020	1	1.76117	Minor_Salivary_Gland	48.5312	Brain_Spinal_cord_cervical_c-1	0.00477979
rs4344460	ENSG00000135374.9	ELF5	Lung	0.0242506	-0.150086	-0.250812	-0.0425741	0.340777	Cis	1	0.00992354	chr11	34411022	A	T	chr11	34478793	34513805	67771	A549-ACE2_0h_Ho2020	1	1.76117	Minor_Salivary_Gland	48.5312	Brain_Spinal_cord_cervical_c-1	0.00477979
rs4344462	ENSG00000135374.9	ELF5	Lung	0.000258524	-0.23853	-0.356462	-0.115091	0.252427	Cis	1	8.71599e-05	chr11	34411091	A	G	chr11	34478793	34513805	67702	A549-ACE2_0h_Ho2020	1	1.76117	Minor_Salivary_Gland	48.5312	Brain_Spinal_cord_cervical_c-1	0.00477979
rs11032668	ENSG00000135374.9	ELF5	Lung	0.000373463	0.208152	0.101937	0.300649	0.334951	Cis	1	0.000126855	chr11	34411169	G	A	chr11	34478793	34513805	67624	A549-ACE2_0h_Ho2020	1	1.76117	Minor_Salivary_Gland	48.5312	Brain_Spinal_cord_cervical_c-1	0.00477979
rs11032669	ENSG00000135374.9	ELF5	Lung	0.000373463	0.208152	0.112327	0.316498	0.334951	Cis	1	0.000126855	chr11	34411353	G	A	chr11	34478793	34513805	67440	A549-ACE2_0h_Ho2020	1	1.76117	Minor_Salivary_Gland	48.5312	Brain_Spinal_cord_cervical_c-1	0.00477979
rs11032671	ENSG00000135374.9	ELF5	Lung	0.000373463	0.208152	0.110767	0.319604	0.334951	Cis	1	0.000126855	chr11	34412228	G	A	chr11	34478793	34513805	66565	A549-ACE2_0h_Ho2020	1	1.76117	Minor_Salivary_Gland	48.5312	Brain_Spinal_cord_cervical_c-1	0.00477979
rs873466	ENSG00000135374.9	ELF5	Lung	0.000373463	0.208152	0.0956582	0.314948	0.334951	Cis	2	0.000126855	chr11	34415139	C	T	chr11	34478793	34513805	63654	A549-ACE2_0h_Ho2020	2	1.76117	Minor_Salivary_Gland	48.5312	Brain_Spinal_cord_cervical_c-1	0.00477979
rs873467	ENSG00000135374.9	ELF5	Lung	0.0218415	-0.151146	-0.258174	-0.0495094	0.341748	Cis	2	0.0088706	chr11	34415160	C	T	chr11	34478793	34513805	63633	A549-ACE2_0h_Ho2020	2	1.76117	Minor_Salivary_Gland	48.5312	Brain_Spinal_cord_cervical_c-1	0.00477979
rs873469	ENSG00000135374.9	ELF5	Lung	0.0218415	-0.151146	-0.253282	-0.0407151	0.341748	Cis	2	0.0088706	chr11	34415247	G	T	chr11	34478793	34513805	63546	A549-ACE2_0h_Ho2020	2	1.76117	Minor_Salivary_Gland	48.5312	Brain_Spinal_cord_cervical_c-1	0.00477979
rs910092	ENSG00000135374.9	ELF5	Lung	0.0218415	-0.151146	-0.25874	-0.0467411	0.341748	Cis	2	0.0088706	chr11	34415422	C	T	chr11	34478793	34513805	63371	A549-ACE2_0h_Ho2020	2	1.76117	Minor_Salivary_Gland	48.5312	Brain_Spinal_cord_cervical_c-1	0.00477979
rs79736013	ENSG00000135374.9	ELF5	Lung	0.00031989	0.203674	0.097436	0.302509	0.32233	Cis	2	0.000108268	chr11	34415584	G	GT	chr11	34478793	34513805	63209	A549-ACE2_0h_Ho2020	2	1.76117	Minor_Salivary_Gland	48.5312	Brain_Spinal_cord_cervical_c-1	0.00477979
rs2420398	ENSG00000135374.9	ELF5	Lung	0.0218415	-0.151146	-0.241853	-0.0410564	0.341748	Cis	2	0.0088706	chr11	34415757	C	T	chr11	34478793	34513805	63036	A549-ACE2_0h_Ho2020	2	1.76117	Minor_Salivary_Gland	48.5312	Brain_Spinal_cord_cervical_c-1	0.00477979
rs2420397	ENSG00000135374.9	ELF5	Lung	0.0218415	-0.151146	-0.248578	-0.0384196	0.341748	Cis	2	0.0088706	chr11	34415815	T	C	chr11	34478793	34513805	62978	A549-ACE2_0h_Ho2020	2	1.76117	Minor_Salivary_Gland	48.5312	Brain_Spinal_cord_cervical_c-1	0.00477979
rs59090359	ENSG00000135374.9	ELF5	Lung	0.000373463	0.208152	0.11356	0.315764	0.334951	Cis	2	0.000126855	chr11	34415817	C	T	chr11	34478793	34513805	62976	A549-ACE2_0h_Ho2020	2	1.76117	Minor_Salivary_Gland	48.5312	Brain_Spinal_cord_cervical_c-1	0.00477979
rs2420396	ENSG00000135374.9	ELF5	Lung	0.000258524	-0.23853	-0.344289	-0.117903	0.252427	Cis	2	8.71599e-05	chr11	34415819	G	A	chr11	34478793	34513805	62974	A549-ACE2_0h_Ho2020	2	1.76117	Minor_Salivary_Gland	48.5312	Brain_Spinal_cord_cervical_c-1	0.00477979
rs2420395	ENSG00000135374.9	ELF5	Lung	0.0218415	-0.151146	-0.250826	-0.0444235	0.341748	Cis	2	0.0088706	chr11	34415836	C	T	chr11	34478793	34513805	62957	A549-ACE2_0h_Ho2020	2	1.76117	Minor_Salivary_Gland	48.5312	Brain_Spinal_cord_cervical_c-1	0.00477979
rs17352313	ENSG00000135374.9	ELF5	Lung	0.000373463	0.208152	0.114924	0.315469	0.334951	Cis	2	0.000126855	chr11	34415847	G	T	chr11	34478793	34513805	62946	A549-ACE2_0h_Ho2020	2	1.76117	Minor_Salivary_Gland	48.5312	Brain_Spinal_cord_cervical_c-1	0.00477979
rs2420394	ENSG00000135374.9	ELF5	Lung	0.0218415	-0.151146	-0.257811	-0.0382978	0.341748	Cis	1	0.0088706	chr11	34416065	T	G	chr11	34478793	34513805	62728	A549-ACE2_0h_Ho2020	1	1.76117	Minor_Salivary_Gland	48.5312	Brain_Spinal_cord_cervical_c-1	0.00477979
rs2420393	ENSG00000135374.9	ELF5	Lung	0.0218415	-0.151146	-0.255674	-0.0544597	0.341748	Cis	1	0.0088706	chr11	34416151	C	T	chr11	34478793	34513805	62642	A549-ACE2_0h_Ho2020	1	1.76117	Minor_Salivary_Gland	48.5312	Brain_Spinal_cord_cervical_c-1	0.00477979
rs2420392	ENSG00000135374.9	ELF5	Lung	0.0218415	-0.151146	-0.261313	-0.049545	0.341748	Cis	1	0.0088706	chr11	34416185	T	C	chr11	34478793	34513805	62608	A549-ACE2_0h_Ho2020	1	1.76117	Minor_Salivary_Gland	48.5312	Brain_Spinal_cord_cervical_c-1	0.00477979
rs2420391	ENSG00000135374.9	ELF5	Lung	0.0218415	-0.151146	-0.255612	-0.0535525	0.341748	Cis	1	0.0088706	chr11	34416187	T	C	chr11	34478793	34513805	62606	A549-ACE2_0h_Ho2020	1	1.76117	Minor_Salivary_Gland	48.5312	Brain_Spinal_cord_cervical_c-1	0.00477979
rs910089	ENSG00000135374.9	ELF5	Lung	0.00031989	0.203674	0.0837686	0.288046	0.32233	Cis	1	0.000108268	chr11	34416236	A	G	chr11	34478793	34513805	62557	A549-ACE2_0h_Ho2020	1	1.76117	Minor_Salivary_Gland	48.5312	Brain_Spinal_cord_cervical_c-1	0.00477979
rs2420390	ENSG00000135374.9	ELF5	Lung	0.0218415	-0.151146	-0.235739	-0.0383897	0.341748	Cis	1	0.0088706	chr11	34416254	A	G	chr11	34478793	34513805	62539	A549-ACE2_0h_Ho2020	1	1.76117	Minor_Salivary_Gland	48.5312	Brain_Spinal_cord_cervical_c-1	0.00477979
rs145977553	ENSG00000135374.9	ELF5	Lung	0.0218415	-0.151146	-0.26189	-0.0485556	0.341748	Cis	1	0.0088706	chr11	34416267	ATTTTGCATTTCCCCATGTGTTAG	A	chr11	34478793	34513805	62526	A549-ACE2_0h_Ho2020	1	1.76117	Minor_Salivary_Gland	48.5312	Brain_Spinal_cord_cervical_c-1	0.00477979
rs11032674	ENSG00000135374.9	ELF5	Lung	0.0218415	-0.151146	-0.243068	-0.045237	0.341748	Cis	1	0.0088706	chr11	34416469	G	A	chr11	34478793	34513805	62324	A549-ACE2_0h_Ho2020	1	1.76117	Minor_Salivary_Gland	48.5312	Brain_Spinal_cord_cervical_c-1	0.00477979
rs11032676	ENSG00000135374.9	ELF5	Lung	0.0218415	-0.151146	-0.254203	-0.0490055	0.341748	Cis	1	0.0088706	chr11	34416557	G	A	chr11	34478793	34513805	62236	A549-ACE2_0h_Ho2020	1	1.76117	Minor_Salivary_Gland	48.5312	Brain_Spinal_cord_cervical_c-1	0.00477979
rs2021631	ENSG00000135374.9	ELF5	Lung	0.0218415	-0.151146	-0.255607	-0.0478985	0.341748	Cis	2	0.0088706	chr11	34417390	G	C	chr11	34478793	34513805	61403	A549-ACE2_0h_Ho2020	2	1.76117	Minor_Salivary_Gland	48.5312	Brain_Spinal_cord_cervical_c-1	0.00477979
rs718493	ENSG00000135374.9	ELF5	Lung	0.0218415	-0.151146	-0.252941	-0.0410459	0.341748	Cis	2	0.0088706	chr11	34417734	C	T	chr11	34478793	34513805	61059	A549-ACE2_0h_Ho2020	2	1.76117	Minor_Salivary_Gland	48.5312	Brain_Spinal_cord_cervical_c-1	0.00477979
rs12577211	ENSG00000135374.9	ELF5	Lung	0.0218415	-0.151146	-0.254491	-0.0499582	0.341748	Cis	2	0.0088706	chr11	34417863	A	C	chr11	34478793	34513805	60930	A549-ACE2_0h_Ho2020	2	1.76117	Minor_Salivary_Gland	48.5312	Brain_Spinal_cord_cervical_c-1	0.00477979
rs12575086	ENSG00000135374.9	ELF5	Lung	0.0218415	-0.151146	-0.251677	-0.0479225	0.341748	Cis	2	0.0088706	chr11	34417875	G	C	chr11	34478793	34513805	60918	A549-ACE2_0h_Ho2020	2	1.76117	Minor_Salivary_Gland	48.5312	Brain_Spinal_cord_cervical_c-1	0.00477979
rs5790995	ENSG00000135374.9	ELF5	Lung	0.00031989	0.203674	0.110719	0.303319	0.32233	Cis	2	0.000108268	chr11	34418040	AG	A	chr11	34478793	34513805	60753	A549-ACE2_0h_Ho2020	2	1.76117	Minor_Salivary_Gland	48.5312	Brain_Spinal_cord_cervical_c-1	0.00477979
rs12790004	ENSG00000135374.9	ELF5	Lung	0.00031989	0.203674	0.0989306	0.301354	0.32233	Cis	2	0.000108268	chr11	34418174	C	T	chr11	34478793	34513805	60619	A549-ACE2_0h_Ho2020	2	1.76117	Minor_Salivary_Gland	48.5312	Brain_Spinal_cord_cervical_c-1	0.00477979
rs12793666	ENSG00000135374.9	ELF5	Lung	0.000103532	0.226095	0.128349	0.328501	0.312621	Cis	3	3.40584e-05	chr11	34422484	C	A	chr11	34478793	34513805	56309	A549-ACE2_0h_Ho2020	3	1.76117	Minor_Salivary_Gland	48.5312	Brain_Spinal_cord_cervical_c-1	0.00477979
rs34329347	ENSG00000135374.9	ELF5	Lung	0.000103532	0.226095	0.124489	0.330262	0.312621	Cis	3	3.40583e-05	chr11	34422621	A	G	chr11	34478793	34513805	56172	A549-ACE2_0h_Ho2020	3	1.76117	Minor_Salivary_Gland	48.5312	Brain_Spinal_cord_cervical_c-1	0.00477979
rs59442348	ENSG00000135374.9	ELF5	Lung	0.000813708	-0.219079	-0.339501	-0.0964888	0.270874	Cis	3	0.000282829	chr11	34422627	T	C	chr11	34478793	34513805	56166	A549-ACE2_0h_Ho2020	3	1.76117	Minor_Salivary_Gland	48.5312	Brain_Spinal_cord_cervical_c-1	0.00477979
rs11824214	ENSG00000135374.9	ELF5	Lung	0.000495468	-0.228082	-0.345628	-0.110024	0.268932	Cis	1.5	0.000168991	chr11	34425565	G	C	chr11	34478793	34513805	53228	A549-ACE2_0h_Ho2020	1.5	1.76117	Minor_Salivary_Gland	48.5312	Brain_Spinal_cord_cervical_c-1	0.00477979
rs11032695	ENSG00000135374.9	ELF5	Lung	9.354e-05	0.229039	0.126702	0.333889	0.313592	Cis	1.5	3.06531e-05	chr11	34426039	T	G	chr11	34478793	34513805	52754	A549-ACE2_0h_Ho2020	1.5	1.76117	Minor_Salivary_Gland	48.5312	Brain_Spinal_cord_cervical_c-1	0.00477979
rs16925512	ENSG00000135374.9	ELF5	Lung	0.000298139	-0.235911	-0.356413	-0.109157	0.266019	Cis	1.5	0.000100772	chr11	34427542	A	G	chr11	34478793	34513805	51251	A549-ACE2_0h_Ho2020	1.5	1.76117	Minor_Salivary_Gland	48.5312	Brain_Spinal_cord_cervical_c-1	0.00477979
rs10836230	ENSG00000135374.9	ELF5	Lung	9.37736e-05	0.221811	0.120799	0.317107	0.308738	Cis	1.5	3.07339e-05	chr11	34430827	C	T	chr11	34478793	34513805	47966	A549-ACE2_0h_Ho2020	1.5	1.76117	Minor_Salivary_Gland	48.5312	Brain_Spinal_cord_cervical_c-1	0.00477979
rs34533645	ENSG00000135374.9	ELF5	Lung	0.000101863	0.224181	0.123443	0.331834	0.31068	Cis	1	3.34636e-05	chr11	34431177	G	A	chr11	34478793	34513805	47616	A549-ACE2_0h_Ho2020	1	1.76117	Minor_Salivary_Gland	48.5312	Brain_Spinal_cord_cervical_c-1	0.00477979
rs61880851	ENSG00000135374.9	ELF5	Lung	0.000342699	-0.236563	-0.357092	-0.120058	0.266019	Cis	2	0.000116112	chr11	34432982	G	A	chr11	34478793	34513805	45811	A549-ACE2_0h_Ho2020	2	1.76117	Minor_Salivary_Gland	48.5312	Brain_Spinal_cord_cervical_c-1	0.00477979
rs35424717	ENSG00000135374.9	ELF5	Lung	0.000181799	0.225132	0.127172	0.333879	0.314168	Cis	1.5	6.0668e-05	chr11	34433371	G	T	chr11	34478793	34513805	45422	A549-ACE2_0h_Ho2020	1.5	1.76117	Minor_Salivary_Gland	48.5312	Brain_Spinal_cord_cervical_c-1	0.00477979
rs148126939	ENSG00000135374.9	ELF5	Lung	0.000239475	0.205737	0.0958794	0.301136	0.307767	Cis	1.5	8.05642e-05	chr11	34434206	C	CTGTT	chr11	34478793	34513805	44587	A549-ACE2_0h_Ho2020	1.5	1.76117	Minor_Salivary_Gland	48.5312	Brain_Spinal_cord_cervical_c-1	0.00477979
rs12807961	ENSG00000135374.9	ELF5	Lung	0.000196072	0.206622	0.105649	0.303161	0.308738	Cis	2.5	6.55817e-05	chr11	34434561	A	G	chr11	34478793	34513805	44232	A549-ACE2_0h_Ho2020	2.5	1.76117	Minor_Salivary_Gland	48.5312	Brain_Spinal_cord_cervical_c-1	0.00477979
rs12808450	ENSG00000135374.9	ELF5	Lung	0.000196072	0.206622	0.0977229	0.296713	0.308738	Cis	2.5	6.55817e-05	chr11	34434602	G	A	chr11	34478793	34513805	44191	A549-ACE2_0h_Ho2020	2.5	1.76117	Minor_Salivary_Gland	48.5312	Brain_Spinal_cord_cervical_c-1	0.00477979
rs1001179	ENSG00000135374.9	ELF5	Lung	0.0130032	0.164372	0.0322129	0.302765	0.184466	Cis	1.5	0.00510657	chr11	34438684	C	T	chr11	34478793	34513805	40109	A549-ACE2_0h_Ho2020	1.5	1.76117	Minor_Salivary_Gland	48.5312	Brain_Spinal_cord_cervical_c-1	0.00477979
rs11604331	ENSG00000135374.9	ELF5	Lung	4.35077e-05	0.237767	0.135153	0.328272	0.303883	Cis	1.5	1.39528e-05	chr11	34439222	A	G	chr11	34478793	34513805	39571	A549-ACE2_0h_Ho2020	1.5	1.76117	Minor_Salivary_Gland	48.5312	Brain_Spinal_cord_cervical_c-1	0.00477979
rs17886200	ENSG00000135374.9	ELF5	Lung	6.11013e-06	-0.300369	-0.414886	-0.18088	0.256311	Cis	2	1.43636e-06	chr11	34441469	C	A	chr11	34478793	34513805	37324	A549-ACE2_0h_Ho2020	2	1.76117	Minor_Salivary_Gland	48.5312	Brain_Spinal_cord_cervical_c-1	0.00477979
rs4756146	ENSG00000135374.9	ELF5	Lung	5.41196e-07	-0.469661	-0.642326	-0.286824	0.115534	Cis	2	1.20035e-07	chr11	34442192	T	C	chr11	34478793	34513805	36601	A549-ACE2_0h_Ho2020	2	1.76117	Minor_Salivary_Gland	48.5312	Brain_Spinal_cord_cervical_c-1	0.00477979
rs17881482	ENSG00000135374.9	ELF5	Lung	6.11013e-06	-0.300369	-0.41442	-0.189901	0.256311	Cis	2	1.43636e-06	chr11	34442325	G	A	chr11	34478793	34513805	36468	A549-ACE2_0h_Ho2020	2	1.76117	Minor_Salivary_Gland	48.5312	Brain_Spinal_cord_cervical_c-1	0.00477979
rs494024	ENSG00000135374.9	ELF5	Lung	8.38192e-06	-0.260797	-0.360504	-0.148967	0.351456	Cis	1	2.02608e-06	chr11	34443201	T	C	chr11	34478793	34513805	35592	A549-ACE2_0h_Ho2020	1	1.76117	Minor_Salivary_Gland	48.5312	Brain_Spinal_cord_cervical_c-1	0.00477979
rs2179625	ENSG00000135374.9	ELF5	Lung	9.95689e-06	-0.295039	-0.414496	-0.183822	0.249515	Cis	1.5	2.59979e-06	chr11	34445599	A	C	chr11	34478793	34513805	33194	A549-ACE2_0h_Ho2020	1.5	1.76117	Minor_Salivary_Gland	48.5312	Brain_Spinal_cord_cervical_c-1	0.00477979
rs560807	ENSG00000135374.9	ELF5	Lung	8.38192e-06	-0.260797	-0.367835	-0.149867	0.351456	Cis	1.5	2.02608e-06	chr11	34447092	A	T	chr11	34478793	34513805	31701	A549-ACE2_0h_Ho2020	1.5	1.76117	Minor_Salivary_Gland	48.5312	Brain_Spinal_cord_cervical_c-1	0.00477979
rs533425	ENSG00000135374.9	ELF5	Lung	8.38192e-06	-0.260797	-0.370446	-0.158963	0.351456	Cis	1.5	2.02608e-06	chr11	34447777	A	G	chr11	34478793	34513805	31016	A549-ACE2_0h_Ho2020	1.5	1.76117	Minor_Salivary_Gland	48.5312	Brain_Spinal_cord_cervical_c-1	0.00477979
rs2076556	ENSG00000135374.9	ELF5	Lung	7.31814e-07	-0.462933	-0.635217	-0.294655	0.116505	Cis	2	1.63206e-07	chr11	34451875	A	G	chr11	34478793	34513805	26918	A549-ACE2_0h_Ho2020	2	1.76117	Minor_Salivary_Gland	48.5312	Brain_Spinal_cord_cervical_c-1	0.00477979
rs2300181	ENSG00000135374.9	ELF5	Lung	5.30175e-06	-0.294623	-0.411135	-0.177551	0.253398	Cis	2	1.2425e-06	chr11	34454992	C	T	chr11	34478793	34513805	23801	A549-ACE2_0h_Ho2020	2	1.76117	Minor_Salivary_Gland	48.5312	Brain_Spinal_cord_cervical_c-1	0.00477979
rs7933285	ENSG00000135374.9	ELF5	Lung	9.95689e-06	-0.288336	-0.410281	-0.17761	0.252427	Cis	3	2.50359e-06	chr11	34455578	C	T	chr11	34478793	34513805	23215	A549-ACE2_0h_Ho2020	3	1.76117	Minor_Salivary_Gland	48.5312	Brain_Spinal_cord_cervical_c-1	0.00477979
rs2073058	ENSG00000135374.9	ELF5	Lung	5.30175e-06	-0.294623	-0.405202	-0.172827	0.253398	Cis	1.5	1.2425e-06	chr11	34456526	A	G	chr11	34478793	34513805	22267	A549-ACE2_0h_Ho2020	1.5	1.76117	Minor_Salivary_Gland	48.5312	Brain_Spinal_cord_cervical_c-1	0.00477979
rs554576	ENSG00000135374.9	ELF5	Lung	0.00939164	-0.137541	-0.249849	-0.0306905	0.4	Cis	1.5	0.0036263	chr11	34462347	A	T	chr11	34478793	34513805	16446	A549-ACE2_0h_Ho2020	1.5	1.76117	Minor_Salivary_Gland	48.5312	Brain_Spinal_cord_cervical_c-1	0.00477979
rs4755374	ENSG00000135374.9	ELF5	Lung	9.22619e-07	-0.458402	-0.621558	-0.30064	0.118447	Cis	2	2.06675e-07	chr11	34465057	A	C	chr11	34478793	34513805	13736	A549-ACE2_0h_Ho2020	2	1.76117	Minor_Salivary_Gland	48.5312	Brain_Spinal_cord_cervical_c-1	0.00477979
rs511895	ENSG00000135374.9	ELF5	Lung	1.21718e-05	-0.254786	-0.357844	-0.147072	0.35534	Cis	2	3.79182e-06	chr11	34466182	T	C	chr11	34478793	34513805	12611	A549-ACE2_0h_Ho2020	2	1.76117	Minor_Salivary_Gland	48.5312	Brain_Spinal_cord_cervical_c-1	0.00477979
rs139931039	ENSG00000135374.9	ELF5	Lung	9.22619e-07	-0.458402	-0.630918	-0.294612	0.118447	Cis	2	2.06675e-07	chr11	34467489	A	ATT	chr11	34478793	34513805	11304	A549-ACE2_0h_Ho2020	2	1.76117	Minor_Salivary_Gland	48.5312	Brain_Spinal_cord_cervical_c-1	0.00477979
rs10488736	ENSG00000135374.9	ELF5	Lung	0.00261571	-0.176649	-0.284195	-0.0546766	0.324803	Cis	2	0.000954197	chr11	34467705	C	T	chr11	34478793	34513805	11088	A549-ACE2_0h_Ho2020	2	1.76117	Minor_Salivary_Gland	48.5312	Brain_Spinal_cord_cervical_c-1	0.00477979
rs566979	ENSG00000135374.9	ELF5	Lung	0.00951315	-0.131824	-0.242639	-0.00730638	0.39961	Cis	2.5	0.00367365	chr11	34469100	A	C	chr11	34478793	34513805	9693	A549-ACE2_0h_Ho2020	2.5	1.76117	Minor_Salivary_Gland	48.5312	Brain_Spinal_cord_cervical_c-1	0.00477979
rs499406	ENSG00000135374.9	ELF5	Lung	8.80421e-06	-0.260921	-0.360117	-0.151435	0.351456	Cis	2	2.13134e-06	chr11	34470394	T	C	chr11	34478793	34513805	8399	A549-ACE2_0h_Ho2020	2	1.76117	Minor_Salivary_Gland	48.5312	Brain_Spinal_cord_cervical_c-1	0.00477979
rs16925614	ENSG00000135374.9	ELF5	Lung	1.26184e-06	-0.45652	-0.63559	-0.300547	0.117476	Cis	1.5	2.84088e-07	chr11	34470762	C	T	chr11	34478793	34513805	8031	A549-ACE2_0h_Ho2020	1.5	1.76117	Minor_Salivary_Gland	48.5312	Brain_Spinal_cord_cervical_c-1	0.00477979
rs7104301	ENSG00000135374.9	ELF5	Lung	4.76061e-06	-0.302071	-0.413653	-0.184938	0.249515	Cis	4	1.11202e-06	chr11	34472091	A	G	chr11	34478793	34513805	6702	A549-ACE2_0h_Ho2020	4	1.76117	Minor_Salivary_Gland	48.5312	Brain_Spinal_cord_cervical_c-1	0.00477979
rs475043	ENSG00000135374.9	ELF5	Lung	8.47421e-06	-0.261812	-0.360945	-0.153419	0.354369	Cis	4	2.04916e-06	chr11	34472254	C	T	chr11	34478793	34513805	6539	A549-ACE2_0h_Ho2020	4	1.76117	Minor_Salivary_Gland	48.5312	Brain_Spinal_cord_cervical_c-1	0.00477979
rs7395059	ENSG00000135374.9	ELF5	Lung	1.5316e-06	-0.45722	-0.632721	-0.287716	0.116505	Cis	2.5	3.46e-07	chr11	34473022	C	T	chr11	34478793	34513805	5771	A549-ACE2_0h_Ho2020	2.5	1.76117	Minor_Salivary_Gland	48.5312	Brain_Spinal_cord_cervical_c-1	0.00477979
rs4756151	ENSG00000135374.9	ELF5	Lung	1.65261e-06	-0.438388	-0.599497	-0.278536	0.125243	Cis	2	3.74308e-07	chr11	34473811	C	A	chr11	34478793	34513805	4982	A549-ACE2_0h_Ho2020	2	1.76117	Minor_Salivary_Gland	48.5312	Brain_Spinal_cord_cervical_c-1	0.00477979
rs55665450	ENSG00000135374.9	ELF5	Lung	1.59254e-06	-0.455043	-0.631075	-0.291873	0.116505	Cis	2	3.60557e-07	chr11	34474260	G	A	chr11	34478793	34513805	4533	A549-ACE2_0h_Ho2020	2	1.76117	Minor_Salivary_Gland	48.5312	Brain_Spinal_cord_cervical_c-1	0.00477979
rs7102889	ENSG00000135374.9	ELF5	Lung	1.50771e-06	-0.458351	-0.641508	-0.303622	0.115534	Cis	6	3.40399e-07	chr11	34474997	T	C	chr11	34478793	34513805	3796	A549-ACE2_0h_Ho2020	6	1.76117	Minor_Salivary_Gland	48.5312	Brain_Spinal_cord_cervical_c-1	0.00477979
rs72923163	ENSG00000135374.9	ELF5	Lung	6.25533e-07	-0.470107	-0.637496	-0.306896	0.116505	Cis	2	1.3908e-07	chr11	34477055	G	T	chr11	34478793	34513805	1738	A549-ACE2_0h_Ho2020	2	1.76117	Minor_Salivary_Gland	48.5312	Brain_Spinal_cord_cervical_c-1	0.00477979
rs7947771	ENSG00000135374.9	ELF5	Lung	6.64551e-14	-0.439952	-0.547466	-0.332887	0.361165	Cis	2	1.07551e-14	chr11	34477299	G	T	chr11	34478793	34513805	1494	A549-ACE2_0h_Ho2020	2	1.76117	Minor_Salivary_Gland	48.5312	Brain_Spinal_cord_cervical_c-1	0.00477979
rs1535719	ENSG00000135374.9	ELF5	Lung	5.25005e-05	0.220735	0.120129	0.327529	0.365049	Cis	5	1.69435e-05	chr11	34479019	G	C	chr11	34478793	34513805	0	A549-ACE2_0h_Ho2020	5	1.76117	Minor_Salivary_Gland	48.5312	Brain_Spinal_cord_cervical_c-1	0.00477979
rs1323690	ENSG00000135374.9	ELF5	Lung	3.02416e-13	-0.429387	-0.53824	-0.315135	0.35534	Cis	5	5.18943e-14	chr11	34479140	G	A	chr11	34478793	34513805	0	A549-ACE2_0h_Ho2020	5	1.76117	Minor_Salivary_Gland	48.5312	Brain_Spinal_cord_cervical_c-1	0.00477979
rs7949972	ENSG00000135374.9	ELF5	Lung	1.58785e-14	-0.457557	-0.578356	-0.342536	0.372816	Cis	7	2.51812e-15	chr11	34480495	C	T	chr11	34478793	34513805	0	A549-ACE2_0h_Ho2020	7	1.76117	Minor_Salivary_Gland	48.5312	Brain_Spinal_cord_cervical_c-1	0.00477979
rs2231828	ENSG00000135374.9	ELF5	Lung	5.25005e-05	0.220735	0.114266	0.321427	0.365049	Cis	3	1.69435e-05	chr11	34480798	T	C	chr11	34478793	34513805	0	A549-ACE2_0h_Ho2020	3	1.76117	Minor_Salivary_Gland	48.5312	Brain_Spinal_cord_cervical_c-1	0.00477979
rs11032718	ENSG00000135374.9	ELF5	Lung	6.79915e-05	0.217763	0.103226	0.318448	0.364078	Cis	7	2.2075e-05	chr11	34481675	C	T	chr11	34478793	34513805	0	A549-ACE2_0h_Ho2020	7	1.76117	Minor_Salivary_Gland	48.5312	Brain_Spinal_cord_cervical_c-1	0.00477979
rs61882275	ENSG00000135374.9	ELF5	Lung	2.81524e-13	-0.430221	-0.529943	-0.320268	0.356311	Cis	2	4.82838e-14	chr11	34482745	G	A	chr11	34478793	34513805	0	A549-ACE2_0h_Ho2020	2	1.76117	Minor_Salivary_Gland	48.5312	Brain_Spinal_cord_cervical_c-1	0.00477979
rs11032719	ENSG00000135374.9	ELF5	Lung	6.79915e-05	0.217763	0.100925	0.321352	0.364078	Cis	6	2.2075e-05	chr11	34483173	C	T	chr11	34478793	34513805	0	A549-ACE2_0h_Ho2020	6	1.76117	Minor_Salivary_Gland	48.5312	Brain_Spinal_cord_cervical_c-1	0.00477979
rs12417857	ENSG00000135374.9	ELF5	Lung	2.1657e-07	-0.487277	-0.669005	-0.330077	0.121359	Cis	6	4.62046e-08	chr11	34483988	A	G	chr11	34478793	34513805	0	A549-ACE2_0h_Ho2020	6	1.76117	Minor_Salivary_Gland	48.5312	Brain_Spinal_cord_cervical_c-1	0.00477979
rs138385622	ENSG00000135374.9	ELF5	Lung	5.665e-05	0.22033	0.113743	0.320227	0.362136	Cis	6	1.83288e-05	chr11	34484252	CATACT	C	chr11	34478793	34513805	0	A549-ACE2_0h_Ho2020	6	1.76117	Minor_Salivary_Gland	48.5312	Brain_Spinal_cord_cervical_c-1	0.00477979
rs10836249	ENSG00000135374.9	ELF5	Lung	9.62684e-05	-0.220539	-0.314697	-0.111467	0.437864	Cis	5	3.15646e-05	chr11	34484791	T	G	chr11	34478793	34513805	0	A549-ACE2_0h_Ho2020	5	1.76117	Minor_Salivary_Gland	48.5312	Brain_Spinal_cord_cervical_c-1	0.00477979
rs141129900	ENSG00000135374.9	ELF5	Lung	9.87233e-05	-0.261218	-0.391721	-0.149577	0.236893	Cis	8.5	3.24007e-05	chr11	34485179	G	GAA	chr11	34478793	34513805	0	A549-ACE2_0h_Ho2020	8.5	1.76117	Minor_Salivary_Gland	48.5312	Brain_Spinal_cord_cervical_c-1	0.00477979
rs3758732	ENSG00000135374.9	ELF5	Lung	6.80405e-07	-0.463195	-0.651254	-0.303196	0.123301	Cis	10	1.51618e-07	chr11	34485860	C	T	chr11	34478793	34513805	0	A549-ACE2_0h_Ho2020	10	1.76117	Minor_Salivary_Gland	48.5312	Brain_Spinal_cord_cervical_c-1	0.00477979
rs55733944	ENSG00000135374.9	ELF5	Lung	8.00492e-05	0.210352	0.0982637	0.316754	0.363107	Cis	6	2.61273e-05	chr11	34486879	C	A	chr11	34478793	34513805	0	A549-ACE2_0h_Ho2020	6	1.76117	Minor_Salivary_Gland	48.5312	Brain_Spinal_cord_cervical_c-1	0.00477979
rs12790145	ENSG00000135374.9	ELF5	Lung	8.00492e-05	0.210352	0.107674	0.313656	0.363107	Cis	6	2.61273e-05	chr11	34486880	C	T	chr11	34478793	34513805	0	A549-ACE2_0h_Ho2020	6	1.76117	Minor_Salivary_Gland	48.5312	Brain_Spinal_cord_cervical_c-1	0.00477979
rs55898107	ENSG00000135374.9	ELF5	Lung	8.00492e-05	0.210352	0.105361	0.320012	0.363107	Cis	9.5	2.61273e-05	chr11	34487193	G	A	chr11	34478793	34513805	0	A549-ACE2_0h_Ho2020	9.5	1.76117	Minor_Salivary_Gland	48.5312	Brain_Spinal_cord_cervical_c-1	0.00477979
rs11032722	ENSG00000135374.9	ELF5	Lung	8.00492e-05	0.210352	0.108247	0.32819	0.363107	Cis	9.5	2.61273e-05	chr11	34487245	C	T	chr11	34478793	34513805	0	A549-ACE2_0h_Ho2020	9.5	1.76117	Minor_Salivary_Gland	48.5312	Brain_Spinal_cord_cervical_c-1	0.00477979
rs11032723	ENSG00000135374.9	ELF5	Lung	8.00492e-05	0.210352	0.114361	0.322288	0.363107	Cis	9.5	2.61273e-05	chr11	34487304	G	C	chr11	34478793	34513805	0	A549-ACE2_0h_Ho2020	9.5	1.76117	Minor_Salivary_Gland	48.5312	Brain_Spinal_cord_cervical_c-1	0.00477979
rs11032724	ENSG00000135374.9	ELF5	Lung	8.00492e-05	0.210352	0.098532	0.32125	0.363107	Cis	7.5	2.61273e-05	chr11	34487704	C	T	chr11	34478793	34513805	0	A549-ACE2_0h_Ho2020	7.5	1.76117	Minor_Salivary_Gland	48.5312	Brain_Spinal_cord_cervical_c-1	0.00477979
rs7928866	ENSG00000135374.9	ELF5	Lung	2.1657e-07	-0.487277	-0.676781	-0.316281	0.121359	Cis	7.5	4.62046e-08	chr11	34487861	A	G	chr11	34478793	34513805	0	A549-ACE2_0h_Ho2020	7.5	1.76117	Minor_Salivary_Gland	48.5312	Brain_Spinal_cord_cervical_c-1	0.00477979
rs12797675	ENSG00000135374.9	ELF5	Lung	9.25114e-05	0.207848	0.0979972	0.310439	0.365049	Cis	10.5	3.03077e-05	chr11	34488244	A	T	chr11	34478793	34513805	0	A549-ACE2_0h_Ho2020	10.5	1.76117	Minor_Salivary_Gland	48.5312	Brain_Spinal_cord_cervical_c-1	0.00477979
rs35960263	ENSG00000135374.9	ELF5	Lung	9.25114e-05	0.207848	0.106055	0.312558	0.365049	Cis	10.5	3.03077e-05	chr11	34488465	G	A	chr11	34478793	34513805	0	A549-ACE2_0h_Ho2020	10.5	1.76117	Minor_Salivary_Gland	48.5312	Brain_Spinal_cord_cervical_c-1	0.00477979
rs12421999	ENSG00000135374.9	ELF5	Lung	2.1657e-07	-0.487277	-0.669485	-0.323857	0.121359	Cis	5	4.62046e-08	chr11	34489048	T	C	chr11	34478793	34513805	0	A549-ACE2_0h_Ho2020	5	1.76117	Minor_Salivary_Gland	48.5312	Brain_Spinal_cord_cervical_c-1	0.00477979
rs942222	ENSG00000135374.9	ELF5	Lung	2.6495e-07	-0.482559	-0.651229	-0.316376	0.12207	Cis	10.5	5.68973e-08	chr11	34489568	G	T	chr11	34478793	34513805	0	A549-ACE2_0h_Ho2020	10.5	1.76117	Minor_Salivary_Gland	48.5312	Brain_Spinal_cord_cervical_c-1	0.00477979
rs2231825	ENSG00000135374.9	ELF5	Lung	0.000156667	0.197133	0.0895914	0.301736	0.374757	Cis	9	5.20195e-05	chr11	34489994	C	A	chr11	34478793	34513805	0	A549-ACE2_0h_Ho2020	9	1.76117	Minor_Salivary_Gland	48.5312	Brain_Spinal_cord_cervical_c-1	0.00477979
rs17269903	ENSG00000135374.9	ELF5	Lung	0.000476136	0.19426	0.0863141	0.282634	0.384466	Cis	8.5	0.000162355	chr11	34490562	T	C	chr11	34478793	34513805	0	A549-ACE2_0h_Ho2020	8.5	1.76117	Minor_Salivary_Gland	48.5312	Brain_Spinal_cord_cervical_c-1	0.00477979
rs17269931	ENSG00000135374.9	ELF5	Lung	6.82226e-05	0.207041	0.103382	0.308109	0.369903	Cis	8.5	2.21532e-05	chr11	34490630	T	C	chr11	34478793	34513805	0	A549-ACE2_0h_Ho2020	8.5	1.76117	Minor_Salivary_Gland	48.5312	Brain_Spinal_cord_cervical_c-1	0.00477979
rs2146962	ENSG00000135374.9	ELF5	Lung	0.00038732	0.197387	0.102402	0.29867	0.387379	Cis	8.5	0.000131737	chr11	34491015	C	G	chr11	34478793	34513805	0	A549-ACE2_0h_Ho2020	8.5	1.76117	Minor_Salivary_Gland	48.5312	Brain_Spinal_cord_cervical_c-1	0.00477979
rs141873336	ENSG00000135374.9	ELF5	Lung	2.1657e-07	-0.487277	-0.670044	-0.326892	0.121359	Cis	4.5	4.62046e-08	chr11	34491435	AC	A	chr11	34478793	34513805	0	A549-ACE2_0h_Ho2020	4.5	1.76117	Minor_Salivary_Gland	48.5312	Brain_Spinal_cord_cervical_c-1	0.00477979
rs72924903	ENSG00000135374.9	ELF5	Lung	2.1657e-07	-0.487277	-0.680248	-0.338869	0.121359	Cis	4.5	4.62046e-08	chr11	34491478	A	G	chr11	34478793	34513805	0	A549-ACE2_0h_Ho2020	4.5	1.76117	Minor_Salivary_Gland	48.5312	Brain_Spinal_cord_cervical_c-1	0.00477979
rs2420386	ENSG00000135374.9	ELF5	Lung	0.00038732	0.197387	0.0998148	0.301521	0.387379	Cis	6.5	0.000131737	chr11	34492724	C	G	chr11	34478793	34513805	0	A549-ACE2_0h_Ho2020	6.5	1.76117	Minor_Salivary_Gland	48.5312	Brain_Spinal_cord_cervical_c-1	0.00477979
rs737254	ENSG00000135374.9	ELF5	Lung	0.00038732	0.197387	0.10758	0.313401	0.387379	Cis	17.5	0.000131737	chr11	34493394	T	G	chr11	34478793	34513805	0	A549-ACE2_0h_Ho2020	17.5	1.76117	Minor_Salivary_Gland	48.5312	Brain_Spinal_cord_cervical_c-1	0.00477979
rs61882280	ENSG00000135374.9	ELF5	Lung	7.45162e-05	-0.263662	-0.384061	-0.133826	0.229126	Cis	9	2.42305e-05	chr11	34494546	C	T	chr11	34478793	34513805	0	A549-ACE2_0h_Ho2020	9	1.76117	Minor_Salivary_Gland	48.5312	Brain_Spinal_cord_cervical_c-1	0.00477979
rs7106485	ENSG00000135374.9	ELF5	Lung	2.31022e-08	-0.521099	-0.685667	-0.347494	0.12233	Cis	5.5	4.74716e-09	chr11	34495164	G	C	chr11	34478793	34513805	0	A549-ACE2_0h_Ho2020	5.5	1.76117	Minor_Salivary_Gland	48.5312	Brain_Spinal_cord_cervical_c-1	0.00477979
rs1408041	ENSG00000135374.9	ELF5	Lung	0.000506255	0.19082	0.0757849	0.282832	0.384466	Cis	5.5	0.000172831	chr11	34495437	G	A	chr11	34478793	34513805	0	A549-ACE2_0h_Ho2020	5.5	1.76117	Minor_Salivary_Gland	48.5312	Brain_Spinal_cord_cervical_c-1	0.00477979
rs4756155	ENSG00000135374.9	ELF5	Lung	1.85161e-08	-0.527964	-0.717735	-0.359717	0.12233	Cis	11.5	3.79892e-09	chr11	34495926	T	C	chr11	34478793	34513805	0	A549-ACE2_0h_Ho2020	11.5	1.76117	Minor_Salivary_Gland	48.5312	Brain_Spinal_cord_cervical_c-1	0.00477979
rs4756156	ENSG00000135374.9	ELF5	Lung	2.72402e-08	-0.523355	-0.694787	-0.362829	0.123541	Cis	11.5	5.61961e-09	chr11	34495948	T	A	chr11	34478793	34513805	0	A549-ACE2_0h_Ho2020	11.5	1.76117	Minor_Salivary_Gland	48.5312	Brain_Spinal_cord_cervical_c-1	0.00477979
rs146313884	ENSG00000135374.9	ELF5	Lung	1.14616e-09	-0.543843	-0.708371	-0.383554	0.130097	Cis	11.5	2.26766e-10	chr11	34496016	A	ATTTCT	chr11	34478793	34513805	0	A549-ACE2_0h_Ho2020	11.5	1.76117	Minor_Salivary_Gland	48.5312	Brain_Spinal_cord_cervical_c-1	0.00477979
rs149542799	ENSG00000135374.9	ELF5	Lung	1.14616e-09	-0.543843	-0.728925	-0.381074	0.130097	Cis	11.5	2.26766e-10	chr11	34496050	C	CCT	chr11	34478793	34513805	0	A549-ACE2_0h_Ho2020	11.5	1.76117	Minor_Salivary_Gland	48.5312	Brain_Spinal_cord_cervical_c-1	0.00477979
rs147797216	ENSG00000135374.9	ELF5	Lung	1.85161e-08	-0.527964	-0.715845	-0.362824	0.12233	Cis	11.5	3.79892e-09	chr11	34496385	T	TCCAGAGGCCG	chr11	34478793	34513805	0	A549-ACE2_0h_Ho2020	11.5	1.76117	Minor_Salivary_Gland	48.5312	Brain_Spinal_cord_cervical_c-1	0.00477979
rs113875983	ENSG00000135374.9	ELF5	Lung	1.85161e-08	-0.527964	-0.702276	-0.362969	0.12233	Cis	11.5	3.79891e-09	chr11	34496423	T	C	chr11	34478793	34513805	0	A549-ACE2_0h_Ho2020	11.5	1.76117	Minor_Salivary_Gland	48.5312	Brain_Spinal_cord_cervical_c-1	0.00477979
rs79388381	ENSG00000135374.9	ELF5	Lung	1.85161e-08	-0.527964	-0.698548	-0.365748	0.12233	Cis	11.5	3.79891e-09	chr11	34496453	C	G	chr11	34478793	34513805	0	A549-ACE2_0h_Ho2020	11.5	1.76117	Minor_Salivary_Gland	48.5312	Brain_Spinal_cord_cervical_c-1	0.00477979
rs78868810	ENSG00000135374.9	ELF5	Lung	1.85161e-08	-0.527964	-0.713464	-0.362341	0.12233	Cis	11.5	3.79892e-09	chr11	34496477	A	C	chr11	34478793	34513805	0	A549-ACE2_0h_Ho2020	11.5	1.76117	Minor_Salivary_Gland	48.5312	Brain_Spinal_cord_cervical_c-1	0.00477979
rs72924928	ENSG00000135374.9	ELF5	Lung	7.8677e-09	-0.53562	-0.720588	-0.370122	0.123301	Cis	11.5	1.5975e-09	chr11	34496494	T	C	chr11	34478793	34513805	0	A549-ACE2_0h_Ho2020	11.5	1.76117	Minor_Salivary_Gland	48.5312	Brain_Spinal_cord_cervical_c-1	0.00477979
rs16925662	ENSG00000135374.9	ELF5	Lung	1.85161e-08	-0.527964	-0.697594	-0.361458	0.12233	Cis	11.5	3.79891e-09	chr11	34496575	C	T	chr11	34478793	34513805	0	A549-ACE2_0h_Ho2020	11.5	1.76117	Minor_Salivary_Gland	48.5312	Brain_Spinal_cord_cervical_c-1	0.00477979
rs7115064	ENSG00000135374.9	ELF5	Lung	1.85161e-08	-0.527964	-0.707182	-0.365504	0.12233	Cis	11.5	3.79891e-09	chr11	34497311	A	G	chr11	34478793	34513805	0	A549-ACE2_0h_Ho2020	11.5	1.76117	Minor_Salivary_Gland	48.5312	Brain_Spinal_cord_cervical_c-1	0.00477979
rs7126085	ENSG00000135374.9	ELF5	Lung	1.85161e-08	-0.527964	-0.701168	-0.370425	0.12233	Cis	5.5	3.79892e-09	chr11	34497391	G	T	chr11	34478793	34513805	0	A549-ACE2_0h_Ho2020	5.5	1.76117	Minor_Salivary_Gland	48.5312	Brain_Spinal_cord_cervical_c-1	0.00477979
rs7126243	ENSG00000135374.9	ELF5	Lung	4.07002e-08	-0.51935	-0.690635	-0.337967	0.123301	Cis	5.5	8.43685e-09	chr11	34497677	C	T	chr11	34478793	34513805	0	A549-ACE2_0h_Ho2020	5.5	1.76117	Minor_Salivary_Gland	48.5312	Brain_Spinal_cord_cervical_c-1	0.00477979
rs55633825	ENSG00000135374.9	ELF5	Lung	4.07002e-08	-0.51935	-0.71304	-0.354277	0.123301	Cis	5.5	8.43678e-09	chr11	34497810	A	G	chr11	34478793	34513805	0	A549-ACE2_0h_Ho2020	5.5	1.76117	Minor_Salivary_Gland	48.5312	Brain_Spinal_cord_cervical_c-1	0.00477979
rs16925668	ENSG00000135374.9	ELF5	Lung	1.85161e-08	-0.527964	-0.709517	-0.371535	0.12233	Cis	6.5	3.79891e-09	chr11	34498031	A	G	chr11	34478793	34513805	0	A549-ACE2_0h_Ho2020	6.5	1.76117	Minor_Salivary_Gland	48.5312	Brain_Spinal_cord_cervical_c-1	0.00477979
rs12574768	ENSG00000135374.9	ELF5	Lung	1.39676e-05	-0.302182	-0.428306	-0.168802	0.230097	Cis	6.5	4.37461e-06	chr11	34498050	T	C	chr11	34478793	34513805	0	A549-ACE2_0h_Ho2020	6.5	1.76117	Minor_Salivary_Gland	48.5312	Brain_Spinal_cord_cervical_c-1	0.00477979
rs7130331	ENSG00000135374.9	ELF5	Lung	1.85161e-08	-0.527964	-0.708543	-0.355605	0.12233	Cis	6.5	3.79892e-09	chr11	34498615	C	T	chr11	34478793	34513805	0	A549-ACE2_0h_Ho2020	6.5	1.76117	Minor_Salivary_Gland	48.5312	Brain_Spinal_cord_cervical_c-1	0.00477979
rs7130345	ENSG00000135374.9	ELF5	Lung	4.18084e-08	-0.518225	-0.685816	-0.325892	0.12233	Cis	6.5	8.67034e-09	chr11	34498682	A	G	chr11	34478793	34513805	0	A549-ACE2_0h_Ho2020	6.5	1.76117	Minor_Salivary_Gland	48.5312	Brain_Spinal_cord_cervical_c-1	0.00477979
rs12221624	ENSG00000135374.9	ELF5	Lung	0.000311036	0.346862	0.216235	0.487371	0.121359	Cis	4.5	0.000105187	chr11	34499305	G	A	chr11	34478793	34513805	0	A549-ACE2_0h_Ho2020	4.5	1.76117	Minor_Salivary_Gland	48.5312	Brain_Spinal_cord_cervical_c-1	0.00477979
rs79737473	ENSG00000135374.9	ELF5	Lung	9.32398e-05	-0.278586	-0.406888	-0.139146	0.224272	Cis	4.5	3.05505e-05	chr11	34499467	C	A	chr11	34478793	34513805	0	A549-ACE2_0h_Ho2020	4.5	1.76117	Minor_Salivary_Gland	48.5312	Brain_Spinal_cord_cervical_c-1	0.00477979
rs16930094	ENSG00000135374.9	ELF5	Lung	0.000518085	0.317395	0.197262	0.458711	0.125243	Cis	7.5	0.000177197	chr11	34500102	C	T	chr11	34478793	34513805	0	A549-ACE2_0h_Ho2020	7.5	1.76117	Minor_Salivary_Gland	48.5312	Brain_Spinal_cord_cervical_c-1	0.00477979
rs72927347	ENSG00000135374.9	ELF5	Lung	1.85161e-08	-0.527964	-0.702656	-0.366193	0.12233	Cis	7.5	3.79891e-09	chr11	34500319	A	G	chr11	34478793	34513805	0	A549-ACE2_0h_Ho2020	7.5	1.76117	Minor_Salivary_Gland	48.5312	Brain_Spinal_cord_cervical_c-1	0.00477979
rs55941777	ENSG00000135374.9	ELF5	Lung	1.85161e-08	-0.527964	-0.721101	-0.37431	0.12233	Cis	7.5	3.79891e-09	chr11	34500350	T	A	chr11	34478793	34513805	0	A549-ACE2_0h_Ho2020	7.5	1.76117	Minor_Salivary_Gland	48.5312	Brain_Spinal_cord_cervical_c-1	0.00477979
rs56291727	ENSG00000135374.9	ELF5	Lung	1.85161e-08	-0.527964	-0.697127	-0.361651	0.12233	Cis	7.5	3.79892e-09	chr11	34500370	G	A	chr11	34478793	34513805	0	A549-ACE2_0h_Ho2020	7.5	1.76117	Minor_Salivary_Gland	48.5312	Brain_Spinal_cord_cervical_c-1	0.00477979
rs16925673	ENSG00000135374.9	ELF5	Lung	1.85161e-08	-0.527964	-0.728279	-0.36677	0.12233	Cis	7.5	3.79892e-09	chr11	34500476	T	A	chr11	34478793	34513805	0	A549-ACE2_0h_Ho2020	7.5	1.76117	Minor_Salivary_Gland	48.5312	Brain_Spinal_cord_cervical_c-1	0.00477979
rs149191773	ENSG00000135374.9	ELF5	Lung	1.85161e-08	-0.527964	-0.698943	-0.356994	0.12233	Cis	10.5	3.79891e-09	chr11	34500968	TTATCATGC	T	chr11	34478793	34513805	0	A549-ACE2_0h_Ho2020	10.5	1.76117	Minor_Salivary_Gland	48.5312	Brain_Spinal_cord_cervical_c-1	0.00477979
rs7109462	ENSG00000135374.9	ELF5	Lung	1.85161e-08	-0.527964	-0.739055	-0.380406	0.12233	Cis	10.5	3.79891e-09	chr11	34501066	G	A	chr11	34478793	34513805	0	A549-ACE2_0h_Ho2020	10.5	1.76117	Minor_Salivary_Gland	48.5312	Brain_Spinal_cord_cervical_c-1	0.00477979
rs16925678	ENSG00000135374.9	ELF5	Lung	3.71122e-08	-0.512385	-0.708022	-0.347534	0.125243	Cis	10.5	7.68636e-09	chr11	34501318	A	G	chr11	34478793	34513805	0	A549-ACE2_0h_Ho2020	10.5	1.76117	Minor_Salivary_Gland	48.5312	Brain_Spinal_cord_cervical_c-1	0.00477979
rs35495760	ENSG00000135374.9	ELF5	Lung	0.0137923	0.152426	0.0305857	0.256842	0.265049	Cis	10.5	0.00543641	chr11	34501503	G	A	chr11	34478793	34513805	0	A549-ACE2_0h_Ho2020	10.5	1.76117	Minor_Salivary_Gland	48.5312	Brain_Spinal_cord_cervical_c-1	0.00477979
rs3758735	ENSG00000135374.9	ELF5	Lung	1.85161e-08	-0.527964	-0.71785	-0.358714	0.12233	Cis	10.5	3.79891e-09	chr11	34501596	C	T	chr11	34478793	34513805	0	A549-ACE2_0h_Ho2020	10.5	1.76117	Minor_Salivary_Gland	48.5312	Brain_Spinal_cord_cervical_c-1	0.00477979
rs3758736	ENSG00000135374.9	ELF5	Lung	1.85161e-08	-0.527964	-0.706358	-0.353799	0.12233	Cis	10.5	3.79891e-09	chr11	34501626	G	A	chr11	34478793	34513805	0	A549-ACE2_0h_Ho2020	10.5	1.76117	Minor_Salivary_Gland	48.5312	Brain_Spinal_cord_cervical_c-1	0.00477979
rs10488737	ENSG00000135374.9	ELF5	Lung	1.85161e-08	-0.527964	-0.698509	-0.364694	0.12233	Cis	10.5	3.79892e-09	chr11	34501959	C	T	chr11	34478793	34513805	0	A549-ACE2_0h_Ho2020	10.5	1.76117	Minor_Salivary_Gland	48.5312	Brain_Spinal_cord_cervical_c-1	0.00477979
rs7935626	ENSG00000135374.9	ELF5	Lung	1.85161e-08	-0.527964	-0.704039	-0.349595	0.12233	Cis	10.5	3.79892e-09	chr11	34502117	C	T	chr11	34478793	34513805	0	A549-ACE2_0h_Ho2020	10.5	1.76117	Minor_Salivary_Gland	48.5312	Brain_Spinal_cord_cervical_c-1	0.00477979
rs3758737	ENSG00000135374.9	ELF5	Lung	3.71122e-08	-0.512385	-0.679849	-0.359402	0.125243	Cis	10.5	7.68636e-09	chr11	34502421	C	G	chr11	34478793	34513805	0	A549-ACE2_0h_Ho2020	10.5	1.76117	Minor_Salivary_Gland	48.5312	Brain_Spinal_cord_cervical_c-1	0.00477979
rs3758738	ENSG00000135374.9	ELF5	Lung	1.85161e-08	-0.527964	-0.688528	-0.345132	0.12233	Cis	10.5	3.79891e-09	chr11	34502671	C	T	chr11	34478793	34513805	0	A549-ACE2_0h_Ho2020	10.5	1.76117	Minor_Salivary_Gland	48.5312	Brain_Spinal_cord_cervical_c-1	0.00477979
rs11032728	ENSG00000135374.9	ELF5	Lung	0.000352378	0.192557	0.0807382	0.298158	0.362136	Cis	1	0.000119518	chr11	34503456	G	A	chr11	34478793	34513805	0	A549-ACE2_0h_Ho2020	1	1.76117	Minor_Salivary_Gland	48.5312	Brain_Spinal_cord_cervical_c-1	0.00477979
rs111405111	ENSG00000135374.9	ELF5	Lung	1.85161e-08	-0.527964	-0.702047	-0.362866	0.12233	Cis	1	3.79892e-09	chr11	34503542	G	A	chr11	34478793	34513805	0	A549-ACE2_0h_Ho2020	1	1.76117	Minor_Salivary_Gland	48.5312	Brain_Spinal_cord_cervical_c-1	0.00477979
rs34234992	ENSG00000135374.9	ELF5	Lung	0.01502	0.147837	0.0170229	0.252254	0.26699	Cis	6.5	0.00594746	chr11	34503789	A	G	chr11	34478793	34513805	0	A549-ACE2_0h_Ho2020	6.5	1.76117	Minor_Salivary_Gland	48.5312	Brain_Spinal_cord_cervical_c-1	0.00477979
rs2231821	ENSG00000135374.9	ELF5	Lung	0.0104393	0.160194	0.0410855	0.283409	0.265049	Cis	7	0.00404875	chr11	34505605	A	G	chr11	34478793	34513805	0	A549-ACE2_0h_Ho2020	7	1.76117	Minor_Salivary_Gland	48.5312	Brain_Spinal_cord_cervical_c-1	0.00477979
rs2231819	ENSG00000135374.9	ELF5	Lung	2.29471e-08	-0.512198	-0.679216	-0.344308	0.127184	Cis	5	4.71425e-09	chr11	34505889	G	C	chr11	34478793	34513805	0	A549-ACE2_0h_Ho2020	5	1.76117	Minor_Salivary_Gland	48.5312	Brain_Spinal_cord_cervical_c-1	0.00477979
rs7938373	ENSG00000135374.9	ELF5	Lung	5.91628e-08	-0.505747	-0.694949	-0.353056	0.118447	Cis	5	1.23121e-08	chr11	34506090	T	C	chr11	34478793	34513805	0	A549-ACE2_0h_Ho2020	5	1.76117	Minor_Salivary_Gland	48.5312	Brain_Spinal_cord_cervical_c-1	0.00477979
rs34901344	ENSG00000135374.9	ELF5	Lung	0.000156705	0.208707	0.10013	0.295574	0.362136	Cis	2	5.20461e-05	chr11	34506302	A	G	chr11	34478793	34513805	0	A549-ACE2_0h_Ho2020	2	1.76117	Minor_Salivary_Gland	48.5312	Brain_Spinal_cord_cervical_c-1	0.00477979
rs34366473	ENSG00000135374.9	ELF5	Lung	0.000156705	0.208707	0.101244	0.311608	0.362136	Cis	2	5.20462e-05	chr11	34506354	G	A	chr11	34478793	34513805	0	A549-ACE2_0h_Ho2020	2	1.76117	Minor_Salivary_Gland	48.5312	Brain_Spinal_cord_cervical_c-1	0.00477979
rs7104121	ENSG00000135374.9	ELF5	Lung	6.85411e-09	-0.536372	-0.727335	-0.386329	0.123301	Cis	2	1.39077e-09	chr11	34506617	G	T	chr11	34478793	34513805	0	A549-ACE2_0h_Ho2020	2	1.76117	Minor_Salivary_Gland	48.5312	Brain_Spinal_cord_cervical_c-1	0.00477979
rs7104394	ENSG00000135374.9	ELF5	Lung	6.85411e-09	-0.536372	-0.727301	-0.371251	0.123301	Cis	10	1.39077e-09	chr11	34506814	G	A	chr11	34478793	34513805	0	A549-ACE2_0h_Ho2020	10	1.76117	Minor_Salivary_Gland	48.5312	Brain_Spinal_cord_cervical_c-1	0.00477979
rs72927368	ENSG00000135374.9	ELF5	Lung	5.91628e-08	-0.505747	-0.68442	-0.336208	0.118447	Cis	10	1.23121e-08	chr11	34506999	A	T	chr11	34478793	34513805	0	A549-ACE2_0h_Ho2020	10	1.76117	Minor_Salivary_Gland	48.5312	Brain_Spinal_cord_cervical_c-1	0.00477979
rs72927369	ENSG00000135374.9	ELF5	Lung	6.85411e-09	-0.536372	-0.720902	-0.379829	0.123301	Cis	10	1.39077e-09	chr11	34507171	A	C	chr11	34478793	34513805	0	A549-ACE2_0h_Ho2020	10	1.76117	Minor_Salivary_Gland	48.5312	Brain_Spinal_cord_cervical_c-1	0.00477979
rs766826	ENSG00000135374.9	ELF5	Lung	9.78034e-16	-0.494894	-0.614929	-0.384624	0.352427	Cis	10	1.48917e-16	chr11	34507219	C	T	chr11	34478793	34513805	0	A549-ACE2_0h_Ho2020	10	1.76117	Minor_Salivary_Gland	48.5312	Brain_Spinal_cord_cervical_c-1	0.00477979
rs12418222	ENSG00000135374.9	ELF5	Lung	6.2306e-08	-0.484636	-0.6652	-0.326512	0.134951	Cis	10	1.29859e-08	chr11	34507631	G	A	chr11	34478793	34513805	0	A549-ACE2_0h_Ho2020	10	1.76117	Minor_Salivary_Gland	48.5312	Brain_Spinal_cord_cervical_c-1	0.00477979
rs72927372	ENSG00000135374.9	ELF5	Lung	6.2306e-08	-0.484636	-0.661184	-0.312134	0.134951	Cis	5.5	1.29859e-08	chr11	34507919	G	T	chr11	34478793	34513805	0	A549-ACE2_0h_Ho2020	5.5	1.76117	Minor_Salivary_Gland	48.5312	Brain_Spinal_cord_cervical_c-1	0.00477979
rs2924480	ENSG00000135374.9	ELF5	Lung	5.08585e-12	-0.373411	-0.468064	-0.267645	0.45534	Cis	5.5	8.96165e-13	chr11	34508284	T	C	chr11	34478793	34513805	0	A549-ACE2_0h_Ho2020	5.5	1.76117	Minor_Salivary_Gland	48.5312	Brain_Spinal_cord_cervical_c-1	0.00477979
rs10836202	ENSG00000121691.4	CAT	Lung	0.0464003	0.145723	0.0353684	0.255512	0.209709	Cis	2.5	0.020474	chr11	34381231	C	T	chr11	34438925	34472062	57694	A549-ACE2_0h_Ho2020	2.5	102.904	Adipose_Subcutaneous	188.008	Brain_Cerebellar_Hemisphere	7.39341
rs10219333	ENSG00000121691.4	CAT	Lung	0.0464003	0.145723	0.0256691	0.246024	0.209709	Cis	2	0.020474	chr11	34382944	G	T	chr11	34438925	34472062	55981	A549-ACE2_0h_Ho2020	2	102.904	Adipose_Subcutaneous	188.008	Brain_Cerebellar_Hemisphere	7.39341
rs997704	ENSG00000121691.4	CAT	Lung	9.45863e-05	-0.2303	-0.32635	-0.124174	0.365049	Cis	3	3.10045e-05	chr11	34388275	T	C	chr11	34438925	34472062	50650	A549-ACE2_0h_Ho2020	3	102.904	Adipose_Subcutaneous	188.008	Brain_Cerebellar_Hemisphere	7.39341
rs2745919	ENSG00000121691.4	CAT	Lung	7.75387e-07	-0.281748	-0.366714	-0.195556	0.454369	Cis	2.5	1.73238e-07	chr11	34389377	G	A	chr11	34438925	34472062	49548	A549-ACE2_0h_Ho2020	2.5	102.904	Adipose_Subcutaneous	188.008	Brain_Cerebellar_Hemisphere	7.39341
rs2611130	ENSG00000121691.4	CAT	Lung	7.75387e-07	-0.281748	-0.365193	-0.197655	0.454369	Cis	2	1.73238e-07	chr11	34392800	C	T	chr11	34438925	34472062	46125	A549-ACE2_0h_Ho2020	2	102.904	Adipose_Subcutaneous	188.008	Brain_Cerebellar_Hemisphere	7.39341
rs2746156	ENSG00000121691.4	CAT	Lung	0.000106444	-0.230644	-0.325697	-0.135589	0.364078	Cis	2	3.50452e-05	chr11	34393251	G	A	chr11	34438925	34472062	45674	A549-ACE2_0h_Ho2020	2	102.904	Adipose_Subcutaneous	188.008	Brain_Cerebellar_Hemisphere	7.39341
rs1157669	ENSG00000121691.4	CAT	Lung	3.29485e-08	0.319548	0.226263	0.401735	0.452427	Cis	3	6.80765e-09	chr11	34396323	T	C	chr11	34438925	34472062	42602	A549-ACE2_0h_Ho2020	3	102.904	Adipose_Subcutaneous	188.008	Brain_Cerebellar_Hemisphere	7.39341
rs61880810	ENSG00000121691.4	CAT	Lung	6.31863e-14	0.487193	0.387436	0.591331	0.199029	Cis	3	1.02175e-14	chr11	34400647	A	T	chr11	34438925	34472062	38278	A549-ACE2_0h_Ho2020	3	102.904	Adipose_Subcutaneous	188.008	Brain_Cerebellar_Hemisphere	7.39341
rs55892947	ENSG00000121691.4	CAT	Lung	2.30843e-18	0.472144	0.372718	0.539747	0.316505	Cis	1	3.34171e-19	chr11	34401322	G	A	chr11	34438925	34472062	37603	A549-ACE2_0h_Ho2020	1	102.904	Adipose_Subcutaneous	188.008	Brain_Cerebellar_Hemisphere	7.39341
rs10836223	ENSG00000121691.4	CAT	Lung	2.94828e-17	0.455687	0.366342	0.534089	0.335922	Cis	2.5	4.33857e-18	chr11	34410583	A	G	chr11	34438925	34472062	28342	A549-ACE2_0h_Ho2020	2.5	102.904	Adipose_Subcutaneous	188.008	Brain_Cerebellar_Hemisphere	7.39341
rs34828596	ENSG00000121691.4	CAT	Lung	1.56486e-17	0.469745	0.375448	0.550187	0.323301	Cis	2.5	2.29359e-18	chr11	34410690	CT	C	chr11	34438925	34472062	28235	A549-ACE2_0h_Ho2020	2.5	102.904	Adipose_Subcutaneous	188.008	Brain_Cerebellar_Hemisphere	7.39341
rs11032667	ENSG00000121691.4	CAT	Lung	2.94828e-17	0.455687	0.351821	0.533306	0.335922	Cis	2.5	4.33857e-18	chr11	34410904	C	T	chr11	34438925	34472062	28021	A549-ACE2_0h_Ho2020	2.5	102.904	Adipose_Subcutaneous	188.008	Brain_Cerebellar_Hemisphere	7.39341
rs11032668	ENSG00000121691.4	CAT	Lung	2.25192e-17	0.456681	0.36574	0.536821	0.334951	Cis	2.5	3.31078e-18	chr11	34411169	G	A	chr11	34438925	34472062	27756	A549-ACE2_0h_Ho2020	2.5	102.904	Adipose_Subcutaneous	188.008	Brain_Cerebellar_Hemisphere	7.39341
rs11032669	ENSG00000121691.4	CAT	Lung	2.25192e-17	0.456681	0.365447	0.532495	0.334951	Cis	2.5	3.31078e-18	chr11	34411353	G	A	chr11	34438925	34472062	27572	A549-ACE2_0h_Ho2020	2.5	102.904	Adipose_Subcutaneous	188.008	Brain_Cerebellar_Hemisphere	7.39341
rs11032670	ENSG00000121691.4	CAT	Lung	2.25192e-17	0.456681	0.346503	0.529072	0.334951	Cis	2	3.31078e-18	chr11	34411522	G	A	chr11	34438925	34472062	27403	A549-ACE2_0h_Ho2020	2	102.904	Adipose_Subcutaneous	188.008	Brain_Cerebellar_Hemisphere	7.39341
rs12361866	ENSG00000121691.4	CAT	Lung	2.25192e-17	0.456681	0.364047	0.526386	0.334951	Cis	1.5	3.31078e-18	chr11	34417296	G	A	chr11	34438925	34472062	21629	A549-ACE2_0h_Ho2020	1.5	102.904	Adipose_Subcutaneous	188.008	Brain_Cerebellar_Hemisphere	7.39341
rs5790995	ENSG00000121691.4	CAT	Lung	1.15775e-17	0.470741	0.36999	0.5458	0.32233	Cis	2.5	1.69429e-18	chr11	34418040	AG	A	chr11	34438925	34472062	20885	A549-ACE2_0h_Ho2020	2.5	102.904	Adipose_Subcutaneous	188.008	Brain_Cerebellar_Hemisphere	7.39341
rs12790004	ENSG00000121691.4	CAT	Lung	1.15775e-17	0.470741	0.374243	0.554023	0.32233	Cis	2.5	1.69429e-18	chr11	34418174	C	T	chr11	34438925	34472062	20751	A549-ACE2_0h_Ho2020	2.5	102.904	Adipose_Subcutaneous	188.008	Brain_Cerebellar_Hemisphere	7.39341
rs12790378	ENSG00000121691.4	CAT	Lung	2.25192e-17	0.456681	0.361871	0.5328	0.334951	Cis	2.5	3.31078e-18	chr11	34418333	C	G	chr11	34438925	34472062	20592	A549-ACE2_0h_Ho2020	2.5	102.904	Adipose_Subcutaneous	188.008	Brain_Cerebellar_Hemisphere	7.39341
rs66679411	ENSG00000121691.4	CAT	Lung	2.07667e-18	0.477352	0.387925	0.555048	0.317476	Cis	2	3.00434e-19	chr11	34421450	C	T	chr11	34438925	34472062	17475	A549-ACE2_0h_Ho2020	2	102.904	Adipose_Subcutaneous	188.008	Brain_Cerebellar_Hemisphere	7.39341
rs12793666	ENSG00000121691.4	CAT	Lung	2.98817e-19	0.497613	0.409004	0.58366	0.312621	Cis	4.5	4.29331e-20	chr11	34422484	C	A	chr11	34438925	34472062	16441	A549-ACE2_0h_Ho2020	4.5	102.904	Adipose_Subcutaneous	188.008	Brain_Cerebellar_Hemisphere	7.39341
rs34329347	ENSG00000121691.4	CAT	Lung	2.98817e-19	0.497613	0.401167	0.582146	0.312621	Cis	4.5	4.29331e-20	chr11	34422621	A	G	chr11	34438925	34472062	16304	A549-ACE2_0h_Ho2020	4.5	102.904	Adipose_Subcutaneous	188.008	Brain_Cerebellar_Hemisphere	7.39341
rs11032695	ENSG00000121691.4	CAT	Lung	1.86342e-19	0.498172	0.410249	0.584003	0.313592	Cis	2	2.67057e-20	chr11	34426039	T	G	chr11	34438925	34472062	12886	A549-ACE2_0h_Ho2020	2	102.904	Adipose_Subcutaneous	188.008	Brain_Cerebellar_Hemisphere	7.39341
rs10836230	ENSG00000121691.4	CAT	Lung	2.66142e-20	0.504927	0.415564	0.590885	0.308738	Cis	4	3.79379e-21	chr11	34430827	C	T	chr11	34438925	34472062	8098	A549-ACE2_0h_Ho2020	4	102.904	Adipose_Subcutaneous	188.008	Brain_Cerebellar_Hemisphere	7.39341
rs34533645	ENSG00000121691.4	CAT	Lung	8.8044e-20	0.500058	0.407005	0.579375	0.31068	Cis	3.5	1.26021e-20	chr11	34431177	G	A	chr11	34438925	34472062	7748	A549-ACE2_0h_Ho2020	3.5	102.904	Adipose_Subcutaneous	188.008	Brain_Cerebellar_Hemisphere	7.39341
rs7118388	ENSG00000121691.4	CAT	Lung	1.37064e-08	0.33574	0.244094	0.418132	0.498058	Cis	2	2.79106e-09	chr11	34432600	A	G	chr11	34438925	34472062	6325	A549-ACE2_0h_Ho2020	2	102.904	Adipose_Subcutaneous	188.008	Brain_Cerebellar_Hemisphere	7.39341
rs35424717	ENSG00000121691.4	CAT	Lung	1.33635e-19	0.513042	0.42051	0.602714	0.314168	Cis	2.5	1.9146e-20	chr11	34433371	G	T	chr11	34438925	34472062	5554	A549-ACE2_0h_Ho2020	2.5	102.904	Adipose_Subcutaneous	188.008	Brain_Cerebellar_Hemisphere	7.39341
rs148126939	ENSG00000121691.4	CAT	Lung	5.37732e-20	0.506638	0.410966	0.589679	0.307767	Cis	3	7.68223e-21	chr11	34434206	C	CTGTT	chr11	34438925	34472062	4719	A549-ACE2_0h_Ho2020	3	102.904	Adipose_Subcutaneous	188.008	Brain_Cerebellar_Hemisphere	7.39341
rs12807961	ENSG00000121691.4	CAT	Lung	2.87998e-20	0.511076	0.426302	0.605715	0.308738	Cis	3	4.1105e-21	chr11	34434561	A	G	chr11	34438925	34472062	4364	A549-ACE2_0h_Ho2020	3	102.904	Adipose_Subcutaneous	188.008	Brain_Cerebellar_Hemisphere	7.39341
rs12808450	ENSG00000121691.4	CAT	Lung	2.87998e-20	0.511076	0.427024	0.592999	0.308738	Cis	3	4.11053e-21	chr11	34434602	G	A	chr11	34438925	34472062	4323	A549-ACE2_0h_Ho2020	3	102.904	Adipose_Subcutaneous	188.008	Brain_Cerebellar_Hemisphere	7.39341
rs1008491	ENSG00000121691.4	CAT	Lung	1.41748e-20	0.516624	0.439883	0.610503	0.307767	Cis	5.5	2.01354e-21	chr11	34435079	G	T	chr11	34438925	34472062	3846	A549-ACE2_0h_Ho2020	5.5	102.904	Adipose_Subcutaneous	188.008	Brain_Cerebellar_Hemisphere	7.39341
rs10836234	ENSG00000121691.4	CAT	Lung	4.44407e-21	0.51843	0.43387	0.612979	0.306796	Cis	4	6.24053e-22	chr11	34436107	T	C	chr11	34438925	34472062	2818	A549-ACE2_0h_Ho2020	4	102.904	Adipose_Subcutaneous	188.008	Brain_Cerebellar_Hemisphere	7.39341
rs1001179	ENSG00000121691.4	CAT	Lung	6.07617e-16	0.562212	0.467236	0.674323	0.184466	Cis	2	9.24068e-17	chr11	34438684	C	T	chr11	34438925	34472062	241	A549-ACE2_0h_Ho2020	2	102.904	Adipose_Subcutaneous	188.008	Brain_Cerebellar_Hemisphere	7.39341
rs11604331	ENSG00000121691.4	CAT	Lung	7.45333e-21	0.50942	0.417637	0.589156	0.303883	Cis	4	1.05033e-21	chr11	34439222	A	G	chr11	34438925	34472062	0	A549-ACE2_0h_Ho2020	4	102.904	Adipose_Subcutaneous	188.008	Brain_Cerebellar_Hemisphere	7.39341
rs4756146	ENSG00000121691.4	CAT	Lung	3.57071e-10	-0.525167	-0.651477	-0.352037	0.115534	Cis	5	6.9646e-11	chr11	34442192	T	C	chr11	34438925	34472062	0	A549-ACE2_0h_Ho2020	5	102.904	Adipose_Subcutaneous	188.008	Brain_Cerebellar_Hemisphere	7.39341
rs494024	ENSG00000121691.4	CAT	Lung	3.88137e-15	-0.447721	-0.536716	-0.362621	0.351456	Cis	7	5.99576e-16	chr11	34443201	T	C	chr11	34438925	34472062	0	A549-ACE2_0h_Ho2020	7	102.904	Adipose_Subcutaneous	188.008	Brain_Cerebellar_Hemisphere	7.39341
rs524167	ENSG00000121691.4	CAT	Lung	4.5723e-15	-0.437542	-0.53145	-0.353686	0.354369	Cis	5	7.0734e-16	chr11	34445991	G	A	chr11	34438925	34472062	0	A549-ACE2_0h_Ho2020	5	102.904	Adipose_Subcutaneous	188.008	Brain_Cerebellar_Hemisphere	7.39341
rs2300182	ENSG00000121691.4	CAT	Lung	3.48221e-10	-0.525541	-0.642556	-0.352852	0.116505	Cis	6	6.78646e-11	chr11	34446301	T	A	chr11	34438925	34472062	0	A549-ACE2_0h_Ho2020	6	102.904	Adipose_Subcutaneous	188.008	Brain_Cerebellar_Hemisphere	7.39341
rs560807	ENSG00000121691.4	CAT	Lung	3.88137e-15	-0.447721	-0.543231	-0.358235	0.351456	Cis	6.5	5.99576e-16	chr11	34447092	A	T	chr11	34438925	34472062	0	A549-ACE2_0h_Ho2020	6.5	102.904	Adipose_Subcutaneous	188.008	Brain_Cerebellar_Hemisphere	7.39341
rs533425	ENSG00000121691.4	CAT	Lung	3.88137e-15	-0.447721	-0.535141	-0.368873	0.351456	Cis	6.5	5.99576e-16	chr11	34447777	A	G	chr11	34438925	34472062	0	A549-ACE2_0h_Ho2020	6.5	102.904	Adipose_Subcutaneous	188.008	Brain_Cerebellar_Hemisphere	7.39341
rs2076556	ENSG00000121691.4	CAT	Lung	3.48221e-10	-0.525541	-0.648365	-0.342616	0.116505	Cis	8	6.78649e-11	chr11	34451875	A	G	chr11	34438925	34472062	0	A549-ACE2_0h_Ho2020	8	102.904	Adipose_Subcutaneous	188.008	Brain_Cerebellar_Hemisphere	7.39341
rs3831770	ENSG00000121691.4	CAT	Lung	4.76282e-10	-0.519863	-0.633229	-0.334724	0.118447	Cis	3.5	9.33497e-11	chr11	34457669	ATC	A	chr11	34438925	34472062	0	A549-ACE2_0h_Ho2020	3.5	102.904	Adipose_Subcutaneous	188.008	Brain_Cerebellar_Hemisphere	7.39341
rs7109778	ENSG00000121691.4	CAT	Lung	4.76282e-10	-0.519863	-0.642756	-0.336516	0.118447	Cis	4	9.33497e-11	chr11	34460642	C	T	chr11	34438925	34472062	0	A549-ACE2_0h_Ho2020	4	102.904	Adipose_Subcutaneous	188.008	Brain_Cerebellar_Hemisphere	7.39341
rs4755374	ENSG00000121691.4	CAT	Lung	4.76282e-10	-0.519863	-0.646241	-0.36705	0.118447	Cis	8.5	9.33497e-11	chr11	34465057	A	C	chr11	34438925	34472062	0	A549-ACE2_0h_Ho2020	8.5	102.904	Adipose_Subcutaneous	188.008	Brain_Cerebellar_Hemisphere	7.39341
rs511895	ENSG00000121691.4	CAT	Lung	3.92993e-15	-0.436777	-0.526005	-0.353995	0.35534	Cis	5.5	6.07254e-16	chr11	34466182	T	C	chr11	34438925	34472062	0	A549-ACE2_0h_Ho2020	5.5	102.904	Adipose_Subcutaneous	188.008	Brain_Cerebellar_Hemisphere	7.39341
rs139931039	ENSG00000121691.4	CAT	Lung	4.76282e-10	-0.519863	-0.627993	-0.339555	0.118447	Cis	5	9.33497e-11	chr11	34467489	A	ATT	chr11	34438925	34472062	0	A549-ACE2_0h_Ho2020	5	102.904	Adipose_Subcutaneous	188.008	Brain_Cerebellar_Hemisphere	7.39341
rs499406	ENSG00000121691.4	CAT	Lung	4.3129e-15	-0.447636	-0.538892	-0.363729	0.351456	Cis	5	6.6682e-16	chr11	34470394	T	C	chr11	34438925	34472062	0	A549-ACE2_0h_Ho2020	5	102.904	Adipose_Subcutaneous	188.008	Brain_Cerebellar_Hemisphere	7.39341
rs16925614	ENSG00000121691.4	CAT	Lung	2.51214e-10	-0.529574	-0.648148	-0.333365	0.117476	Cis	9.5	4.81475e-11	chr11	34470762	C	T	chr11	34438925	34472062	0	A549-ACE2_0h_Ho2020	9.5	102.904	Adipose_Subcutaneous	188.008	Brain_Cerebellar_Hemisphere	7.39341
rs475043	ENSG00000121691.4	CAT	Lung	2.15656e-15	-0.451676	-0.544066	-0.371219	0.354369	Cis	5.5	3.3031e-16	chr11	34472254	C	T	chr11	34438925	34472062	192	A549-ACE2_0h_Ho2020	5.5	102.904	Adipose_Subcutaneous	188.008	Brain_Cerebellar_Hemisphere	7.39341
rs7395059	ENSG00000121691.4	CAT	Lung	2.47917e-10	-0.53217	-0.665946	-0.360137	0.116505	Cis	3.5	4.74372e-11	chr11	34473022	C	T	chr11	34438925	34472062	960	A549-ACE2_0h_Ho2020	3.5	102.904	Adipose_Subcutaneous	188.008	Brain_Cerebellar_Hemisphere	7.39341
rs4756151	ENSG00000121691.4	CAT	Lung	2.58464e-08	-0.486551	-0.678874	-0.36282	0.125243	Cis	3	5.31572e-09	chr11	34473811	C	A	chr11	34438925	34472062	1749	A549-ACE2_0h_Ho2020	3	102.904	Adipose_Subcutaneous	188.008	Brain_Cerebellar_Hemisphere	7.39341
rs55665450	ENSG00000121691.4	CAT	Lung	4.15003e-10	-0.524362	-0.639232	-0.336191	0.116505	Cis	3	8.11518e-11	chr11	34474260	G	A	chr11	34438925	34472062	2198	A549-ACE2_0h_Ho2020	3	102.904	Adipose_Subcutaneous	188.008	Brain_Cerebellar_Hemisphere	7.39341
rs7102889	ENSG00000121691.4	CAT	Lung	2.91541e-10	-0.530731	-0.637474	-0.360443	0.115534	Cis	2	5.65221e-11	chr11	34474997	T	C	chr11	34438925	34472062	2935	A549-ACE2_0h_Ho2020	2	102.904	Adipose_Subcutaneous	188.008	Brain_Cerebellar_Hemisphere	7.39341
rs72923163	ENSG00000121691.4	CAT	Lung	9.28209e-10	-0.51754	-0.644201	-0.349117	0.116505	Cis	1	1.83017e-10	chr11	34477055	G	T	chr11	34438925	34472062	4993	A549-ACE2_0h_Ho2020	1	102.904	Adipose_Subcutaneous	188.008	Brain_Cerebellar_Hemisphere	7.39341
rs7947771	ENSG00000121691.4	CAT	Lung	0.000571454	-0.21499	-0.302241	-0.124907	0.361165	Cis	1	0.000196922	chr11	34477299	G	T	chr11	34438925	34472062	5237	A549-ACE2_0h_Ho2020	1	102.904	Adipose_Subcutaneous	188.008	Brain_Cerebellar_Hemisphere	7.39341
rs1535719	ENSG00000121691.4	CAT	Lung	1.33483e-14	0.439173	0.34441	0.531569	0.365049	Cis	1.5	2.11265e-15	chr11	34479019	G	C	chr11	34438925	34472062	6957	A549-ACE2_0h_Ho2020	1.5	102.904	Adipose_Subcutaneous	188.008	Brain_Cerebellar_Hemisphere	7.39341
rs1323690	ENSG00000121691.4	CAT	Lung	0.000559989	-0.215022	-0.306102	-0.127954	0.35534	Cis	1.5	0.000192263	chr11	34479140	G	A	chr11	34438925	34472062	7078	A549-ACE2_0h_Ho2020	1.5	102.904	Adipose_Subcutaneous	188.008	Brain_Cerebellar_Hemisphere	7.39341
rs7949972	ENSG00000121691.4	CAT	Lung	0.000792788	-0.210041	-0.304489	-0.123569	0.372816	Cis	3.5	0.000275414	chr11	34480495	C	T	chr11	34438925	34472062	8433	A549-ACE2_0h_Ho2020	3.5	102.904	Adipose_Subcutaneous	188.008	Brain_Cerebellar_Hemisphere	7.39341
rs2231828	ENSG00000121691.4	CAT	Lung	1.33483e-14	0.439173	0.35119	0.526014	0.365049	Cis	1.5	2.11265e-15	chr11	34480798	T	C	chr11	34438925	34472062	8736	A549-ACE2_0h_Ho2020	1.5	102.904	Adipose_Subcutaneous	188.008	Brain_Cerebellar_Hemisphere	7.39341
rs11032718	ENSG00000121691.4	CAT	Lung	4.41865e-14	0.433681	0.349788	0.527089	0.364078	Cis	4	7.12913e-15	chr11	34481675	C	T	chr11	34438925	34472062	9613	A549-ACE2_0h_Ho2020	4	102.904	Adipose_Subcutaneous	188.008	Brain_Cerebellar_Hemisphere	7.39341
rs11032719	ENSG00000121691.4	CAT	Lung	4.41865e-14	0.433681	0.352289	0.525419	0.364078	Cis	3	7.12917e-15	chr11	34483173	C	T	chr11	34438925	34472062	11111	A549-ACE2_0h_Ho2020	3	102.904	Adipose_Subcutaneous	188.008	Brain_Cerebellar_Hemisphere	7.39341
rs12417857	ENSG00000121691.4	CAT	Lung	4.25624e-10	-0.517806	-0.639973	-0.343791	0.121359	Cis	3	8.32864e-11	chr11	34483988	A	G	chr11	34438925	34472062	11926	A549-ACE2_0h_Ho2020	3	102.904	Adipose_Subcutaneous	188.008	Brain_Cerebellar_Hemisphere	7.39341
rs138385622	ENSG00000121691.4	CAT	Lung	7.37436e-14	0.42831	0.343435	0.522011	0.362136	Cis	3	1.19813e-14	chr11	34484252	CATACT	C	chr11	34438925	34472062	12190	A549-ACE2_0h_Ho2020	3	102.904	Adipose_Subcutaneous	188.008	Brain_Cerebellar_Hemisphere	7.39341
rs10836249	ENSG00000121691.4	CAT	Lung	2.65023e-10	-0.343893	-0.431095	-0.262954	0.437864	Cis	1.5	5.08181e-11	chr11	34484791	T	G	chr11	34438925	34472062	12729	A549-ACE2_0h_Ho2020	1.5	102.904	Adipose_Subcutaneous	188.008	Brain_Cerebellar_Hemisphere	7.39341
rs3758732	ENSG00000121691.4	CAT	Lung	8.48819e-10	-0.498562	-0.635863	-0.354619	0.123301	Cis	2	1.6721e-10	chr11	34485860	C	T	chr11	34438925	34472062	13798	A549-ACE2_0h_Ho2020	2	102.904	Adipose_Subcutaneous	188.008	Brain_Cerebellar_Hemisphere	7.39341
rs55733944	ENSG00000121691.4	CAT	Lung	7.83034e-14	0.428489	0.341032	0.515602	0.363107	Cis	1.5	1.27328e-14	chr11	34486879	C	A	chr11	34438925	34472062	14817	A549-ACE2_0h_Ho2020	1.5	102.904	Adipose_Subcutaneous	188.008	Brain_Cerebellar_Hemisphere	7.39341
rs12790145	ENSG00000121691.4	CAT	Lung	7.83034e-14	0.428489	0.348366	0.516009	0.363107	Cis	1.5	1.27328e-14	chr11	34486880	C	T	chr11	34438925	34472062	14818	A549-ACE2_0h_Ho2020	1.5	102.904	Adipose_Subcutaneous	188.008	Brain_Cerebellar_Hemisphere	7.39341
rs11032724	ENSG00000121691.4	CAT	Lung	7.83034e-14	0.428489	0.347372	0.522618	0.363107	Cis	1.5	1.27328e-14	chr11	34487704	C	T	chr11	34438925	34472062	15642	A549-ACE2_0h_Ho2020	1.5	102.904	Adipose_Subcutaneous	188.008	Brain_Cerebellar_Hemisphere	7.39341
rs7928866	ENSG00000121691.4	CAT	Lung	4.25624e-10	-0.517806	-0.640922	-0.369371	0.121359	Cis	1.5	8.32864e-11	chr11	34487861	A	G	chr11	34438925	34472062	15799	A549-ACE2_0h_Ho2020	1.5	102.904	Adipose_Subcutaneous	188.008	Brain_Cerebellar_Hemisphere	7.39341
rs12421999	ENSG00000121691.4	CAT	Lung	4.25624e-10	-0.517806	-0.640531	-0.347583	0.121359	Cis	2	8.32864e-11	chr11	34489048	T	C	chr11	34438925	34472062	16986	A549-ACE2_0h_Ho2020	2	102.904	Adipose_Subcutaneous	188.008	Brain_Cerebellar_Hemisphere	7.39341
rs942222	ENSG00000121691.4	CAT	Lung	4.07632e-10	-0.519396	-0.647074	-0.357715	0.12207	Cis	2.5	7.96921e-11	chr11	34489568	G	T	chr11	34438925	34472062	17506	A549-ACE2_0h_Ho2020	2.5	102.904	Adipose_Subcutaneous	188.008	Brain_Cerebellar_Hemisphere	7.39341
rs2231825	ENSG00000121691.4	CAT	Lung	2.1759e-12	0.39963	0.312565	0.48847	0.374757	Cis	3	3.80362e-13	chr11	34489994	C	A	chr11	34438925	34472062	17932	A549-ACE2_0h_Ho2020	3	102.904	Adipose_Subcutaneous	188.008	Brain_Cerebellar_Hemisphere	7.39341
rs17269903	ENSG00000121691.4	CAT	Lung	1.60677e-12	0.393545	0.312032	0.484844	0.384466	Cis	4	2.80511e-13	chr11	34490562	T	C	chr11	34438925	34472062	18500	A549-ACE2_0h_Ho2020	4	102.904	Adipose_Subcutaneous	188.008	Brain_Cerebellar_Hemisphere	7.39341
rs17269931	ENSG00000121691.4	CAT	Lung	3.5274e-13	0.416399	0.326158	0.494341	0.369903	Cis	4	6.10716e-14	chr11	34490630	T	C	chr11	34438925	34472062	18568	A549-ACE2_0h_Ho2020	4	102.904	Adipose_Subcutaneous	188.008	Brain_Cerebellar_Hemisphere	7.39341
rs2146962	ENSG00000121691.4	CAT	Lung	4.47824e-12	0.385547	0.307026	0.474871	0.387379	Cis	4	7.88695e-13	chr11	34491015	C	G	chr11	34438925	34472062	18953	A549-ACE2_0h_Ho2020	4	102.904	Adipose_Subcutaneous	188.008	Brain_Cerebellar_Hemisphere	7.39341
rs737254	ENSG00000121691.4	CAT	Lung	4.47824e-12	0.385547	0.306808	0.482208	0.387379	Cis	1.5	7.88695e-13	chr11	34493394	T	G	chr11	34438925	34472062	21332	A549-ACE2_0h_Ho2020	1.5	102.904	Adipose_Subcutaneous	188.008	Brain_Cerebellar_Hemisphere	7.39341
rs7106485	ENSG00000121691.4	CAT	Lung	2.42763e-10	-0.52642	-0.645527	-0.344941	0.12233	Cis	1	4.64182e-11	chr11	34495164	G	C	chr11	34438925	34472062	23102	A549-ACE2_0h_Ho2020	1	102.904	Adipose_Subcutaneous	188.008	Brain_Cerebellar_Hemisphere	7.39341
rs1408041	ENSG00000121691.4	CAT	Lung	2.18597e-12	0.397034	0.312935	0.481218	0.384466	Cis	1	3.82222e-13	chr11	34495437	G	A	chr11	34438925	34472062	23375	A549-ACE2_0h_Ho2020	1	102.904	Adipose_Subcutaneous	188.008	Brain_Cerebellar_Hemisphere	7.39341
rs12221624	ENSG00000121691.4	CAT	Lung	0.000473772	-0.290176	-0.424091	-0.160862	0.121359	Cis	1.5	0.000161527	chr11	34499305	G	A	chr11	34438925	34472062	27243	A549-ACE2_0h_Ho2020	1.5	102.904	Adipose_Subcutaneous	188.008	Brain_Cerebellar_Hemisphere	7.39341
rs16930094	ENSG00000121691.4	CAT	Lung	0.00101215	-0.273419	-0.403546	-0.134231	0.125243	Cis	1.5	0.000353862	chr11	34500102	C	T	chr11	34438925	34472062	28040	A549-ACE2_0h_Ho2020	1.5	102.904	Adipose_Subcutaneous	188.008	Brain_Cerebellar_Hemisphere	7.39341
rs72927347	ENSG00000121691.4	CAT	Lung	2.41597e-10	-0.518744	-0.648269	-0.32722	0.12233	Cis	1.5	4.61842e-11	chr11	34500319	A	G	chr11	34438925	34472062	28257	A549-ACE2_0h_Ho2020	1.5	102.904	Adipose_Subcutaneous	188.008	Brain_Cerebellar_Hemisphere	7.39341
rs55941777	ENSG00000121691.4	CAT	Lung	2.41597e-10	-0.518744	-0.641509	-0.330959	0.12233	Cis	1.5	4.6184e-11	chr11	34500350	T	A	chr11	34438925	34472062	28288	A549-ACE2_0h_Ho2020	1.5	102.904	Adipose_Subcutaneous	188.008	Brain_Cerebellar_Hemisphere	7.39341
rs56291727	ENSG00000121691.4	CAT	Lung	2.41597e-10	-0.518744	-0.633173	-0.326582	0.12233	Cis	1.5	4.61842e-11	chr11	34500370	G	A	chr11	34438925	34472062	28308	A549-ACE2_0h_Ho2020	1.5	102.904	Adipose_Subcutaneous	188.008	Brain_Cerebellar_Hemisphere	7.39341
rs16925673	ENSG00000121691.4	CAT	Lung	2.41597e-10	-0.518744	-0.64477	-0.334227	0.12233	Cis	1.5	4.61842e-11	chr11	34500476	T	A	chr11	34438925	34472062	28414	A549-ACE2_0h_Ho2020	1.5	102.904	Adipose_Subcutaneous	188.008	Brain_Cerebellar_Hemisphere	7.39341
rs149191773	ENSG00000121691.4	CAT	Lung	2.41597e-10	-0.518744	-0.637574	-0.323673	0.12233	Cis	1.5	4.61842e-11	chr11	34500968	TTATCATGC	T	chr11	34438925	34472062	28906	A549-ACE2_0h_Ho2020	1.5	102.904	Adipose_Subcutaneous	188.008	Brain_Cerebellar_Hemisphere	7.39341
rs7109462	ENSG00000121691.4	CAT	Lung	2.41597e-10	-0.518744	-0.639474	-0.318919	0.12233	Cis	1.5	4.6184e-11	chr11	34501066	G	A	chr11	34438925	34472062	29004	A549-ACE2_0h_Ho2020	1.5	102.904	Adipose_Subcutaneous	188.008	Brain_Cerebellar_Hemisphere	7.39341
rs16925678	ENSG00000121691.4	CAT	Lung	2.94454e-10	-0.560827	-0.760048	-0.434566	0.125243	Cis	1.5	5.71135e-11	chr11	34501318	A	G	chr11	34438925	34472062	29256	A549-ACE2_0h_Ho2020	1.5	102.904	Adipose_Subcutaneous	188.008	Brain_Cerebellar_Hemisphere	7.39341
rs35495760	ENSG00000121691.4	CAT	Lung	7.17604e-08	0.351424	0.259433	0.453223	0.265049	Cis	1.5	1.50083e-08	chr11	34501503	G	A	chr11	34438925	34472062	29441	A549-ACE2_0h_Ho2020	1.5	102.904	Adipose_Subcutaneous	188.008	Brain_Cerebellar_Hemisphere	7.39341
rs3758735	ENSG00000121691.4	CAT	Lung	2.41597e-10	-0.518744	-0.639931	-0.336947	0.12233	Cis	1.5	4.61842e-11	chr11	34501596	C	T	chr11	34438925	34472062	29534	A549-ACE2_0h_Ho2020	1.5	102.904	Adipose_Subcutaneous	188.008	Brain_Cerebellar_Hemisphere	7.39341
rs3758736	ENSG00000121691.4	CAT	Lung	2.41597e-10	-0.518744	-0.646223	-0.336776	0.12233	Cis	1.5	4.6184e-11	chr11	34501626	G	A	chr11	34438925	34472062	29564	A549-ACE2_0h_Ho2020	1.5	102.904	Adipose_Subcutaneous	188.008	Brain_Cerebellar_Hemisphere	7.39341
rs10488737	ENSG00000121691.4	CAT	Lung	2.41597e-10	-0.518744	-0.645222	-0.341441	0.12233	Cis	1.5	4.61842e-11	chr11	34501959	C	T	chr11	34438925	34472062	29897	A549-ACE2_0h_Ho2020	1.5	102.904	Adipose_Subcutaneous	188.008	Brain_Cerebellar_Hemisphere	7.39341
rs7935626	ENSG00000121691.4	CAT	Lung	2.41597e-10	-0.518744	-0.64521	-0.312867	0.12233	Cis	1.5	4.61842e-11	chr11	34502117	C	T	chr11	34438925	34472062	30055	A549-ACE2_0h_Ho2020	1.5	102.904	Adipose_Subcutaneous	188.008	Brain_Cerebellar_Hemisphere	7.39341
rs3758737	ENSG00000121691.4	CAT	Lung	2.94454e-10	-0.560827	-0.760824	-0.445159	0.125243	Cis	1.5	5.71135e-11	chr11	34502421	C	G	chr11	34438925	34472062	30359	A549-ACE2_0h_Ho2020	1.5	102.904	Adipose_Subcutaneous	188.008	Brain_Cerebellar_Hemisphere	7.39341
rs3758738	ENSG00000121691.4	CAT	Lung	2.41597e-10	-0.518744	-0.639133	-0.319307	0.12233	Cis	1.5	4.6184e-11	chr11	34502671	C	T	chr11	34438925	34472062	30609	A549-ACE2_0h_Ho2020	1.5	102.904	Adipose_Subcutaneous	188.008	Brain_Cerebellar_Hemisphere	7.39341
rs2231821	ENSG00000121691.4	CAT	Lung	1.38115e-07	0.350302	0.255874	0.451219	0.265049	Cis	2.5	2.92105e-08	chr11	34505605	A	G	chr11	34438925	34472062	33543	A549-ACE2_0h_Ho2020	2.5	102.904	Adipose_Subcutaneous	188.008	Brain_Cerebellar_Hemisphere	7.39341
rs2231819	ENSG00000121691.4	CAT	Lung	8.7258e-10	-0.529644	-0.767931	-0.409401	0.127184	Cis	2	1.7193e-10	chr11	34505889	G	C	chr11	34438925	34472062	33827	A549-ACE2_0h_Ho2020	2	102.904	Adipose_Subcutaneous	188.008	Brain_Cerebellar_Hemisphere	7.39341
rs7938373	ENSG00000121691.4	CAT	Lung	1.44e-10	-0.539629	-0.665142	-0.356539	0.118447	Cis	2	2.73192e-11	chr11	34506090	T	C	chr11	34438925	34472062	34028	A549-ACE2_0h_Ho2020	2	102.904	Adipose_Subcutaneous	188.008	Brain_Cerebellar_Hemisphere	7.39341
rs7118388	ENSG00000026508.17	CD44	Lung	0.0201509	-0.0833575	-0.163426	-0.00095127	0.498058	Cis	1.5	0.00812664	chr11	34432600	A	G	chr11	35138870	35232402	706270	A549-ACE2_0h_Ho2020	1.5	101.346	Skin_Not_Sun_Exposed_Suprapubic	233.922	Brain_Frontal_Cortex_BA9	1.12069
rs3862794	ENSG00000168010.10	ATG16L2	Lung	0.00770542	-0.121105	-0.189266	-0.0565944	0.273786	Cis	4.5	0.00292126	chr11	72827555	T	C	chr11	72814308	72843674	0	A549-ACE2_0h_Ho2020	4.5	56.5355	Spleen	170.636	Muscle_Skeletal	2.78693
rs35407315	ENSG00000168010.10	ATG16L2	Lung	0.0111635	-0.119671	-0.185836	-0.0538274	0.253398	Cis	4	0.00434423	chr11	72828154	AGTCT	A	chr11	72814308	72843674	0	A549-ACE2_0h_Ho2020	4	56.5355	Spleen	170.636	Muscle_Skeletal	2.78693
rs12805658	ENSG00000168010.10	ATG16L2	Lung	0.0161553	-0.111356	-0.184975	-0.0378876	0.236893	Cis	3	0.00642694	chr11	72844255	C	A	chr11	72814308	72843674	581	A549-ACE2_0h_Ho2020	3	56.5355	Spleen	170.636	Muscle_Skeletal	2.78693
rs7946861	ENSG00000168010.10	ATG16L2	Lung	0.00178364	-0.126717	-0.191703	-0.0630295	0.276699	Cis	3.5	0.000640106	chr11	72846941	A	G	chr11	72814308	72843674	3267	A549-ACE2_0h_Ho2020	3.5	56.5355	Spleen	170.636	Muscle_Skeletal	2.78693
rs10898885	ENSG00000168010.10	ATG16L2	Lung	0.00164529	0.121703	0.0544123	0.185606	0.296117	Cis	1	0.000589637	chr11	72860230	T	C	chr11	72814308	72843674	16556	A549-ACE2_0h_Ho2020	1	56.5355	Spleen	170.636	Muscle_Skeletal	2.78693
rs12799445	ENSG00000168010.10	ATG16L2	Lung	0.00178364	-0.126717	-0.19982	-0.064622	0.276699	Cis	1.5	0.000640107	chr11	72881461	T	G	chr11	72814308	72843674	37787	A549-ACE2_0h_Ho2020	1.5	56.5355	Spleen	170.636	Muscle_Skeletal	2.78693
rs4944016	ENSG00000168010.10	ATG16L2	Lung	0.0164782	-0.104483	-0.181155	-0.0303717	0.248544	Cis	2	0.00655839	chr11	72886393	C	T	chr11	72814308	72843674	42719	A549-ACE2_0h_Ho2020	2	56.5355	Spleen	170.636	Muscle_Skeletal	2.78693
rs10898889	ENSG00000168010.10	ATG16L2	Lung	0.00547433	-0.116816	-0.196067	-0.0526856	0.251456	Cis	1.5	0.00204721	chr11	72894337	G	C	chr11	72814308	72843674	50663	A549-ACE2_0h_Ho2020	1.5	56.5355	Spleen	170.636	Muscle_Skeletal	2.78693
rs593753	ENSG00000168010.10	ATG16L2	Lung	0.0284869	0.104677	0.0293736	0.1725	0.235922	Cis	1	0.0119222	chr11	72980395	T	C	chr11	72814308	72843674	136721	A549-ACE2_0h_Ho2020	1	56.5355	Spleen	170.636	Muscle_Skeletal	2.78693
rs1612659	ENSG00000168010.10	ATG16L2	Lung	0.000549221	0.144442	0.0796195	0.216388	0.28835	Cis	1	0.000188516	chr11	73124258	T	C	chr11	72814308	72843674	280584	A549-ACE2_0h_Ho2020	1	56.5355	Spleen	170.636	Muscle_Skeletal	2.78693
rs12300167	ENSG00000150048.10	CLEC1A	Lung	0.00118173	0.24367	0.136917	0.359611	0.148544	Cis	8	0.000415551	chr12	10082004	T	A	chr12	10069554	10111627	0	A549-ACE2_0h_Ho2020	8	22.7013	Lung	22.7013	Cells_EBV-transformed_lymphocytes	0.0281137
rs35529135	ENSG00000150048.10	CLEC1A	Lung	0.00118173	0.24367	0.133463	0.355524	0.148544	Cis	6.5	0.00041555	chr12	10082742	A	AC	chr12	10069554	10111627	0	A549-ACE2_0h_Ho2020	6.5	22.7013	Lung	22.7013	Cells_EBV-transformed_lymphocytes	0.0281137
rs10772231	ENSG00000150048.10	CLEC1A	Lung	0.00118173	0.24367	0.130961	0.35861	0.148544	Cis	1.5	0.000415551	chr12	10083072	C	A	chr12	10069554	10111627	0	A549-ACE2_0h_Ho2020	1.5	22.7013	Lung	22.7013	Cells_EBV-transformed_lymphocytes	0.0281137
rs3886143	ENSG00000150048.10	CLEC1A	Lung	0.00118173	0.24367	0.129066	0.347285	0.148544	Cis	2.5	0.000415551	chr12	10083344	G	A	chr12	10069554	10111627	0	A549-ACE2_0h_Ho2020	2.5	22.7013	Lung	22.7013	Cells_EBV-transformed_lymphocytes	0.0281137
rs3886137	ENSG00000150048.10	CLEC1A	Lung	0.00118173	0.24367	0.139083	0.360988	0.148544	Cis	6	0.00041555	chr12	10083769	G	A	chr12	10069554	10111627	0	A549-ACE2_0h_Ho2020	6	22.7013	Lung	22.7013	Cells_EBV-transformed_lymphocytes	0.0281137
rs3887490	ENSG00000150048.10	CLEC1A	Lung	0.00118173	0.24367	0.129646	0.361276	0.148544	Cis	6	0.000415551	chr12	10083987	A	G	chr12	10069554	10111627	0	A549-ACE2_0h_Ho2020	6	22.7013	Lung	22.7013	Cells_EBV-transformed_lymphocytes	0.0281137
rs4265666	ENSG00000150048.10	CLEC1A	Lung	0.00118173	0.24367	0.125403	0.348908	0.148544	Cis	2.5	0.000415551	chr12	10084198	A	G	chr12	10069554	10111627	0	A549-ACE2_0h_Ho2020	2.5	22.7013	Lung	22.7013	Cells_EBV-transformed_lymphocytes	0.0281137
rs3994132	ENSG00000150048.10	CLEC1A	Lung	0.00118173	0.24367	0.140594	0.357066	0.148544	Cis	2.5	0.000415551	chr12	10084225	C	T	chr12	10069554	10111627	0	A549-ACE2_0h_Ho2020	2.5	22.7013	Lung	22.7013	Cells_EBV-transformed_lymphocytes	0.0281137
rs6416262	ENSG00000150048.10	CLEC1A	Lung	0.00118173	0.24367	0.126933	0.348952	0.148544	Cis	4	0.00041555	chr12	10084322	G	T	chr12	10069554	10111627	0	A549-ACE2_0h_Ho2020	4	22.7013	Lung	22.7013	Cells_EBV-transformed_lymphocytes	0.0281137
rs6488249	ENSG00000150048.10	CLEC1A	Lung	0.00118173	0.24367	0.131066	0.366109	0.148544	Cis	4	0.000415551	chr12	10084343	C	G	chr12	10069554	10111627	0	A549-ACE2_0h_Ho2020	4	22.7013	Lung	22.7013	Cells_EBV-transformed_lymphocytes	0.0281137
rs6488250	ENSG00000150048.10	CLEC1A	Lung	0.00118173	0.24367	0.12844	0.362514	0.148544	Cis	4	0.000415551	chr12	10084415	T	C	chr12	10069554	10111627	0	A549-ACE2_0h_Ho2020	4	22.7013	Lung	22.7013	Cells_EBV-transformed_lymphocytes	0.0281137
rs3994131	ENSG00000150048.10	CLEC1A	Lung	0.00118173	0.24367	0.142355	0.362172	0.148544	Cis	4	0.000415551	chr12	10084472	G	A	chr12	10069554	10111627	0	A549-ACE2_0h_Ho2020	4	22.7013	Lung	22.7013	Cells_EBV-transformed_lymphocytes	0.0281137
rs4595634	ENSG00000150048.10	CLEC1A	Lung	0.00118173	0.24367	0.133875	0.36042	0.148544	Cis	5	0.00041555	chr12	10086682	T	A	chr12	10069554	10111627	0	A549-ACE2_0h_Ho2020	5	22.7013	Lung	22.7013	Cells_EBV-transformed_lymphocytes	0.0281137
rs4499082	ENSG00000150048.10	CLEC1A	Lung	0.00051042	0.261046	0.15409	0.374331	0.143689	Cis	5	0.000174483	chr12	10086856	A	G	chr12	10069554	10111627	0	A549-ACE2_0h_Ho2020	5	22.7013	Lung	22.7013	Cells_EBV-transformed_lymphocytes	0.0281137
rs6488252	ENSG00000150048.10	CLEC1A	Lung	0.00121723	0.242801	0.133663	0.352723	0.146602	Cis	5	0.000429081	chr12	10086911	G	A	chr12	10069554	10111627	0	A549-ACE2_0h_Ho2020	5	22.7013	Lung	22.7013	Cells_EBV-transformed_lymphocytes	0.0281137
rs7975583	ENSG00000150048.10	CLEC1A	Lung	0.00118173	0.24367	0.137619	0.345485	0.148544	Cis	5	0.000415551	chr12	10086957	G	C	chr12	10069554	10111627	0	A549-ACE2_0h_Ho2020	5	22.7013	Lung	22.7013	Cells_EBV-transformed_lymphocytes	0.0281137
rs2401614	ENSG00000150048.10	CLEC1A	Lung	0.000573715	0.273681	0.15489	0.401095	0.125243	Cis	10	0.000197805	chr12	10088345	C	T	chr12	10069554	10111627	0	A549-ACE2_0h_Ho2020	10	22.7013	Lung	22.7013	Cells_EBV-transformed_lymphocytes	0.0281137
rs5008763	ENSG00000150048.10	CLEC1A	Lung	0.000573715	0.273681	0.155861	0.397257	0.125243	Cis	10	0.000197805	chr12	10088954	C	A	chr12	10069554	10111627	0	A549-ACE2_0h_Ho2020	10	22.7013	Lung	22.7013	Cells_EBV-transformed_lymphocytes	0.0281137
rs1352477	ENSG00000150048.10	CLEC1A	Lung	0.00224076	0.234035	0.114745	0.349551	0.147173	Cis	10	0.00080952	chr12	10088994	A	T	chr12	10069554	10111627	0	A549-ACE2_0h_Ho2020	10	22.7013	Lung	22.7013	Cells_EBV-transformed_lymphocytes	0.0281137
rs2277416	ENSG00000150048.10	CLEC1A	Lung	0.00118173	0.24367	0.129592	0.349652	0.148544	Cis	11	0.00041555	chr12	10089230	G	T	chr12	10069554	10111627	0	A549-ACE2_0h_Ho2020	11	22.7013	Lung	22.7013	Cells_EBV-transformed_lymphocytes	0.0281137
rs3825300	ENSG00000150048.10	CLEC1A	Lung	0.00118173	0.24367	0.133023	0.359907	0.148544	Cis	11	0.000415551	chr12	10089562	C	T	chr12	10069554	10111627	0	A549-ACE2_0h_Ho2020	11	22.7013	Lung	22.7013	Cells_EBV-transformed_lymphocytes	0.0281137
rs7974909	ENSG00000150048.10	CLEC1A	Lung	0.00121723	0.242801	0.127265	0.344339	0.146602	Cis	11	0.000429081	chr12	10090090	C	T	chr12	10069554	10111627	0	A549-ACE2_0h_Ho2020	11	22.7013	Lung	22.7013	Cells_EBV-transformed_lymphocytes	0.0281137
rs10772234	ENSG00000150048.10	CLEC1A	Lung	0.00051042	0.261046	0.142806	0.373161	0.143689	Cis	10.5	0.000174483	chr12	10090716	C	T	chr12	10069554	10111627	0	A549-ACE2_0h_Ho2020	10.5	22.7013	Lung	22.7013	Cells_EBV-transformed_lymphocytes	0.0281137
rs7972187	ENSG00000150048.10	CLEC1A	Lung	0.00121723	0.242801	0.125475	0.352017	0.146602	Cis	5.5	0.000429081	chr12	10092055	T	C	chr12	10069554	10111627	0	A549-ACE2_0h_Ho2020	5.5	22.7013	Lung	22.7013	Cells_EBV-transformed_lymphocytes	0.0281137
rs7979762	ENSG00000150048.10	CLEC1A	Lung	0.0315525	0.152131	0.0197388	0.267286	0.152427	Cis	10.5	0.0133991	chr12	10093697	T	C	chr12	10069554	10111627	0	A549-ACE2_0h_Ho2020	10.5	22.7013	Lung	22.7013	Cells_EBV-transformed_lymphocytes	0.0281137
rs6488254	ENSG00000150048.10	CLEC1A	Lung	0.0315525	0.152131	0.03005	0.286432	0.152427	Cis	10.5	0.0133991	chr12	10093715	C	T	chr12	10069554	10111627	0	A549-ACE2_0h_Ho2020	10.5	22.7013	Lung	22.7013	Cells_EBV-transformed_lymphocytes	0.0281137
rs7962246	ENSG00000150048.10	CLEC1A	Lung	0.0315525	0.152131	0.0369289	0.276992	0.152427	Cis	10.5	0.0133991	chr12	10093806	C	G	chr12	10069554	10111627	0	A549-ACE2_0h_Ho2020	10.5	22.7013	Lung	22.7013	Cells_EBV-transformed_lymphocytes	0.0281137
rs7962341	ENSG00000150048.10	CLEC1A	Lung	0.0315525	0.152131	0.036832	0.27057	0.152427	Cis	10.5	0.0133991	chr12	10093832	C	T	chr12	10069554	10111627	0	A549-ACE2_0h_Ho2020	10.5	22.7013	Lung	22.7013	Cells_EBV-transformed_lymphocytes	0.0281137
rs7976945	ENSG00000150048.10	CLEC1A	Lung	0.0315525	0.152131	0.0420558	0.271732	0.152427	Cis	10.5	0.0133991	chr12	10093885	A	T	chr12	10069554	10111627	0	A549-ACE2_0h_Ho2020	10.5	22.7013	Lung	22.7013	Cells_EBV-transformed_lymphocytes	0.0281137
rs5012088	ENSG00000150048.10	CLEC1A	Lung	0.0315525	0.152131	0.0267209	0.268265	0.152427	Cis	10.5	0.0133991	chr12	10094076	T	C	chr12	10069554	10111627	0	A549-ACE2_0h_Ho2020	10.5	22.7013	Lung	22.7013	Cells_EBV-transformed_lymphocytes	0.0281137
rs952546	ENSG00000150048.10	CLEC1A	Lung	0.0315525	0.152131	0.0353614	0.293855	0.152427	Cis	10.5	0.0133991	chr12	10094112	A	C	chr12	10069554	10111627	0	A549-ACE2_0h_Ho2020	10.5	22.7013	Lung	22.7013	Cells_EBV-transformed_lymphocytes	0.0281137
rs952545	ENSG00000150048.10	CLEC1A	Lung	0.0315525	0.152131	0.0414417	0.283772	0.152427	Cis	10.5	0.0133991	chr12	10094454	G	A	chr12	10069554	10111627	0	A549-ACE2_0h_Ho2020	10.5	22.7013	Lung	22.7013	Cells_EBV-transformed_lymphocytes	0.0281137
rs1387140	ENSG00000150048.10	CLEC1A	Lung	0.0315525	0.152131	0.0327319	0.279328	0.152427	Cis	10.5	0.0133991	chr12	10094481	G	A	chr12	10069554	10111627	0	A549-ACE2_0h_Ho2020	10.5	22.7013	Lung	22.7013	Cells_EBV-transformed_lymphocytes	0.0281137
rs10845034	ENSG00000150048.10	CLEC1A	Lung	0.0315525	0.152131	0.0298618	0.263616	0.152427	Cis	10.5	0.0133991	chr12	10094518	A	T	chr12	10069554	10111627	0	A549-ACE2_0h_Ho2020	10.5	22.7013	Lung	22.7013	Cells_EBV-transformed_lymphocytes	0.0281137
rs10845035	ENSG00000150048.10	CLEC1A	Lung	0.0315525	0.152131	0.0283528	0.266942	0.152427	Cis	10.5	0.0133991	chr12	10094538	C	T	chr12	10069554	10111627	0	A549-ACE2_0h_Ho2020	10.5	22.7013	Lung	22.7013	Cells_EBV-transformed_lymphocytes	0.0281137
rs4764247	ENSG00000150048.10	CLEC1A	Lung	0.033255	0.153008	0.0338688	0.266452	0.153398	Cis	7	0.0142468	chr12	10094759	G	A	chr12	10069554	10111627	0	A549-ACE2_0h_Ho2020	7	22.7013	Lung	22.7013	Cells_EBV-transformed_lymphocytes	0.0281137
rs4764248	ENSG00000150048.10	CLEC1A	Lung	0.000573715	0.273681	0.164295	0.391728	0.125243	Cis	7	0.000197805	chr12	10094862	A	G	chr12	10069554	10111627	0	A549-ACE2_0h_Ho2020	7	22.7013	Lung	22.7013	Cells_EBV-transformed_lymphocytes	0.0281137
rs111922419	ENSG00000150048.10	CLEC1A	Lung	0.033255	0.153008	0.0288227	0.262634	0.153398	Cis	13	0.0142468	chr12	10094960	ATCAGTAACTCAT	A	chr12	10069554	10111627	0	A549-ACE2_0h_Ho2020	13	22.7013	Lung	22.7013	Cells_EBV-transformed_lymphocytes	0.0281137
rs1131454	ENSG00000089127.12	OAS1	Lung	0.00159711	-0.285758	-0.394116	-0.155665	0.467961	Cis	8.5	0.000571578	chr12	112911065	G	A	chr12	112906777	112933222	0	A549-ACE2_0h_Ho2020	8.5	12.0277	Cells_EBV-transformed_lymphocytes	92.7144	Cells_Cultured_fibroblasts	0.36444
rs2057778	ENSG00000089127.12	OAS1	Lung	0.0203367	-0.208798	-0.34639	-0.0520054	0.315534	Cis	2.5	0.00820893	chr12	112912991	G	T	chr12	112906777	112933222	0	A549-ACE2_0h_Ho2020	2.5	12.0277	Cells_EBV-transformed_lymphocytes	92.7144	Cells_Cultured_fibroblasts	0.36444
rs2285934	ENSG00000089127.12	OAS1	Lung	0.0385008	-0.19669	-0.328093	-0.0568435	0.357282	Cis	7	0.0167307	chr12	112913715	T	G	chr12	112906777	112933222	0	A549-ACE2_0h_Ho2020	7	12.0277	Cells_EBV-transformed_lymphocytes	92.7144	Cells_Cultured_fibroblasts	0.36444
rs4767023	ENSG00000089127.12	OAS1	Lung	0.0108507	-0.247123	-0.373571	-0.098527	0.353398	Cis	3.5	0.00421713	chr12	112914354	T	C	chr12	112906777	112933222	0	A549-ACE2_0h_Ho2020	3.5	12.0277	Cells_EBV-transformed_lymphocytes	92.7144	Cells_Cultured_fibroblasts	0.36444
rs10774671	ENSG00000089127.12	OAS1	Lung	0.0121118	-0.243847	-0.364122	-0.116239	0.374757	Cis	2	0.00474339	chr12	112919388	G	A	chr12	112906777	112933222	0	A549-ACE2_0h_Ho2020	2	12.0277	Cells_EBV-transformed_lymphocytes	92.7144	Cells_Cultured_fibroblasts	0.36444
rs1131476	ENSG00000089127.12	OAS1	Lung	0.0167819	-0.244839	-0.381251	-0.111244	0.314563	Cis	2	0.00668836	chr12	112919404	G	A	chr12	112906777	112933222	0	A549-ACE2_0h_Ho2020	2	12.0277	Cells_EBV-transformed_lymphocytes	92.7144	Cells_Cultured_fibroblasts	0.36444
rs1051042	ENSG00000089127.12	OAS1	Lung	0.0167819	-0.244839	-0.384651	-0.10817	0.314563	Cis	2.5	0.00668836	chr12	112919432	G	C	chr12	112906777	112933222	0	A549-ACE2_0h_Ho2020	2.5	12.0277	Cells_EBV-transformed_lymphocytes	92.7144	Cells_Cultured_fibroblasts	0.36444
rs2660	ENSG00000089127.12	OAS1	Lung	0.0167819	-0.244839	-0.374933	-0.10813	0.314563	Cis	8	0.00668835	chr12	112919637	G	A	chr12	112906777	112933222	0	A549-ACE2_0h_Ho2020	8	12.0277	Cells_EBV-transformed_lymphocytes	92.7144	Cells_Cultured_fibroblasts	0.36444
rs7135577	ENSG00000089127.12	OAS1	Lung	0.0200131	-0.207464	-0.335246	-0.0732472	0.313592	Cis	8	0.0080575	chr12	112920301	A	G	chr12	112906777	112933222	0	A549-ACE2_0h_Ho2020	8	12.0277	Cells_EBV-transformed_lymphocytes	92.7144	Cells_Cultured_fibroblasts	0.36444
rs4767024	ENSG00000089127.12	OAS1	Lung	0.0200131	-0.207464	-0.341691	-0.0633379	0.313592	Cis	8.5	0.0080575	chr12	112920986	T	C	chr12	112906777	112933222	0	A549-ACE2_0h_Ho2020	8.5	12.0277	Cells_EBV-transformed_lymphocytes	92.7144	Cells_Cultured_fibroblasts	0.36444
rs4767025	ENSG00000089127.12	OAS1	Lung	0.0200131	-0.207464	-0.351573	-0.0731431	0.313592	Cis	8.5	0.0080575	chr12	112920989	C	T	chr12	112906777	112933222	0	A549-ACE2_0h_Ho2020	8.5	12.0277	Cells_EBV-transformed_lymphocytes	92.7144	Cells_Cultured_fibroblasts	0.36444
rs4767026	ENSG00000089127.12	OAS1	Lung	0.020211	-0.207497	-0.33947	-0.0766976	0.314563	Cis	8.5	0.00815453	chr12	112921327	A	G	chr12	112906777	112933222	0	A549-ACE2_0h_Ho2020	8.5	12.0277	Cells_EBV-transformed_lymphocytes	92.7144	Cells_Cultured_fibroblasts	0.36444
rs4767027	ENSG00000089127.12	OAS1	Lung	0.0200131	-0.207464	-0.341182	-0.0762278	0.313592	Cis	8.5	0.0080575	chr12	112921352	T	C	chr12	112906777	112933222	0	A549-ACE2_0h_Ho2020	8.5	12.0277	Cells_EBV-transformed_lymphocytes	92.7144	Cells_Cultured_fibroblasts	0.36444
rs4767028	ENSG00000089127.12	OAS1	Lung	0.0200131	-0.207464	-0.334217	-0.056392	0.313592	Cis	8.5	0.0080575	chr12	112921383	A	G	chr12	112906777	112933222	0	A549-ACE2_0h_Ho2020	8.5	12.0277	Cells_EBV-transformed_lymphocytes	92.7144	Cells_Cultured_fibroblasts	0.36444
rs4767029	ENSG00000089127.12	OAS1	Lung	0.0200131	-0.207464	-0.33537	-0.0747403	0.313592	Cis	8	0.0080575	chr12	112921513	G	A	chr12	112906777	112933222	0	A549-ACE2_0h_Ho2020	8	12.0277	Cells_EBV-transformed_lymphocytes	92.7144	Cells_Cultured_fibroblasts	0.36444
rs4767030	ENSG00000089127.12	OAS1	Lung	0.0200131	-0.207464	-0.348087	-0.0768903	0.313592	Cis	8	0.0080575	chr12	112921772	C	T	chr12	112906777	112933222	0	A549-ACE2_0h_Ho2020	8	12.0277	Cells_EBV-transformed_lymphocytes	92.7144	Cells_Cultured_fibroblasts	0.36444
rs10850092	ENSG00000089127.12	OAS1	Lung	0.0200131	-0.207464	-0.335682	-0.063619	0.313592	Cis	8	0.0080575	chr12	112921898	C	G	chr12	112906777	112933222	0	A549-ACE2_0h_Ho2020	8	12.0277	Cells_EBV-transformed_lymphocytes	92.7144	Cells_Cultured_fibroblasts	0.36444
rs6489864	ENSG00000089127.12	OAS1	Lung	0.0200131	-0.207464	-0.350714	-0.0707769	0.313592	Cis	5.5	0.0080575	chr12	112922220	A	G	chr12	112906777	112933222	0	A549-ACE2_0h_Ho2020	5.5	12.0277	Cells_EBV-transformed_lymphocytes	92.7144	Cells_Cultured_fibroblasts	0.36444
rs6489865	ENSG00000089127.12	OAS1	Lung	0.0200131	-0.207464	-0.337407	-0.0690772	0.313592	Cis	5.5	0.0080575	chr12	112922497	A	G	chr12	112906777	112933222	0	A549-ACE2_0h_Ho2020	5.5	12.0277	Cells_EBV-transformed_lymphocytes	92.7144	Cells_Cultured_fibroblasts	0.36444
rs10850093	ENSG00000089127.12	OAS1	Lung	0.0200131	-0.207464	-0.33852	-0.0615753	0.313592	Cis	5.5	0.0080575	chr12	112922663	C	T	chr12	112906777	112933222	0	A549-ACE2_0h_Ho2020	5.5	12.0277	Cells_EBV-transformed_lymphocytes	92.7144	Cells_Cultured_fibroblasts	0.36444
rs10850094	ENSG00000089127.12	OAS1	Lung	0.0200131	-0.207464	-0.337942	-0.0635016	0.313592	Cis	5.5	0.0080575	chr12	112922758	T	C	chr12	112906777	112933222	0	A549-ACE2_0h_Ho2020	5.5	12.0277	Cells_EBV-transformed_lymphocytes	92.7144	Cells_Cultured_fibroblasts	0.36444
rs10850095	ENSG00000089127.12	OAS1	Lung	0.0200131	-0.207464	-0.339403	-0.0672578	0.313592	Cis	5.5	0.0080575	chr12	112922770	T	C	chr12	112906777	112933222	0	A549-ACE2_0h_Ho2020	5.5	12.0277	Cells_EBV-transformed_lymphocytes	92.7144	Cells_Cultured_fibroblasts	0.36444
rs10774672	ENSG00000089127.12	OAS1	Lung	0.020211	-0.207497	-0.333083	-0.0594554	0.314563	Cis	5.5	0.00815453	chr12	112922932	G	T	chr12	112906777	112933222	0	A549-ACE2_0h_Ho2020	5.5	12.0277	Cells_EBV-transformed_lymphocytes	92.7144	Cells_Cultured_fibroblasts	0.36444
rs10850096	ENSG00000089127.12	OAS1	Lung	0.0240589	-0.2064	-0.350069	-0.0596104	0.314563	Cis	5.5	0.00983421	chr12	112922981	T	C	chr12	112906777	112933222	0	A549-ACE2_0h_Ho2020	5.5	12.0277	Cells_EBV-transformed_lymphocytes	92.7144	Cells_Cultured_fibroblasts	0.36444
rs10850097	ENSG00000089127.12	OAS1	Lung	0.015377	-0.209323	-0.332658	-0.0735637	0.342718	Cis	4.5	0.00609508	chr12	112923312	C	T	chr12	112906777	112933222	0	A549-ACE2_0h_Ho2020	4.5	12.0277	Cells_EBV-transformed_lymphocytes	92.7144	Cells_Cultured_fibroblasts	0.36444
rs10774673	ENSG00000089127.12	OAS1	Lung	0.0240589	-0.2064	-0.346467	-0.0696138	0.314563	Cis	4.5	0.00983421	chr12	112923353	C	T	chr12	112906777	112933222	0	A549-ACE2_0h_Ho2020	4.5	12.0277	Cells_EBV-transformed_lymphocytes	92.7144	Cells_Cultured_fibroblasts	0.36444
rs10774674	ENSG00000089127.12	OAS1	Lung	0.0240589	-0.2064	-0.343571	-0.0804663	0.314563	Cis	4.5	0.00983421	chr12	112923369	T	C	chr12	112906777	112933222	0	A549-ACE2_0h_Ho2020	4.5	12.0277	Cells_EBV-transformed_lymphocytes	92.7144	Cells_Cultured_fibroblasts	0.36444
rs10774675	ENSG00000089127.12	OAS1	Lung	0.019458	-0.24027	-0.382767	-0.114983	0.319417	Cis	4.5	0.00780413	chr12	112923432	C	T	chr12	112906777	112933222	0	A549-ACE2_0h_Ho2020	4.5	12.0277	Cells_EBV-transformed_lymphocytes	92.7144	Cells_Cultured_fibroblasts	0.36444
rs11066451	ENSG00000089127.12	OAS1	Lung	0.0169892	-0.242878	-0.374552	-0.115829	0.317476	Cis	4	0.00678172	chr12	112923638	G	A	chr12	112906777	112933222	0	A549-ACE2_0h_Ho2020	4	12.0277	Cells_EBV-transformed_lymphocytes	92.7144	Cells_Cultured_fibroblasts	0.36444
rs11066452	ENSG00000089127.12	OAS1	Lung	0.0169892	-0.242878	-0.38968	-0.107831	0.317476	Cis	4	0.00678172	chr12	112923769	G	T	chr12	112906777	112933222	0	A549-ACE2_0h_Ho2020	4	12.0277	Cells_EBV-transformed_lymphocytes	92.7144	Cells_Cultured_fibroblasts	0.36444
rs35847220	ENSG00000089127.12	OAS1	Lung	0.0272823	-0.192804	-0.312837	-0.0529382	0.326214	Cis	8.5	0.0113717	chr12	112923901	CA	C	chr12	112906777	112933222	0	A549-ACE2_0h_Ho2020	8.5	12.0277	Cells_EBV-transformed_lymphocytes	92.7144	Cells_Cultured_fibroblasts	0.36444
rs10850098	ENSG00000089127.12	OAS1	Lung	0.0272823	-0.192804	-0.334597	-0.0508449	0.326214	Cis	5.5	0.0113717	chr12	112924253	G	C	chr12	112906777	112933222	0	A549-ACE2_0h_Ho2020	5.5	12.0277	Cells_EBV-transformed_lymphocytes	92.7144	Cells_Cultured_fibroblasts	0.36444
rs142136498	ENSG00000089127.12	OAS1	Lung	0.0391873	-0.183309	-0.307187	-0.0512044	0.329126	Cis	5.5	0.0170688	chr12	112924466	T	TTA	chr12	112906777	112933222	0	A549-ACE2_0h_Ho2020	5.5	12.0277	Cells_EBV-transformed_lymphocytes	92.7144	Cells_Cultured_fibroblasts	0.36444
rs10774676	ENSG00000089127.12	OAS1	Lung	0.0272823	-0.192804	-0.342345	-0.0603413	0.326214	Cis	3.5	0.0113717	chr12	112924602	A	G	chr12	112906777	112933222	0	A549-ACE2_0h_Ho2020	3.5	12.0277	Cells_EBV-transformed_lymphocytes	92.7144	Cells_Cultured_fibroblasts	0.36444
rs10774677	ENSG00000089127.12	OAS1	Lung	0.0272823	-0.192804	-0.33558	-0.0765139	0.326214	Cis	3.5	0.0113717	chr12	112924616	G	A	chr12	112906777	112933222	0	A549-ACE2_0h_Ho2020	3.5	12.0277	Cells_EBV-transformed_lymphocytes	92.7144	Cells_Cultured_fibroblasts	0.36444
rs4767031	ENSG00000089127.12	OAS1	Lung	0.0272823	-0.192804	-0.326417	-0.0656794	0.326214	Cis	7.5	0.0113717	chr12	112924946	C	G	chr12	112906777	112933222	0	A549-ACE2_0h_Ho2020	7.5	12.0277	Cells_EBV-transformed_lymphocytes	92.7144	Cells_Cultured_fibroblasts	0.36444
rs7972033	ENSG00000089127.12	OAS1	Lung	0.0272823	-0.192804	-0.327364	-0.0590202	0.326214	Cis	3	0.0113717	chr12	112925478	C	T	chr12	112906777	112933222	0	A549-ACE2_0h_Ho2020	3	12.0277	Cells_EBV-transformed_lymphocytes	92.7144	Cells_Cultured_fibroblasts	0.36444
rs7958379	ENSG00000089127.12	OAS1	Lung	0.0272823	-0.192804	-0.332313	-0.062107	0.326214	Cis	3	0.0113717	chr12	112925479	A	G	chr12	112906777	112933222	0	A549-ACE2_0h_Ho2020	3	12.0277	Cells_EBV-transformed_lymphocytes	92.7144	Cells_Cultured_fibroblasts	0.36444
rs6489866	ENSG00000089127.12	OAS1	Lung	0.0272823	-0.192804	-0.32023	-0.0551574	0.326214	Cis	3	0.0113717	chr12	112925603	A	G	chr12	112906777	112933222	0	A549-ACE2_0h_Ho2020	3	12.0277	Cells_EBV-transformed_lymphocytes	92.7144	Cells_Cultured_fibroblasts	0.36444
rs6489867	ENSG00000089127.12	OAS1	Lung	0.013192	-0.213055	-0.34019	-0.0700793	0.357282	Cis	6	0.00518608	chr12	112925745	C	T	chr12	112906777	112933222	0	A549-ACE2_0h_Ho2020	6	12.0277	Cells_EBV-transformed_lymphocytes	92.7144	Cells_Cultured_fibroblasts	0.36444
rs6489868	ENSG00000089127.12	OAS1	Lung	0.0272823	-0.192804	-0.315041	-0.0687121	0.326214	Cis	6	0.0113717	chr12	112925887	G	C	chr12	112906777	112933222	0	A549-ACE2_0h_Ho2020	6	12.0277	Cells_EBV-transformed_lymphocytes	92.7144	Cells_Cultured_fibroblasts	0.36444
rs6489869	ENSG00000089127.12	OAS1	Lung	0.0272823	-0.192804	-0.338647	-0.0527634	0.326214	Cis	6	0.0113717	chr12	112926117	A	C	chr12	112906777	112933222	0	A549-ACE2_0h_Ho2020	6	12.0277	Cells_EBV-transformed_lymphocytes	92.7144	Cells_Cultured_fibroblasts	0.36444
rs6489870	ENSG00000089127.12	OAS1	Lung	0.0272823	-0.192804	-0.318965	-0.049132	0.326214	Cis	6	0.0113717	chr12	112926167	G	A	chr12	112906777	112933222	0	A549-ACE2_0h_Ho2020	6	12.0277	Cells_EBV-transformed_lymphocytes	92.7144	Cells_Cultured_fibroblasts	0.36444
rs4766666	ENSG00000089127.12	OAS1	Lung	0.0272823	-0.192804	-0.31875	-0.0620495	0.326214	Cis	6	0.0113717	chr12	112926527	A	G	chr12	112906777	112933222	0	A549-ACE2_0h_Ho2020	6	12.0277	Cells_EBV-transformed_lymphocytes	92.7144	Cells_Cultured_fibroblasts	0.36444
rs58666899	ENSG00000089127.12	OAS1	Lung	0.0272823	-0.192804	-0.328991	-0.0539359	0.326214	Cis	6	0.0113717	chr12	112926561	A	AG	chr12	112906777	112933222	0	A549-ACE2_0h_Ho2020	6	12.0277	Cells_EBV-transformed_lymphocytes	92.7144	Cells_Cultured_fibroblasts	0.36444
rs61478890	ENSG00000089127.12	OAS1	Lung	0.0272823	-0.192804	-0.325534	-0.0553995	0.326214	Cis	6	0.0113717	chr12	112926570	A	G	chr12	112906777	112933222	0	A549-ACE2_0h_Ho2020	6	12.0277	Cells_EBV-transformed_lymphocytes	92.7144	Cells_Cultured_fibroblasts	0.36444
rs4767033	ENSG00000089127.12	OAS1	Lung	0.0272823	-0.192804	-0.326711	-0.0623541	0.326214	Cis	6	0.0113717	chr12	112926577	T	A	chr12	112906777	112933222	0	A549-ACE2_0h_Ho2020	6	12.0277	Cells_EBV-transformed_lymphocytes	92.7144	Cells_Cultured_fibroblasts	0.36444
rs4767034	ENSG00000089127.12	OAS1	Lung	0.0272823	-0.192804	-0.335186	-0.0616436	0.326214	Cis	2	0.0113717	chr12	112926666	A	G	chr12	112906777	112933222	0	A549-ACE2_0h_Ho2020	2	12.0277	Cells_EBV-transformed_lymphocytes	92.7144	Cells_Cultured_fibroblasts	0.36444
rs10850099	ENSG00000089127.12	OAS1	Lung	0.0272823	-0.192804	-0.338018	-0.056165	0.326214	Cis	2	0.0113717	chr12	112926699	A	G	chr12	112906777	112933222	0	A549-ACE2_0h_Ho2020	2	12.0277	Cells_EBV-transformed_lymphocytes	92.7144	Cells_Cultured_fibroblasts	0.36444
rs10850100	ENSG00000089127.12	OAS1	Lung	0.0272823	-0.192804	-0.318045	-0.0608073	0.326214	Cis	2	0.0113717	chr12	112926707	T	C	chr12	112906777	112933222	0	A549-ACE2_0h_Ho2020	2	12.0277	Cells_EBV-transformed_lymphocytes	92.7144	Cells_Cultured_fibroblasts	0.36444
rs4766667	ENSG00000089127.12	OAS1	Lung	0.0272823	-0.192804	-0.328693	-0.0681321	0.326214	Cis	2	0.0113717	chr12	112926828	G	A	chr12	112906777	112933222	0	A549-ACE2_0h_Ho2020	2	12.0277	Cells_EBV-transformed_lymphocytes	92.7144	Cells_Cultured_fibroblasts	0.36444
rs4766668	ENSG00000089127.12	OAS1	Lung	0.0272823	-0.192804	-0.307042	-0.0438451	0.326214	Cis	2	0.0113717	chr12	112926975	T	C	chr12	112906777	112933222	0	A549-ACE2_0h_Ho2020	2	12.0277	Cells_EBV-transformed_lymphocytes	92.7144	Cells_Cultured_fibroblasts	0.36444
rs4766669	ENSG00000089127.12	OAS1	Lung	0.0272823	-0.192804	-0.330777	-0.056819	0.326214	Cis	2	0.0113717	chr12	112926976	G	A	chr12	112906777	112933222	0	A549-ACE2_0h_Ho2020	2	12.0277	Cells_EBV-transformed_lymphocytes	92.7144	Cells_Cultured_fibroblasts	0.36444
rs4766670	ENSG00000089127.12	OAS1	Lung	0.0272823	-0.192804	-0.32927	-0.0503307	0.326214	Cis	2	0.0113717	chr12	112927068	A	G	chr12	112906777	112933222	0	A549-ACE2_0h_Ho2020	2	12.0277	Cells_EBV-transformed_lymphocytes	92.7144	Cells_Cultured_fibroblasts	0.36444
rs4766671	ENSG00000089127.12	OAS1	Lung	0.0272823	-0.192804	-0.323253	-0.049203	0.326214	Cis	2	0.0113717	chr12	112927260	A	G	chr12	112906777	112933222	0	A549-ACE2_0h_Ho2020	2	12.0277	Cells_EBV-transformed_lymphocytes	92.7144	Cells_Cultured_fibroblasts	0.36444
rs4766672	ENSG00000089127.12	OAS1	Lung	0.0304463	-0.190709	-0.334136	-0.046659	0.330097	Cis	2	0.0128275	chr12	112927343	A	G	chr12	112906777	112933222	0	A549-ACE2_0h_Ho2020	2	12.0277	Cells_EBV-transformed_lymphocytes	92.7144	Cells_Cultured_fibroblasts	0.36444
rs4766673	ENSG00000089127.12	OAS1	Lung	0.0272823	-0.192804	-0.319251	-0.0454022	0.326214	Cis	2	0.0113717	chr12	112927356	A	G	chr12	112906777	112933222	0	A549-ACE2_0h_Ho2020	2	12.0277	Cells_EBV-transformed_lymphocytes	92.7144	Cells_Cultured_fibroblasts	0.36444
rs4766674	ENSG00000089127.12	OAS1	Lung	0.0272823	-0.192804	-0.34407	-0.0600541	0.326214	Cis	2	0.0113717	chr12	112927396	G	T	chr12	112906777	112933222	0	A549-ACE2_0h_Ho2020	2	12.0277	Cells_EBV-transformed_lymphocytes	92.7144	Cells_Cultured_fibroblasts	0.36444
rs10716630	ENSG00000089127.12	OAS1	Lung	0.0272823	-0.192804	-0.329865	-0.0677091	0.326214	Cis	2.5	0.0113717	chr12	112927418	CG	C	chr12	112906777	112933222	0	A549-ACE2_0h_Ho2020	2.5	12.0277	Cells_EBV-transformed_lymphocytes	92.7144	Cells_Cultured_fibroblasts	0.36444
rs4766675	ENSG00000089127.12	OAS1	Lung	0.0272823	-0.192804	-0.328229	-0.0673558	0.326214	Cis	3	0.0113717	chr12	112927648	A	T	chr12	112906777	112933222	0	A549-ACE2_0h_Ho2020	3	12.0277	Cells_EBV-transformed_lymphocytes	92.7144	Cells_Cultured_fibroblasts	0.36444
rs4766676	ENSG00000089127.12	OAS1	Lung	0.0272823	-0.192804	-0.335099	-0.0522662	0.326214	Cis	3	0.0113717	chr12	112927776	C	T	chr12	112906777	112933222	0	A549-ACE2_0h_Ho2020	3	12.0277	Cells_EBV-transformed_lymphocytes	92.7144	Cells_Cultured_fibroblasts	0.36444
rs7304898	ENSG00000089127.12	OAS1	Lung	0.0272823	-0.192804	-0.328977	-0.0578302	0.326214	Cis	3	0.0113717	chr12	112927862	T	C	chr12	112906777	112933222	0	A549-ACE2_0h_Ho2020	3	12.0277	Cells_EBV-transformed_lymphocytes	92.7144	Cells_Cultured_fibroblasts	0.36444
rs7315441	ENSG00000089127.12	OAS1	Lung	0.0272823	-0.192804	-0.330185	-0.0642821	0.326214	Cis	3	0.0113717	chr12	112927882	G	T	chr12	112906777	112933222	0	A549-ACE2_0h_Ho2020	3	12.0277	Cells_EBV-transformed_lymphocytes	92.7144	Cells_Cultured_fibroblasts	0.36444
rs7305035	ENSG00000089127.12	OAS1	Lung	0.0272823	-0.192804	-0.322589	-0.0537739	0.326214	Cis	3	0.0113717	chr12	112927998	T	C	chr12	112906777	112933222	0	A549-ACE2_0h_Ho2020	3	12.0277	Cells_EBV-transformed_lymphocytes	92.7144	Cells_Cultured_fibroblasts	0.36444
rs7316586	ENSG00000089127.12	OAS1	Lung	0.0272823	-0.192804	-0.338863	-0.0593741	0.326214	Cis	3	0.0113717	chr12	112928023	C	T	chr12	112906777	112933222	0	A549-ACE2_0h_Ho2020	3	12.0277	Cells_EBV-transformed_lymphocytes	92.7144	Cells_Cultured_fibroblasts	0.36444
rs916972	ENSG00000089127.12	OAS1	Lung	0.0272823	-0.192804	-0.333409	-0.0491801	0.326214	Cis	5.5	0.0113717	chr12	112928244	G	T	chr12	112906777	112933222	0	A549-ACE2_0h_Ho2020	5.5	12.0277	Cells_EBV-transformed_lymphocytes	92.7144	Cells_Cultured_fibroblasts	0.36444
rs7134391	ENSG00000089127.12	OAS1	Lung	0.0133013	-0.212978	-0.342687	-0.0833504	0.356311	Cis	5	0.00523087	chr12	112928886	G	A	chr12	112906777	112933222	0	A549-ACE2_0h_Ho2020	5	12.0277	Cells_EBV-transformed_lymphocytes	92.7144	Cells_Cultured_fibroblasts	0.36444
rs7306205	ENSG00000089127.12	OAS1	Lung	0.0272823	-0.192804	-0.324179	-0.0560382	0.326214	Cis	5	0.0113717	chr12	112929094	A	G	chr12	112906777	112933222	0	A549-ACE2_0h_Ho2020	5	12.0277	Cells_EBV-transformed_lymphocytes	92.7144	Cells_Cultured_fibroblasts	0.36444
rs1859336	ENSG00000089127.12	OAS1	Lung	0.0272823	-0.192804	-0.321468	-0.0475103	0.326214	Cis	5	0.0113717	chr12	112929504	C	T	chr12	112906777	112933222	0	A549-ACE2_0h_Ho2020	5	12.0277	Cells_EBV-transformed_lymphocytes	92.7144	Cells_Cultured_fibroblasts	0.36444
rs1859335	ENSG00000089127.12	OAS1	Lung	0.0272823	-0.192804	-0.319462	-0.0575627	0.326214	Cis	5	0.0113717	chr12	112929520	C	T	chr12	112906777	112933222	0	A549-ACE2_0h_Ho2020	5	12.0277	Cells_EBV-transformed_lymphocytes	92.7144	Cells_Cultured_fibroblasts	0.36444
rs1859334	ENSG00000089127.12	OAS1	Lung	0.0272823	-0.192804	-0.342755	-0.0606365	0.326214	Cis	5	0.0113717	chr12	112929527	C	T	chr12	112906777	112933222	0	A549-ACE2_0h_Ho2020	5	12.0277	Cells_EBV-transformed_lymphocytes	92.7144	Cells_Cultured_fibroblasts	0.36444
rs2384071	ENSG00000089127.12	OAS1	Lung	0.0272823	-0.192804	-0.326668	-0.0585703	0.326214	Cis	5	0.0113717	chr12	112929538	A	G	chr12	112906777	112933222	0	A549-ACE2_0h_Ho2020	5	12.0277	Cells_EBV-transformed_lymphocytes	92.7144	Cells_Cultured_fibroblasts	0.36444
rs2384072	ENSG00000089127.12	OAS1	Lung	0.0272823	-0.192804	-0.323181	-0.0538814	0.326214	Cis	5	0.0113717	chr12	112929617	T	C	chr12	112906777	112933222	0	A549-ACE2_0h_Ho2020	5	12.0277	Cells_EBV-transformed_lymphocytes	92.7144	Cells_Cultured_fibroblasts	0.36444
rs2384073	ENSG00000089127.12	OAS1	Lung	0.0272823	-0.192804	-0.328961	-0.0554546	0.326214	Cis	5	0.0113717	chr12	112929790	A	G	chr12	112906777	112933222	0	A549-ACE2_0h_Ho2020	5	12.0277	Cells_EBV-transformed_lymphocytes	92.7144	Cells_Cultured_fibroblasts	0.36444
rs6489874	ENSG00000089127.12	OAS1	Lung	0.0272823	-0.192804	-0.331183	-0.0654863	0.326214	Cis	4.5	0.0113717	chr12	112930090	A	G	chr12	112906777	112933222	0	A549-ACE2_0h_Ho2020	4.5	12.0277	Cells_EBV-transformed_lymphocytes	92.7144	Cells_Cultured_fibroblasts	0.36444
rs6489875	ENSG00000089127.12	OAS1	Lung	0.0272823	-0.192804	-0.335927	-0.058409	0.326214	Cis	4.5	0.0113717	chr12	112930225	G	A	chr12	112906777	112933222	0	A549-ACE2_0h_Ho2020	4.5	12.0277	Cells_EBV-transformed_lymphocytes	92.7144	Cells_Cultured_fibroblasts	0.36444
rs6489876	ENSG00000089127.12	OAS1	Lung	0.0272823	-0.192804	-0.32914	-0.0656798	0.326214	Cis	4.5	0.0113717	chr12	112930250	G	A	chr12	112906777	112933222	0	A549-ACE2_0h_Ho2020	4.5	12.0277	Cells_EBV-transformed_lymphocytes	92.7144	Cells_Cultured_fibroblasts	0.36444
rs6489877	ENSG00000089127.12	OAS1	Lung	0.0194385	-0.201211	-0.343561	-0.0888891	0.327184	Cis	4.5	0.00779543	chr12	112930274	A	G	chr12	112906777	112933222	0	A549-ACE2_0h_Ho2020	4.5	12.0277	Cells_EBV-transformed_lymphocytes	92.7144	Cells_Cultured_fibroblasts	0.36444
rs6489878	ENSG00000089127.12	OAS1	Lung	0.0272823	-0.192804	-0.326871	-0.0710125	0.326214	Cis	4.5	0.0113717	chr12	112930320	A	G	chr12	112906777	112933222	0	A549-ACE2_0h_Ho2020	4.5	12.0277	Cells_EBV-transformed_lymphocytes	92.7144	Cells_Cultured_fibroblasts	0.36444
rs7298184	ENSG00000089127.12	OAS1	Lung	0.0272823	-0.192804	-0.318637	-0.0485753	0.326214	Cis	4.5	0.0113717	chr12	112930444	C	A	chr12	112906777	112933222	0	A549-ACE2_0h_Ho2020	4.5	12.0277	Cells_EBV-transformed_lymphocytes	92.7144	Cells_Cultured_fibroblasts	0.36444
rs12322160	ENSG00000089127.12	OAS1	Lung	0.0272823	-0.192804	-0.335216	-0.0450873	0.326214	Cis	4.5	0.0113717	chr12	112930700	A	G	chr12	112906777	112933222	0	A549-ACE2_0h_Ho2020	4.5	12.0277	Cells_EBV-transformed_lymphocytes	92.7144	Cells_Cultured_fibroblasts	0.36444
rs7132404	ENSG00000089127.12	OAS1	Lung	0.0272823	-0.192804	-0.338769	-0.0617962	0.326214	Cis	4.5	0.0113717	chr12	112930800	T	C	chr12	112906777	112933222	0	A549-ACE2_0h_Ho2020	4.5	12.0277	Cells_EBV-transformed_lymphocytes	92.7144	Cells_Cultured_fibroblasts	0.36444
rs4767036	ENSG00000089127.12	OAS1	Lung	0.0275203	-0.192412	-0.339213	-0.0542188	0.327184	Cis	4.5	0.0114791	chr12	112931372	T	G	chr12	112906777	112933222	0	A549-ACE2_0h_Ho2020	4.5	12.0277	Cells_EBV-transformed_lymphocytes	92.7144	Cells_Cultured_fibroblasts	0.36444
rs11352835	ENSG00000089127.12	OAS1	Lung	0.0275203	-0.192412	-0.331757	-0.0539652	0.327184	Cis	4.5	0.0114791	chr12	112931910	TA	T	chr12	112906777	112933222	0	A549-ACE2_0h_Ho2020	4.5	12.0277	Cells_EBV-transformed_lymphocytes	92.7144	Cells_Cultured_fibroblasts	0.36444
rs7967461	ENSG00000089127.12	OAS1	Lung	0.0275203	-0.192412	-0.346124	-0.0694805	0.327184	Cis	4.5	0.0114791	chr12	112931954	G	C	chr12	112906777	112933222	0	A549-ACE2_0h_Ho2020	4.5	12.0277	Cells_EBV-transformed_lymphocytes	92.7144	Cells_Cultured_fibroblasts	0.36444
rs1859333	ENSG00000089127.12	OAS1	Lung	0.0272823	-0.192804	-0.327913	-0.0497119	0.326214	Cis	3.5	0.0113717	chr12	112933161	T	C	chr12	112906777	112933222	0	A549-ACE2_0h_Ho2020	3.5	12.0277	Cells_EBV-transformed_lymphocytes	92.7144	Cells_Cultured_fibroblasts	0.36444
rs1859332	ENSG00000089127.12	OAS1	Lung	0.0272823	-0.192804	-0.315275	-0.0620973	0.326214	Cis	3.5	0.0113717	chr12	112933309	T	C	chr12	112906777	112933222	87	A549-ACE2_0h_Ho2020	3.5	12.0277	Cells_EBV-transformed_lymphocytes	92.7144	Cells_Cultured_fibroblasts	0.36444
rs1981554	ENSG00000089127.12	OAS1	Lung	0.0272823	-0.192804	-0.327477	-0.0654264	0.326214	Cis	2	0.0113717	chr12	112933718	G	C	chr12	112906777	112933222	496	A549-ACE2_0h_Ho2020	2	12.0277	Cells_EBV-transformed_lymphocytes	92.7144	Cells_Cultured_fibroblasts	0.36444
rs9971885	ENSG00000089127.12	OAS1	Lung	0.0272823	-0.192804	-0.337083	-0.0647318	0.326214	Cis	2	0.0113717	chr12	112933841	A	C	chr12	112906777	112933222	619	A549-ACE2_0h_Ho2020	2	12.0277	Cells_EBV-transformed_lymphocytes	92.7144	Cells_Cultured_fibroblasts	0.36444
rs57484342	ENSG00000089127.12	OAS1	Lung	0.0272823	-0.192804	-0.329513	-0.0539432	0.326214	Cis	2	0.0113717	chr12	112934168	A	G	chr12	112906777	112933222	946	A549-ACE2_0h_Ho2020	2	12.0277	Cells_EBV-transformed_lymphocytes	92.7144	Cells_Cultured_fibroblasts	0.36444
rs61266553	ENSG00000089127.12	OAS1	Lung	0.0272823	-0.192804	-0.332116	-0.0614917	0.326214	Cis	2	0.0113717	chr12	112934172	A	G	chr12	112906777	112933222	950	A549-ACE2_0h_Ho2020	2	12.0277	Cells_EBV-transformed_lymphocytes	92.7144	Cells_Cultured_fibroblasts	0.36444
rs7966314	ENSG00000089127.12	OAS1	Lung	0.0281748	-0.191777	-0.314974	-0.05767	0.328155	Cis	3	0.0117865	chr12	112934734	A	G	chr12	112906777	112933222	1512	A549-ACE2_0h_Ho2020	3	12.0277	Cells_EBV-transformed_lymphocytes	92.7144	Cells_Cultured_fibroblasts	0.36444
rs4767037	ENSG00000089127.12	OAS1	Lung	0.0281748	-0.191777	-0.329353	-0.0571514	0.328155	Cis	3	0.0117865	chr12	112934999	A	C	chr12	112906777	112933222	1777	A549-ACE2_0h_Ho2020	3	12.0277	Cells_EBV-transformed_lymphocytes	92.7144	Cells_Cultured_fibroblasts	0.36444
rs1981557	ENSG00000089127.12	OAS1	Lung	0.0281748	-0.191777	-0.338518	-0.061341	0.328155	Cis	3	0.0117865	chr12	112935061	G	C	chr12	112906777	112933222	1839	A549-ACE2_0h_Ho2020	3	12.0277	Cells_EBV-transformed_lymphocytes	92.7144	Cells_Cultured_fibroblasts	0.36444
rs1981556	ENSG00000089127.12	OAS1	Lung	0.0318179	-0.190261	-0.319069	-0.0592956	0.327184	Cis	3	0.0135219	chr12	112935156	C	G	chr12	112906777	112933222	1934	A549-ACE2_0h_Ho2020	3	12.0277	Cells_EBV-transformed_lymphocytes	92.7144	Cells_Cultured_fibroblasts	0.36444
rs1981555	ENSG00000089127.12	OAS1	Lung	0.0281748	-0.191777	-0.337042	-0.0636816	0.328155	Cis	3	0.0117865	chr12	112935172	G	A	chr12	112906777	112933222	1950	A549-ACE2_0h_Ho2020	3	12.0277	Cells_EBV-transformed_lymphocytes	92.7144	Cells_Cultured_fibroblasts	0.36444
rs3759376	ENSG00000089127.12	OAS1	Lung	0.0272823	-0.192804	-0.335567	-0.0635517	0.326214	Cis	5	0.0113717	chr12	112935758	A	G	chr12	112906777	112933222	2536	A549-ACE2_0h_Ho2020	5	12.0277	Cells_EBV-transformed_lymphocytes	92.7144	Cells_Cultured_fibroblasts	0.36444
rs3759375	ENSG00000089127.12	OAS1	Lung	0.0272823	-0.192804	-0.332352	-0.0707894	0.326214	Cis	5	0.0113717	chr12	112935783	A	G	chr12	112906777	112933222	2561	A549-ACE2_0h_Ho2020	5	12.0277	Cells_EBV-transformed_lymphocytes	92.7144	Cells_Cultured_fibroblasts	0.36444
rs4767040	ENSG00000089127.12	OAS1	Lung	0.0366738	-0.185741	-0.321007	-0.041084	0.329126	Cis	5	0.0158299	chr12	112936212	G	C	chr12	112906777	112933222	2990	A549-ACE2_0h_Ho2020	5	12.0277	Cells_EBV-transformed_lymphocytes	92.7144	Cells_Cultured_fibroblasts	0.36444
rs10774679	ENSG00000089127.12	OAS1	Lung	0.029088	-0.191808	-0.318651	-0.0799809	0.38835	Cis	3.5	0.0121922	chr12	112936943	C	T	chr12	112906777	112933222	3721	A549-ACE2_0h_Ho2020	3.5	12.0277	Cells_EBV-transformed_lymphocytes	92.7144	Cells_Cultured_fibroblasts	0.36444
rs7132797	ENSG00000089127.12	OAS1	Lung	0.0281748	-0.191777	-0.323672	-0.0536522	0.328155	Cis	3.5	0.0117865	chr12	112937231	A	C	chr12	112906777	112933222	4009	A549-ACE2_0h_Ho2020	3.5	12.0277	Cells_EBV-transformed_lymphocytes	92.7144	Cells_Cultured_fibroblasts	0.36444
rs1156361	ENSG00000089127.12	OAS1	Lung	0.0276409	-0.193262	-0.350111	-0.0691467	0.325243	Cis	2.5	0.0115332	chr12	112938178	T	C	chr12	112906777	112933222	4956	A549-ACE2_0h_Ho2020	2.5	12.0277	Cells_EBV-transformed_lymphocytes	92.7144	Cells_Cultured_fibroblasts	0.36444
rs3815178	ENSG00000089127.12	OAS1	Lung	0.0369784	-0.18886	-0.318749	-0.0607519	0.324272	Cis	2.5	0.0160106	chr12	112938515	C	T	chr12	112906777	112933222	5293	A549-ACE2_0h_Ho2020	2.5	12.0277	Cells_EBV-transformed_lymphocytes	92.7144	Cells_Cultured_fibroblasts	0.36444
rs1859331	ENSG00000089127.12	OAS1	Lung	0.0235173	-0.206221	-0.332381	-0.0789682	0.36699	Cis	2.5	0.00958203	chr12	112938526	C	A	chr12	112906777	112933222	5304	A549-ACE2_0h_Ho2020	2.5	12.0277	Cells_EBV-transformed_lymphocytes	92.7144	Cells_Cultured_fibroblasts	0.36444
rs1859330	ENSG00000089127.12	OAS1	Lung	0.018735	-0.208612	-0.330114	-0.0837011	0.366019	Cis	2.5	0.00750654	chr12	112938583	G	A	chr12	112906777	112933222	5361	A549-ACE2_0h_Ho2020	2.5	12.0277	Cells_EBV-transformed_lymphocytes	92.7144	Cells_Cultured_fibroblasts	0.36444
rs1859329	ENSG00000089127.12	OAS1	Lung	0.0223906	-0.20062	-0.329559	-0.0576669	0.321359	Cis	2.5	0.0091017	chr12	112938647	C	T	chr12	112906777	112933222	5425	A549-ACE2_0h_Ho2020	2.5	12.0277	Cells_EBV-transformed_lymphocytes	92.7144	Cells_Cultured_fibroblasts	0.36444
rs3038120	ENSG00000089127.12	OAS1	Lung	0.029917	-0.191561	-0.325883	-0.0548637	0.323301	Cis	2.5	0.0125937	chr12	112938738	C	CCAAAGGG	chr12	112906777	112933222	5516	A549-ACE2_0h_Ho2020	2.5	12.0277	Cells_EBV-transformed_lymphocytes	92.7144	Cells_Cultured_fibroblasts	0.36444
rs6489879	ENSG00000089127.12	OAS1	Lung	0.029917	-0.191561	-0.331075	-0.053448	0.323301	Cis	2.5	0.0125937	chr12	112940017	G	A	chr12	112906777	112933222	6795	A549-ACE2_0h_Ho2020	2.5	12.0277	Cells_EBV-transformed_lymphocytes	92.7144	Cells_Cultured_fibroblasts	0.36444
rs4238033	ENSG00000089127.12	OAS1	Lung	0.029917	-0.191561	-0.321166	-0.049138	0.323301	Cis	2.5	0.0125937	chr12	112940276	T	A	chr12	112906777	112933222	7054	A549-ACE2_0h_Ho2020	2.5	12.0277	Cells_EBV-transformed_lymphocytes	92.7144	Cells_Cultured_fibroblasts	0.36444
rs7311182	ENSG00000089127.12	OAS1	Lung	0.029917	-0.191561	-0.330839	-0.0654797	0.323301	Cis	2	0.0125937	chr12	112941318	T	C	chr12	112906777	112933222	8096	A549-ACE2_0h_Ho2020	2	12.0277	Cells_EBV-transformed_lymphocytes	92.7144	Cells_Cultured_fibroblasts	0.36444
rs35425654	ENSG00000112787.12	FBRSL1	Lung	0.00202129	0.157469	0.0754416	0.231293	0.430097	Cis	2	0.000727859	chr12	132470335	CA	C	chr12	132489551	132585188	19216	A549-ACE2_0h_Ho2020	2	24.8684	Brain_Cerebellum	60.1411	Brain_Substantia_nigra	7.41034
rs11147167	ENSG00000112787.12	FBRSL1	Lung	0.048378	0.115765	0.0401335	0.189204	0.398058	Cis	1.5	0.0214633	chr12	132478606	T	G	chr12	132489551	132585188	10945	A549-ACE2_0h_Ho2020	1.5	24.8684	Brain_Cerebellum	60.1411	Brain_Substantia_nigra	7.41034
rs4883585	ENSG00000112787.12	FBRSL1	Lung	0.048378	0.115765	0.0348748	0.188932	0.398058	Cis	1.5	0.0214633	chr12	132479205	G	A	chr12	132489551	132585188	10346	A549-ACE2_0h_Ho2020	1.5	24.8684	Brain_Cerebellum	60.1411	Brain_Substantia_nigra	7.41034
rs11614702	ENSG00000112787.12	FBRSL1	Lung	3.86684e-06	0.221302	0.151728	0.297463	0.480583	Cis	2	9.0045e-07	chr12	132481571	G	A	chr12	132489551	132585188	7980	A549-ACE2_0h_Ho2020	2	24.8684	Brain_Cerebellum	60.1411	Brain_Substantia_nigra	7.41034
rs75526993	ENSG00000112787.12	FBRSL1	Lung	0.0426473	0.168464	0.069978	0.27718	0.133981	Cis	2	0.0186887	chr12	132483853	G	A	chr12	132489551	132585188	5698	A549-ACE2_0h_Ho2020	2	24.8684	Brain_Cerebellum	60.1411	Brain_Substantia_nigra	7.41034
rs78532986	ENSG00000112787.12	FBRSL1	Lung	0.0340681	0.178661	0.0690336	0.282823	0.135922	Cis	3	0.0146028	chr12	132486366	C	T	chr12	132489551	132585188	3185	A549-ACE2_0h_Ho2020	3	24.8684	Brain_Cerebellum	60.1411	Brain_Substantia_nigra	7.41034
rs11610045	ENSG00000112787.12	FBRSL1	Lung	7.36159e-06	0.217911	0.146423	0.288757	0.476699	Cis	3	1.7708e-06	chr12	132487182	G	A	chr12	132489551	132585188	2369	A549-ACE2_0h_Ho2020	3	24.8684	Brain_Cerebellum	60.1411	Brain_Substantia_nigra	7.41034
rs12426349	ENSG00000112787.12	FBRSL1	Lung	0.0391869	0.175164	0.061559	0.281417	0.13301	Cis	1	0.0170625	chr12	132487908	C	T	chr12	132489551	132585188	1643	A549-ACE2_0h_Ho2020	1	24.8684	Brain_Cerebellum	60.1411	Brain_Substantia_nigra	7.41034
rs56106917	ENSG00000112787.12	FBRSL1	Lung	6.83688e-06	0.218295	0.151284	0.285827	0.476699	Cis	4	1.63871e-06	chr12	132489230	GC	G	chr12	132489551	132585188	321	A549-ACE2_0h_Ho2020	4	24.8684	Brain_Cerebellum	60.1411	Brain_Substantia_nigra	7.41034
rs73486469	ENSG00000112787.12	FBRSL1	Lung	0.0340472	0.177172	0.0702404	0.286435	0.135922	Cis	4	0.0145923	chr12	132489246	A	G	chr12	132489551	132585188	305	A549-ACE2_0h_Ho2020	4	24.8684	Brain_Cerebellum	60.1411	Brain_Substantia_nigra	7.41034
rs12423664	ENSG00000112787.12	FBRSL1	Lung	0.0391869	0.175164	0.0732492	0.29349	0.13301	Cis	8.5	0.0170625	chr12	132493308	G	A	chr12	132489551	132585188	0	A549-ACE2_0h_Ho2020	8.5	24.8684	Brain_Cerebellum	60.1411	Brain_Substantia_nigra	7.41034
rs75312918	ENSG00000112787.12	FBRSL1	Lung	0.0345743	0.182698	0.0774097	0.298493	0.131068	Cis	5	0.0148386	chr12	132495175	G	A	chr12	132489551	132585188	0	A549-ACE2_0h_Ho2020	5	24.8684	Brain_Cerebellum	60.1411	Brain_Substantia_nigra	7.41034
rs11147230	ENSG00000112787.12	FBRSL1	Lung	0.000835822	-0.162214	-0.23271	-0.0807471	0.474757	Cis	7.5	0.000290704	chr12	132495874	G	C	chr12	132489551	132585188	0	A549-ACE2_0h_Ho2020	7.5	24.8684	Brain_Cerebellum	60.1411	Brain_Substantia_nigra	7.41034
rs74397112	ENSG00000112787.12	FBRSL1	Lung	0.0350153	0.177955	0.0596512	0.281742	0.133981	Cis	6.5	0.0150389	chr12	132517525	C	T	chr12	132489551	132585188	0	A549-ACE2_0h_Ho2020	6.5	24.8684	Brain_Cerebellum	60.1411	Brain_Substantia_nigra	7.41034
rs76734539	ENSG00000112787.12	FBRSL1	Lung	0.026692	0.17785	0.065787	0.280146	0.13301	Cis	6.5	0.0109756	chr12	132531969	G	A	chr12	132489551	132585188	0	A549-ACE2_0h_Ho2020	6.5	24.8684	Brain_Cerebellum	60.1411	Brain_Substantia_nigra	7.41034
rs111279508	ENSG00000112787.12	FBRSL1	Lung	0.0305535	0.176016	0.0766427	0.298244	0.132039	Cis	7	0.0128796	chr12	132533176	C	T	chr12	132489551	132585188	0	A549-ACE2_0h_Ho2020	7	24.8684	Brain_Cerebellum	60.1411	Brain_Substantia_nigra	7.41034
rs138767083	ENSG00000112787.12	FBRSL1	Lung	0.026692	0.17785	0.0717301	0.29752	0.13301	Cis	7.5	0.0109756	chr12	132535944	CATG	C	chr12	132489551	132585188	0	A549-ACE2_0h_Ho2020	7.5	24.8684	Brain_Cerebellum	60.1411	Brain_Substantia_nigra	7.41034
rs76636886	ENSG00000112787.12	FBRSL1	Lung	0.026692	0.17785	0.0739291	0.280967	0.13301	Cis	6	0.0109756	chr12	132537161	G	A	chr12	132489551	132585188	0	A549-ACE2_0h_Ho2020	6	24.8684	Brain_Cerebellum	60.1411	Brain_Substantia_nigra	7.41034
rs12424388	ENSG00000112787.12	FBRSL1	Lung	0.026692	0.17785	0.0826099	0.296379	0.13301	Cis	4.5	0.0109756	chr12	132537984	G	A	chr12	132489551	132585188	0	A549-ACE2_0h_Ho2020	4.5	24.8684	Brain_Cerebellum	60.1411	Brain_Substantia_nigra	7.41034
rs146050475	ENSG00000112787.12	FBRSL1	Lung	0.026692	0.17785	0.074919	0.301365	0.13301	Cis	8.5	0.0109756	chr12	132541903	ACC	A	chr12	132489551	132585188	0	A549-ACE2_0h_Ho2020	8.5	24.8684	Brain_Cerebellum	60.1411	Brain_Substantia_nigra	7.41034
rs77502095	ENSG00000112787.12	FBRSL1	Lung	0.026692	0.17785	0.078696	0.292292	0.13301	Cis	8.5	0.0109756	chr12	132542436	G	A	chr12	132489551	132585188	0	A549-ACE2_0h_Ho2020	8.5	24.8684	Brain_Cerebellum	60.1411	Brain_Substantia_nigra	7.41034
rs79009737	ENSG00000112787.12	FBRSL1	Lung	0.0229724	0.181711	0.073063	0.291407	0.132039	Cis	7.5	0.00934286	chr12	132548167	G	A	chr12	132489551	132585188	0	A549-ACE2_0h_Ho2020	7.5	24.8684	Brain_Cerebellum	60.1411	Brain_Substantia_nigra	7.41034
rs10781620	ENSG00000112787.12	FBRSL1	Lung	0.0350616	-0.173129	-0.260854	-0.0787749	0.146602	Cis	6	0.0150637	chr12	132561971	A	G	chr12	132489551	132585188	0	A549-ACE2_0h_Ho2020	6	24.8684	Brain_Cerebellum	60.1411	Brain_Substantia_nigra	7.41034
rs4992763	ENSG00000112787.12	FBRSL1	Lung	0.000941141	-0.156533	-0.227653	-0.0818442	0.465049	Cis	5	0.000327803	chr12	132563651	A	G	chr12	132489551	132585188	0	A549-ACE2_0h_Ho2020	5	24.8684	Brain_Cerebellum	60.1411	Brain_Substantia_nigra	7.41034
rs67435543	ENSG00000112787.12	FBRSL1	Lung	0.000941141	-0.156533	-0.230014	-0.0850403	0.465049	Cis	5	0.000327803	chr12	132563676	T	C	chr12	132489551	132585188	0	A549-ACE2_0h_Ho2020	5	24.8684	Brain_Cerebellum	60.1411	Brain_Substantia_nigra	7.41034
rs12809318	ENSG00000112787.12	FBRSL1	Lung	0.000976869	-0.157995	-0.229001	-0.0866898	0.465049	Cis	5.5	0.000341439	chr12	132564254	T	C	chr12	132489551	132585188	0	A549-ACE2_0h_Ho2020	5.5	24.8684	Brain_Cerebellum	60.1411	Brain_Substantia_nigra	7.41034
rs12826964	ENSG00000112787.12	FBRSL1	Lung	0.000736409	-0.161765	-0.236914	-0.0893932	0.469903	Cis	5.5	0.000255496	chr12	132564267	A	G	chr12	132489551	132585188	0	A549-ACE2_0h_Ho2020	5.5	24.8684	Brain_Cerebellum	60.1411	Brain_Substantia_nigra	7.41034
rs5023077	ENSG00000112787.12	FBRSL1	Lung	0.00499314	-0.140402	-0.207713	-0.0640697	0.469903	Cis	7	0.00185057	chr12	132565387	T	C	chr12	132489551	132585188	0	A549-ACE2_0h_Ho2020	7	24.8684	Brain_Cerebellum	60.1411	Brain_Substantia_nigra	7.41034
rs6560884	ENSG00000112787.12	FBRSL1	Lung	0.0294232	-0.177042	-0.271499	-0.0847568	0.145631	Cis	5	0.0123499	chr12	132565825	T	C	chr12	132489551	132585188	0	A549-ACE2_0h_Ho2020	5	24.8684	Brain_Cerebellum	60.1411	Brain_Substantia_nigra	7.41034
rs367988668	ENSG00000112787.12	FBRSL1	Lung	0.00331242	-0.139011	-0.21274	-0.0668934	0.427043	Cis	9	0.00121584	chr12	132566544	G	GCCACAGGCCGACGCTCTCGCCTTGACAGGC	chr12	132489551	132585188	0	A549-ACE2_0h_Ho2020	9	24.8684	Brain_Cerebellum	60.1411	Brain_Substantia_nigra	7.41034
rs12424388	ENSG00000279700.1	RP13-554M15.2	Lung	0.00158838	0.185958	0.0872354	0.274957	0.13301	Cis	1	0.00056838	chr12	132537984	G	A	chr12	132565071	132566425	27087	A549-ACE2_0h_Ho2020	1	4.73018	Brain_Cerebellum	9.42946	Brain_Putamen_basal_ganglia	0.528749
rs4992763	ENSG00000279700.1	RP13-554M15.2	Lung	0.0237435	-0.109205	-0.170151	-0.0461214	0.465049	Cis	2	0.00968707	chr12	132563651	A	G	chr12	132565071	132566425	1420	A549-ACE2_0h_Ho2020	2	4.73018	Brain_Cerebellum	9.42946	Brain_Putamen_basal_ganglia	0.528749
rs67435543	ENSG00000279700.1	RP13-554M15.2	Lung	0.0237435	-0.109205	-0.168821	-0.0418244	0.465049	Cis	2	0.00968707	chr12	132563676	T	C	chr12	132565071	132566425	1395	A549-ACE2_0h_Ho2020	2	4.73018	Brain_Cerebellum	9.42946	Brain_Putamen_basal_ganglia	0.528749
rs12809318	ENSG00000279700.1	RP13-554M15.2	Lung	0.0215795	-0.110076	-0.180564	-0.0405348	0.465049	Cis	1	0.00874469	chr12	132564254	T	C	chr12	132565071	132566425	817	A549-ACE2_0h_Ho2020	1	4.73018	Brain_Cerebellum	9.42946	Brain_Putamen_basal_ganglia	0.528749
rs12826964	ENSG00000279700.1	RP13-554M15.2	Lung	0.0194637	-0.117825	-0.180565	-0.0536847	0.469903	Cis	1	0.0078073	chr12	132564267	A	G	chr12	132565071	132566425	804	A549-ACE2_0h_Ho2020	1	4.73018	Brain_Cerebellum	9.42946	Brain_Putamen_basal_ganglia	0.528749
rs5023077	ENSG00000279700.1	RP13-554M15.2	Lung	0.00709875	-0.122383	-0.190736	-0.0626592	0.469903	Cis	1.5	0.00268164	chr12	132565387	T	C	chr12	132565071	132566425	0	A549-ACE2_0h_Ho2020	1.5	4.73018	Brain_Cerebellum	9.42946	Brain_Putamen_basal_ganglia	0.528749
rs6560884	ENSG00000279700.1	RP13-554M15.2	Lung	8.48784e-05	-0.222332	-0.312071	-0.132284	0.145631	Cis	1	2.77304e-05	chr12	132565825	T	C	chr12	132565071	132566425	0	A549-ACE2_0h_Ho2020	1	4.73018	Brain_Cerebellum	9.42946	Brain_Putamen_basal_ganglia	0.528749
rs367988668	ENSG00000279700.1	RP13-554M15.2	Lung	0.00849773	-0.118094	-0.181173	-0.0518466	0.427043	Cis	1.5	0.00325005	chr12	132566544	G	GCCACAGGCCGACGCTCTCGCCTTGACAGGC	chr12	132565071	132566425	119	A549-ACE2_0h_Ho2020	1.5	4.73018	Brain_Cerebellum	9.42946	Brain_Putamen_basal_ganglia	0.528749
rs7398059	ENSG00000279700.1	RP13-554M15.2	Lung	0.000194006	-0.223934	-0.318585	-0.137194	0.147573	Cis	1	6.4847e-05	chr12	132573920	A	G	chr12	132565071	132566425	7495	A549-ACE2_0h_Ho2020	1	4.73018	Brain_Cerebellum	9.42946	Brain_Putamen_basal_ganglia	0.528749
rs4475994	ENSG00000280287.1	RP13-554M15.7	Lung	0.0391873	0.0899137	0.016914	0.165068	0.463107	Cis	1.5	0.0170755	chr12	132558847	C	G	chr12	132550729	132554947	3900	A549-ACE2_0h_Ho2020	1.5	2.91579	Pituitary	5.48991	Brain_Putamen_basal_ganglia	0.393701
rs71439317	ENSG00000280287.1	RP13-554M15.7	Lung	0.0410258	0.0871572	0.0102186	0.157657	0.464078	Cis	1	0.0179114	chr12	132560274	G	C	chr12	132550729	132554947	5327	A549-ACE2_0h_Ho2020	1	2.91579	Pituitary	5.48991	Brain_Putamen_basal_ganglia	0.393701
rs7398059	ENSG00000185684.12	EP400NL	Lung	0.025603	-0.290507	-0.463457	-0.136311	0.147573	Cis	1	0.0104989	chr12	132573920	A	G	chr12	132084283	132131639	442281	A549-ACE2_0h_Ho2020	1	5.84724	Testis	20.2311	Whole_Blood	0.882372
rs9577395	ENSG00000068650.18	ATP11A	Lung	0.0200797	-0.110832	-0.204982	-0.0328548	0.212621	Cis	5	0.00808706	chr13	112880670	C	G	chr13	112690329	112887168	0	A549-ACE2_0h_Ho2020	5	45.8573	Lung	45.8573	Brain_Anterior_cingulate_cortex_BA24	3.80696
rs12585036	ENSG00000068650.18	ATP11A	Lung	0.0187265	-0.112547	-0.195964	-0.0333648	0.212621	Cis	6	0.0075023	chr13	112881427	C	T	chr13	112690329	112887168	0	A549-ACE2_0h_Ho2020	6	45.8573	Lung	45.8573	Brain_Anterior_cingulate_cortex_BA24	3.80696
rs3742238	ENSG00000068650.18	ATP11A	Lung	0.0326314	-0.0917587	-0.179214	-0.0127906	0.214563	Cis	3	0.0139339	chr13	112886111	C	T	chr13	112690329	112887168	0	A549-ACE2_0h_Ho2020	3	45.8573	Lung	45.8573	Brain_Anterior_cingulate_cortex_BA24	3.80696
rs7998551	ENSG00000068650.18	ATP11A	Lung	0.0246248	-0.109277	-0.196339	-0.0254227	0.215534	Cis	3	0.0100822	chr13	112886335	G	T	chr13	112690329	112887168	0	A549-ACE2_0h_Ho2020	3	45.8573	Lung	45.8573	Brain_Anterior_cingulate_cortex_BA24	3.80696
rs9577175	ENSG00000068650.18	ATP11A	Lung	0.0439063	-0.0977891	-0.173195	-0.0191993	0.23301	Cis	1	0.0193019	chr13	112889041	C	T	chr13	112690329	112887168	1873	A549-ACE2_0h_Ho2020	1	45.8573	Lung	45.8573	Brain_Anterior_cingulate_cortex_BA24	3.80696
rs117550413	ENSG00000068650.18	ATP11A	Lung	0.0112367	-0.190857	-0.292529	-0.0770888	0.0912621	Cis	2	0.00437424	chr13	112904059	G	A	chr13	112690329	112887168	16891	A549-ACE2_0h_Ho2020	2	45.8573	Lung	45.8573	Brain_Anterior_cingulate_cortex_BA24	3.80696
rs9603802	ENSG00000068650.18	ATP11A	Lung	0.0134905	-0.123328	-0.222196	-0.0274193	0.18932	Cis	1	0.00530892	chr13	112911114	C	G	chr13	112690329	112887168	23946	A549-ACE2_0h_Ho2020	1	45.8573	Lung	45.8573	Brain_Anterior_cingulate_cortex_BA24	3.80696
rs12890679	ENSG00000033170.16	FUT8	Lung	0.0397059	-0.209219	-0.378593	-0.0454845	0.123301	Cis	2	0.01731	chr14	65195773	G	A	chr14	65410592	65744121	214819	A549-ACE2_0h_Ho2020	2	7.19866	Cells_EBV-transformed_lymphocytes	32.5642	Liver	0.676064
rs888414	ENSG00000119596.17	YLPM1	Lung	0.044844	0.10792	0.0269488	0.180709	0.384466	Cis	3	0.0197323	chr14	74638202	G	A	chr14	74763366	74859435	125164	A549-ACE2_0h_Ho2020	3	15.873	Ovary	31.0682	Whole_Blood	2.63165
rs11621186	ENSG00000119596.17	YLPM1	Lung	0.00326933	0.130044	0.0491496	0.202773	0.440777	Cis	1.5	0.00119928	chr14	74653925	C	T	chr14	74763366	74859435	109441	A549-ACE2_0h_Ho2020	1.5	15.873	Ovary	31.0682	Whole_Blood	2.63165
rs12434356	ENSG00000119596.17	YLPM1	Lung	0.00223155	0.122042	0.0468434	0.196132	0.452427	Cis	1.5	0.000806094	chr14	74656671	C	A	chr14	74763366	74859435	106695	A549-ACE2_0h_Ho2020	1.5	15.873	Ovary	31.0682	Whole_Blood	2.63165
rs7152906	ENSG00000119596.17	YLPM1	Lung	0.000939523	0.134769	0.0572728	0.208631	0.456311	Cis	3	0.000327154	chr14	74658837	T	C	chr14	74763366	74859435	104529	A549-ACE2_0h_Ho2020	3	15.873	Ovary	31.0682	Whole_Blood	2.63165
rs9441	ENSG00000119596.17	YLPM1	Lung	0.00301256	0.124114	0.0496111	0.199572	0.440777	Cis	1.5	0.00110373	chr14	74661722	G	A	chr14	74763366	74859435	101644	A549-ACE2_0h_Ho2020	1.5	15.873	Ovary	31.0682	Whole_Blood	2.63165
rs1045430	ENSG00000119596.17	YLPM1	Lung	0.00120438	0.127337	0.0495255	0.198533	0.454369	Cis	1.5	0.000424114	chr14	74663532	T	G	chr14	74763366	74859435	99834	A549-ACE2_0h_Ho2020	1.5	15.873	Ovary	31.0682	Whole_Blood	2.63165
rs752857	ENSG00000119596.17	YLPM1	Lung	0.00216464	0.127157	0.0487543	0.200031	0.445631	Cis	2	0.000780848	chr14	74664241	C	T	chr14	74763366	74859435	99125	A549-ACE2_0h_Ho2020	2	15.873	Ovary	31.0682	Whole_Blood	2.63165
rs2302832	ENSG00000119596.17	YLPM1	Lung	0.00120438	0.127337	0.0485377	0.197542	0.454369	Cis	1.5	0.000424114	chr14	74670961	T	C	chr14	74763366	74859435	92405	A549-ACE2_0h_Ho2020	1.5	15.873	Ovary	31.0682	Whole_Blood	2.63165
rs35591392	ENSG00000119596.17	YLPM1	Lung	0.000688885	0.134667	0.055327	0.202717	0.456311	Cis	3	0.000238603	chr14	74691010	G	T	chr14	74763366	74859435	72356	A549-ACE2_0h_Ho2020	3	15.873	Ovary	31.0682	Whole_Blood	2.63165
rs12587457	ENSG00000119596.17	YLPM1	Lung	0.00274308	0.135047	0.0647918	0.211192	0.453398	Cis	3	0.0010024	chr14	74697438	C	T	chr14	74763366	74859435	65928	A549-ACE2_0h_Ho2020	3	15.873	Ovary	31.0682	Whole_Blood	2.63165
rs12889955	ENSG00000119596.17	YLPM1	Lung	0.00249092	0.127445	0.0532438	0.197482	0.44466	Cis	1.5	0.000905074	chr14	74706296	G	A	chr14	74763366	74859435	57070	A549-ACE2_0h_Ho2020	1.5	15.873	Ovary	31.0682	Whole_Blood	2.63165
rs12435583	ENSG00000119596.17	YLPM1	Lung	0.0280814	0.0891518	0.00747777	0.163577	0.393204	Cis	1	0.0117233	chr14	74740989	G	A	chr14	74763366	74859435	22377	A549-ACE2_0h_Ho2020	1	15.873	Ovary	31.0682	Whole_Blood	2.63165
rs12431412	ENSG00000119596.17	YLPM1	Lung	0.0290283	0.0875671	0.00854298	0.157033	0.396116	Cis	1.5	0.0121658	chr14	74753392	G	A	chr14	74763366	74859435	9974	A549-ACE2_0h_Ho2020	1.5	15.873	Ovary	31.0682	Whole_Blood	2.63165
rs12889277	ENSG00000119596.17	YLPM1	Lung	0.0369162	0.0846682	0.00880918	0.163334	0.392233	Cis	5	0.0159787	chr14	74762673	A	T	chr14	74763366	74859435	693	A549-ACE2_0h_Ho2020	5	15.873	Ovary	31.0682	Whole_Blood	2.63165
rs34752362	ENSG00000119596.17	YLPM1	Lung	0.0289317	0.089788	0.00808047	0.16731	0.394175	Cis	7.5	0.0121201	chr14	74765603	G	A	chr14	74763366	74859435	0	A549-ACE2_0h_Ho2020	7.5	15.873	Ovary	31.0682	Whole_Blood	2.63165
rs11159099	ENSG00000119596.17	YLPM1	Lung	0.00848808	0.109578	0.0226251	0.187723	0.407767	Cis	7	0.00324597	chr14	74768694	A	G	chr14	74763366	74859435	0	A549-ACE2_0h_Ho2020	7	15.873	Ovary	31.0682	Whole_Blood	2.63165
rs7154845	ENSG00000119596.17	YLPM1	Lung	0.00995527	0.108194	0.0304403	0.196983	0.409709	Cis	6	0.00385383	chr14	74781043	A	G	chr14	74763366	74859435	0	A549-ACE2_0h_Ho2020	6	15.873	Ovary	31.0682	Whole_Blood	2.63165
rs2241274	ENSG00000119596.17	YLPM1	Lung	0.0135362	0.10292	0.0291275	0.183821	0.407767	Cis	10.5	0.00532813	chr14	74784628	G	A	chr14	74763366	74859435	0	A549-ACE2_0h_Ho2020	10.5	15.873	Ovary	31.0682	Whole_Blood	2.63165
rs2241275	ENSG00000119596.17	YLPM1	Lung	0.0135362	0.10292	0.0288733	0.184825	0.407767	Cis	10.5	0.00532813	chr14	74784737	A	G	chr14	74763366	74859435	0	A549-ACE2_0h_Ho2020	10.5	15.873	Ovary	31.0682	Whole_Blood	2.63165
rs7154256	ENSG00000119596.17	YLPM1	Lung	0.00934406	0.108923	0.0299242	0.188139	0.41068	Cis	10.5	0.00360709	chr14	74785884	T	C	chr14	74763366	74859435	0	A549-ACE2_0h_Ho2020	10.5	15.873	Ovary	31.0682	Whole_Blood	2.63165
rs34956813	ENSG00000119596.17	YLPM1	Lung	0.0100216	0.107541	0.0206999	0.186964	0.406796	Cis	3.5	0.00388132	chr14	74787464	G	A	chr14	74763366	74859435	0	A549-ACE2_0h_Ho2020	3.5	15.873	Ovary	31.0682	Whole_Blood	2.63165
rs35809608	ENSG00000119596.17	YLPM1	Lung	0.00934406	0.108923	0.0302631	0.192775	0.41068	Cis	5.5	0.00360709	chr14	74788059	A	G	chr14	74763366	74859435	0	A549-ACE2_0h_Ho2020	5.5	15.873	Ovary	31.0682	Whole_Blood	2.63165
rs35769520	ENSG00000119596.17	YLPM1	Lung	0.00934406	0.108923	0.0362139	0.197327	0.41068	Cis	6	0.00360709	chr14	74788412	G	A	chr14	74763366	74859435	0	A549-ACE2_0h_Ho2020	6	15.873	Ovary	31.0682	Whole_Blood	2.63165
rs2287403	ENSG00000119596.17	YLPM1	Lung	0.00934406	0.108923	0.0340596	0.190967	0.41068	Cis	19	0.00360709	chr14	74792437	C	T	chr14	74763366	74859435	0	A549-ACE2_0h_Ho2020	19	15.873	Ovary	31.0682	Whole_Blood	2.63165
rs888413	ENSG00000119596.17	YLPM1	Lung	0.0100216	0.107541	0.0287361	0.180241	0.406796	Cis	8.5	0.00388132	chr14	74800693	C	T	chr14	74763366	74859435	0	A549-ACE2_0h_Ho2020	8.5	15.873	Ovary	31.0682	Whole_Blood	2.63165
rs7153700	ENSG00000119596.17	YLPM1	Lung	0.0100216	0.107541	0.0223005	0.183729	0.406796	Cis	8.5	0.00388132	chr14	74801841	G	A	chr14	74763366	74859435	0	A549-ACE2_0h_Ho2020	8.5	15.873	Ovary	31.0682	Whole_Blood	2.63165
rs12588415	ENSG00000119596.17	YLPM1	Lung	0.009707	0.108007	0.0309772	0.183499	0.406796	Cis	13.5	0.00375158	chr14	74811508	G	A	chr14	74763366	74859435	0	A549-ACE2_0h_Ho2020	13.5	15.873	Ovary	31.0682	Whole_Blood	2.63165
rs34759562	ENSG00000119596.17	YLPM1	Lung	0.00913387	0.108687	0.0371891	0.183651	0.407767	Cis	10.5	0.0035181	chr14	74818911	CTGTT	C	chr14	74763366	74859435	0	A549-ACE2_0h_Ho2020	10.5	15.873	Ovary	31.0682	Whole_Blood	2.63165
rs8021280	ENSG00000119596.17	YLPM1	Lung	0.00913387	0.108687	0.0249325	0.185498	0.407767	Cis	12	0.0035181	chr14	74823315	C	G	chr14	74763366	74859435	0	A549-ACE2_0h_Ho2020	12	15.873	Ovary	31.0682	Whole_Blood	2.63165
rs12888998	ENSG00000119596.17	YLPM1	Lung	0.009707	0.108007	0.0242322	0.185999	0.406796	Cis	11.5	0.00375158	chr14	74825959	G	T	chr14	74763366	74859435	0	A549-ACE2_0h_Ho2020	11.5	15.873	Ovary	31.0682	Whole_Blood	2.63165
rs11159104	ENSG00000119596.17	YLPM1	Lung	0.009707	0.108007	0.0276654	0.183743	0.406796	Cis	10.5	0.00375158	chr14	74826671	A	G	chr14	74763366	74859435	0	A549-ACE2_0h_Ho2020	10.5	15.873	Ovary	31.0682	Whole_Blood	2.63165
rs11159105	ENSG00000119596.17	YLPM1	Lung	0.00913387	0.108687	0.0295521	0.186082	0.407767	Cis	15.5	0.0035181	chr14	74831349	C	T	chr14	74763366	74859435	0	A549-ACE2_0h_Ho2020	15.5	15.873	Ovary	31.0682	Whole_Blood	2.63165
rs7150254	ENSG00000119596.17	YLPM1	Lung	0.00913387	0.108687	0.0353526	0.187448	0.407767	Cis	7	0.0035181	chr14	74832398	G	A	chr14	74763366	74859435	0	A549-ACE2_0h_Ho2020	7	15.873	Ovary	31.0682	Whole_Blood	2.63165
rs3742790	ENSG00000119596.17	YLPM1	Lung	0.0137608	0.104567	0.0146687	0.17549	0.408738	Cis	17	0.00542027	chr14	74842055	T	C	chr14	74763366	74859435	0	A549-ACE2_0h_Ho2020	17	15.873	Ovary	31.0682	Whole_Blood	2.63165
rs4899536	ENSG00000119596.17	YLPM1	Lung	0.0146096	-0.103833	-0.184986	-0.0287263	0.407767	Cis	8	0.00578166	chr14	74849911	T	C	chr14	74763366	74859435	0	A549-ACE2_0h_Ho2020	8	15.873	Ovary	31.0682	Whole_Blood	2.63165
rs11621186	ENSG00000119682.16	AREL1	Lung	0.00896775	-0.17957	-0.282382	-0.0649553	0.440777	Cis	7.5	0.00344885	chr14	74653925	C	T	chr14	74653437	74713115	0	A549-ACE2_0h_Ho2020	7.5	19.3062	Testis	26.1842	Liver	5.80881
rs12434356	ENSG00000119682.16	AREL1	Lung	0.00804726	-0.189234	-0.287649	-0.0840365	0.452427	Cis	12	0.00305812	chr14	74656671	C	A	chr14	74653437	74713115	0	A549-ACE2_0h_Ho2020	12	19.3062	Testis	26.1842	Liver	5.80881
rs7152906	ENSG00000119682.16	AREL1	Lung	0.0238819	-0.171161	-0.272309	-0.0630846	0.456311	Cis	6.5	0.00974493	chr14	74658837	T	C	chr14	74653437	74713115	0	A549-ACE2_0h_Ho2020	6.5	19.3062	Testis	26.1842	Liver	5.80881
rs9441	ENSG00000119682.16	AREL1	Lung	0.00490742	-0.190779	-0.300256	-0.0911629	0.440777	Cis	7	0.00181858	chr14	74661722	G	A	chr14	74653437	74713115	0	A549-ACE2_0h_Ho2020	7	19.3062	Testis	26.1842	Liver	5.80881
rs1045430	ENSG00000119682.16	AREL1	Lung	0.0180898	-0.175871	-0.287153	-0.0777252	0.454369	Cis	7.5	0.00724065	chr14	74663532	T	G	chr14	74653437	74713115	0	A549-ACE2_0h_Ho2020	7.5	19.3062	Testis	26.1842	Liver	5.80881
rs752857	ENSG00000119682.16	AREL1	Lung	0.00914208	-0.181753	-0.300086	-0.0815488	0.445631	Cis	8.5	0.00352168	chr14	74664241	C	T	chr14	74653437	74713115	0	A549-ACE2_0h_Ho2020	8.5	19.3062	Testis	26.1842	Liver	5.80881
rs2302832	ENSG00000119682.16	AREL1	Lung	0.0180898	-0.175871	-0.284374	-0.0727152	0.454369	Cis	11	0.00724065	chr14	74670961	T	C	chr14	74653437	74713115	0	A549-ACE2_0h_Ho2020	11	19.3062	Testis	26.1842	Liver	5.80881
rs7145575	ENSG00000119682.16	AREL1	Lung	0.0110497	-0.178897	-0.282476	-0.0663256	0.441748	Cis	5	0.00429748	chr14	74678825	T	A	chr14	74653437	74713115	0	A549-ACE2_0h_Ho2020	5	19.3062	Testis	26.1842	Liver	5.80881
rs35591392	ENSG00000119682.16	AREL1	Lung	0.0142958	-0.180367	-0.278099	-0.0824887	0.456311	Cis	15	0.00565232	chr14	74691010	G	T	chr14	74653437	74713115	0	A549-ACE2_0h_Ho2020	15	19.3062	Testis	26.1842	Liver	5.80881
rs11629369	ENSG00000119682.16	AREL1	Lung	0.00933264	-0.182285	-0.286316	-0.079059	0.445631	Cis	4.5	0.00360099	chr14	74695318	G	A	chr14	74653437	74713115	0	A549-ACE2_0h_Ho2020	4.5	19.3062	Testis	26.1842	Liver	5.80881
rs12587457	ENSG00000119682.16	AREL1	Lung	0.0133383	-0.179685	-0.303304	-0.0754789	0.453398	Cis	10.5	0.005246	chr14	74697438	C	T	chr14	74653437	74713115	0	A549-ACE2_0h_Ho2020	10.5	19.3062	Testis	26.1842	Liver	5.80881
rs17782683	ENSG00000119682.16	AREL1	Lung	0.0192372	-0.175839	-0.289567	-0.0758488	0.452427	Cis	4.5	0.00771035	chr14	74701003	A	G	chr14	74653437	74713115	0	A549-ACE2_0h_Ho2020	4.5	19.3062	Testis	26.1842	Liver	5.80881
rs12889955	ENSG00000119682.16	AREL1	Lung	0.00827017	-0.181857	-0.297247	-0.089758	0.44466	Cis	7.5	0.00315965	chr14	74706296	G	A	chr14	74653437	74713115	0	A549-ACE2_0h_Ho2020	7.5	19.3062	Testis	26.1842	Liver	5.80881
rs12431412	ENSG00000119682.16	AREL1	Lung	0.00238416	-0.208712	-0.327723	-0.0952871	0.396116	Cis	1.5	0.000865744	chr14	74753392	G	A	chr14	74653437	74713115	40277	A549-ACE2_0h_Ho2020	1.5	19.3062	Testis	26.1842	Liver	5.80881
rs12889277	ENSG00000119682.16	AREL1	Lung	0.00193511	-0.209423	-0.333403	-0.1048	0.392233	Cis	2.5	0.000695862	chr14	74762673	A	T	chr14	74653437	74713115	49558	A549-ACE2_0h_Ho2020	2.5	19.3062	Testis	26.1842	Liver	5.80881
rs34752362	ENSG00000119682.16	AREL1	Lung	0.00188731	-0.212865	-0.317959	-0.089385	0.394175	Cis	2	0.000677908	chr14	74765603	G	A	chr14	74653437	74713115	52488	A549-ACE2_0h_Ho2020	2	19.3062	Testis	26.1842	Liver	5.80881
rs11159099	ENSG00000119682.16	AREL1	Lung	0.00417003	-0.205815	-0.326087	-0.10069	0.407767	Cis	1.5	0.00154061	chr14	74768694	A	G	chr14	74653437	74713115	55579	A549-ACE2_0h_Ho2020	1.5	19.3062	Testis	26.1842	Liver	5.80881
rs2241274	ENSG00000119682.16	AREL1	Lung	0.00710502	-0.199006	-0.320445	-0.0935768	0.407767	Cis	2.5	0.00268465	chr14	74784628	G	A	chr14	74653437	74713115	71513	A549-ACE2_0h_Ho2020	2.5	19.3062	Testis	26.1842	Liver	5.80881
rs2241275	ENSG00000119682.16	AREL1	Lung	0.00710502	-0.199006	-0.302713	-0.0941642	0.407767	Cis	2.5	0.00268464	chr14	74784737	A	G	chr14	74653437	74713115	71622	A549-ACE2_0h_Ho2020	2.5	19.3062	Testis	26.1842	Liver	5.80881
rs7154256	ENSG00000119682.16	AREL1	Lung	0.00837125	-0.196801	-0.305284	-0.0939938	0.41068	Cis	1.5	0.00319941	chr14	74785884	T	C	chr14	74653437	74713115	72769	A549-ACE2_0h_Ho2020	1.5	19.3062	Testis	26.1842	Liver	5.80881
rs2287403	ENSG00000119682.16	AREL1	Lung	0.00837125	-0.196801	-0.304346	-0.0871646	0.41068	Cis	2.5	0.00319941	chr14	74792437	C	T	chr14	74653437	74713115	79322	A549-ACE2_0h_Ho2020	2.5	19.3062	Testis	26.1842	Liver	5.80881
rs888413	ENSG00000119682.16	AREL1	Lung	0.00441904	-0.204739	-0.320071	-0.0908253	0.406796	Cis	2	0.0016342	chr14	74800693	C	T	chr14	74653437	74713115	87578	A549-ACE2_0h_Ho2020	2	19.3062	Testis	26.1842	Liver	5.80881
rs7153700	ENSG00000119682.16	AREL1	Lung	0.00441904	-0.204739	-0.321783	-0.103608	0.406796	Cis	2	0.0016342	chr14	74801841	G	A	chr14	74653437	74713115	88726	A549-ACE2_0h_Ho2020	2	19.3062	Testis	26.1842	Liver	5.80881
rs34759562	ENSG00000119682.16	AREL1	Lung	0.0041342	-0.205912	-0.325129	-0.0890597	0.407767	Cis	1	0.001527	chr14	74818911	CTGTT	C	chr14	74653437	74713115	105796	A549-ACE2_0h_Ho2020	1	19.3062	Testis	26.1842	Liver	5.80881
rs8021280	ENSG00000119682.16	AREL1	Lung	0.0041342	-0.205912	-0.320566	-0.0983271	0.407767	Cis	3	0.001527	chr14	74823315	C	G	chr14	74653437	74713115	110200	A549-ACE2_0h_Ho2020	3	19.3062	Testis	26.1842	Liver	5.80881
rs4899536	ENSG00000119682.16	AREL1	Lung	0.00279347	0.212983	0.117642	0.326243	0.407767	Cis	1.5	0.00102144	chr14	74849911	T	C	chr14	74653437	74713115	136796	A549-ACE2_0h_Ho2020	1.5	19.3062	Testis	26.1842	Liver	5.80881
rs2241274	ENSG00000119718.10	EIF2B2	Lung	0.0164915	0.165279	0.0315318	0.276486	0.407767	Cis	1	0.00656516	chr14	74784628	G	A	chr14	75002911	75011268	218283	A549-ACE2_0h_Ho2020	1	17.4432	Thyroid	37.5321	Whole_Blood	5.70702
rs2241275	ENSG00000119718.10	EIF2B2	Lung	0.0164915	0.165279	0.0327812	0.285577	0.407767	Cis	1	0.00656516	chr14	74784737	A	G	chr14	75002911	75011268	218174	A549-ACE2_0h_Ho2020	1	17.4432	Thyroid	37.5321	Whole_Blood	5.70702
rs2287403	ENSG00000119608.12	PROX2	Lung	0.000356061	-0.236885	-0.357536	-0.11536	0.41068	Cis	2	0.000120784	chr14	74792437	C	T	chr14	74852871	74871940	60434	A549-ACE2_0h_Ho2020	2	0.526174	Ovary	1.79418	Whole_Blood	0.0984706
rs888413	ENSG00000119608.12	PROX2	Lung	0.00118702	-0.216673	-0.340397	-0.0896441	0.406796	Cis	1.5	0.000417626	chr14	74800693	C	T	chr14	74852871	74871940	52178	A549-ACE2_0h_Ho2020	1.5	0.526174	Ovary	1.79418	Whole_Blood	0.0984706
rs7153700	ENSG00000119608.12	PROX2	Lung	0.00118702	-0.216673	-0.345073	-0.0962177	0.406796	Cis	1.5	0.000417626	chr14	74801841	G	A	chr14	74852871	74871940	51030	A549-ACE2_0h_Ho2020	1.5	0.526174	Ovary	1.79418	Whole_Blood	0.0984706
rs12888998	ENSG00000119608.12	PROX2	Lung	0.000502807	-0.22889	-0.351683	-0.103822	0.406796	Cis	1.5	0.000171563	chr14	74825959	G	T	chr14	74852871	74871940	26912	A549-ACE2_0h_Ho2020	1.5	0.526174	Ovary	1.79418	Whole_Blood	0.0984706
rs11159105	ENSG00000119608.12	PROX2	Lung	0.000580764	-0.227927	-0.350051	-0.104966	0.407767	Cis	1	0.00020034	chr14	74831349	C	T	chr14	74852871	74871940	21522	A549-ACE2_0h_Ho2020	1	0.526174	Ovary	1.79418	Whole_Blood	0.0984706
rs3742790	ENSG00000119608.12	PROX2	Lung	0.000897579	-0.222025	-0.350794	-0.1054	0.408738	Cis	2.5	0.000312387	chr14	74842055	T	C	chr14	74852871	74871940	10816	A549-ACE2_0h_Ho2020	2.5	0.526174	Ovary	1.79418	Whole_Blood	0.0984706
rs4899536	ENSG00000119608.12	PROX2	Lung	0.000777456	0.222894	0.100577	0.351406	0.407767	Cis	4.5	0.000269983	chr14	74849911	T	C	chr14	74852871	74871940	2960	A549-ACE2_0h_Ho2020	4.5	0.526174	Ovary	1.79418	Whole_Blood	0.0984706
rs3742790	ENSG00000198208.11	RPS6KL1	Lung	1.06471e-16	0.737981	0.60375	0.862714	0.408738	Cis	1.5	1.58603e-17	chr14	74842055	T	C	chr14	74903954	74923396	61899	A549-ACE2_0h_Ho2020	1.5	2.6109	Brain_Cerebellum	46.0208	Cells_Cultured_fibroblasts	0.19729
rs35498576	ENSG00000256053.7	APOPT1	Lung	0.000214253	-0.173914	-0.253154	-0.084273	0.297087	Cis	3.5	7.1808e-05	chr14	103559556	T	C	chr14	103562962	103607523	3406	A549-ACE2_0h_Ho2020	3.5	11.7324	Testis	59.6752	Whole_Blood	3.5786
rs34186780	ENSG00000256053.7	APOPT1	Lung	3.54117e-09	-0.31084	-0.39235	-0.244065	0.27767	Cis	2	7.10217e-10	chr14	103561258	T	G	chr14	103562962	103607523	1704	A549-ACE2_0h_Ho2020	2	11.7324	Testis	59.6752	Whole_Blood	3.5786
rs55751606	ENSG00000256053.7	APOPT1	Lung	1.6725e-07	-0.270772	-0.349321	-0.200791	0.267961	Cis	1.5	3.54556e-08	chr14	103562469	G	A	chr14	103562962	103607523	493	A549-ACE2_0h_Ho2020	1.5	11.7324	Testis	59.6752	Whole_Blood	3.5786
rs2274267	ENSG00000256053.7	APOPT1	Lung	3.40971e-09	-0.310833	-0.396448	-0.244391	0.281553	Cis	2.5	6.83544e-10	chr14	103563112	G	A	chr14	103562962	103607523	0	A549-ACE2_0h_Ho2020	2.5	11.7324	Testis	59.6752	Whole_Blood	3.5786
rs2296482	ENSG00000256053.7	APOPT1	Lung	2.39236e-09	-0.313323	-0.397891	-0.243163	0.281553	Cis	2.5	4.78839e-10	chr14	103563482	T	G	chr14	103562962	103607523	0	A549-ACE2_0h_Ho2020	2.5	11.7324	Testis	59.6752	Whole_Blood	3.5786
rs58033365	ENSG00000256053.7	APOPT1	Lung	1.97988e-09	-0.31411	-0.389393	-0.242321	0.282524	Cis	2.5	3.95295e-10	chr14	103564564	T	C	chr14	103562962	103607523	0	A549-ACE2_0h_Ho2020	2.5	11.7324	Testis	59.6752	Whole_Blood	3.5786
rs4906336	ENSG00000256053.7	APOPT1	Lung	1.97988e-09	-0.31411	-0.395604	-0.243497	0.282524	Cis	3	3.95295e-10	chr14	103566928	C	G	chr14	103562962	103607523	0	A549-ACE2_0h_Ho2020	3	11.7324	Testis	59.6752	Whole_Blood	3.5786
rs12889403	ENSG00000256053.7	APOPT1	Lung	1.97988e-09	-0.31411	-0.396124	-0.243549	0.282524	Cis	3	3.95295e-10	chr14	103568409	C	T	chr14	103562962	103607523	0	A549-ACE2_0h_Ho2020	3	11.7324	Testis	59.6752	Whole_Blood	3.5786
rs12894729	ENSG00000256053.7	APOPT1	Lung	1.97988e-09	-0.31411	-0.394433	-0.239346	0.282524	Cis	3.5	3.95295e-10	chr14	103568955	G	A	chr14	103562962	103607523	0	A549-ACE2_0h_Ho2020	3.5	11.7324	Testis	59.6752	Whole_Blood	3.5786
rs11844466	ENSG00000256053.7	APOPT1	Lung	5.96449e-08	-0.267519	-0.353082	-0.196728	0.302913	Cis	4	1.24205e-08	chr14	103600085	G	A	chr14	103562962	103607523	0	A549-ACE2_0h_Ho2020	4	11.7324	Testis	59.6752	Whole_Blood	3.5786
rs113202063	ENSG00000256053.7	APOPT1	Lung	5.96449e-08	-0.267519	-0.343828	-0.186661	0.302913	Cis	4	1.24205e-08	chr14	103601558	T	G	chr14	103562962	103607523	0	A549-ACE2_0h_Ho2020	4	11.7324	Testis	59.6752	Whole_Blood	3.5786
rs12892038	ENSG00000256053.7	APOPT1	Lung	5.96449e-08	-0.267519	-0.34737	-0.202321	0.302913	Cis	1.5	1.24205e-08	chr14	103602292	G	A	chr14	103562962	103607523	0	A549-ACE2_0h_Ho2020	1.5	11.7324	Testis	59.6752	Whole_Blood	3.5786
rs34843146	ENSG00000256053.7	APOPT1	Lung	7.49315e-08	-0.265604	-0.335777	-0.18985	0.302913	Cis	1.5	1.56817e-08	chr14	103613527	G	A	chr14	103562962	103607523	6004	A549-ACE2_0h_Ho2020	1.5	11.7324	Testis	59.6752	Whole_Blood	3.5786
rs4906347	ENSG00000256053.7	APOPT1	Lung	6.0862e-08	-0.267707	-0.345084	-0.193318	0.31165	Cis	1	1.26767e-08	chr14	103618504	C	T	chr14	103562962	103607523	10981	A549-ACE2_0h_Ho2020	1	11.7324	Testis	59.6752	Whole_Blood	3.5786
rs729438	ENSG00000256053.7	APOPT1	Lung	3.15409e-08	-0.27054	-0.35631	-0.200431	0.300971	Cis	1	6.51253e-09	chr14	103626452	G	A	chr14	103562962	103607523	18929	A549-ACE2_0h_Ho2020	1	11.7324	Testis	59.6752	Whole_Blood	3.5786
rs12884809	ENSG00000256053.7	APOPT1	Lung	2.06292e-07	-0.246515	-0.317652	-0.167299	0.334951	Cis	1	4.39558e-08	chr14	103628983	G	A	chr14	103562962	103607523	21460	A549-ACE2_0h_Ho2020	1	11.7324	Testis	59.6752	Whole_Blood	3.5786
rs61637848	ENSG00000256053.7	APOPT1	Lung	1.06866e-06	-0.243627	-0.324142	-0.170307	0.319417	Cis	1	2.40163e-07	chr14	103629694	C	T	chr14	103562962	103607523	22171	A549-ACE2_0h_Ho2020	1	11.7324	Testis	59.6752	Whole_Blood	3.5786
rs34896432	ENSG00000258534.1	CTD-2134A5.4	Lung	0.0455121	-0.252343	-0.446811	-0.0527725	0.278641	Cis	1	0.0200428	chr14	103561658	C	T	chr14	103854403	103880111	292745	A549-ACE2_0h_Ho2020	1	0.40919	Liver	1.31741	Esophagus_Muscularis	0.0295326
rs7148456	ENSG00000258534.1	CTD-2134A5.4	Lung	0.0375266	-0.256942	-0.429633	-0.0477642	0.28932	Cis	1	0.016265	chr14	103561933	T	C	chr14	103854403	103880111	292470	A549-ACE2_0h_Ho2020	1	0.40919	Liver	1.31741	Esophagus_Muscularis	0.0295326
rs4906336	ENSG00000166170.9	BAG5	Lung	0.0448761	0.124918	0.0194725	0.233154	0.282524	Cis	1.5	0.0197505	chr14	103566928	C	G	chr14	103556544	103562831	4097	A549-ACE2_0h_Ho2020	1.5	22.7235	Testis	125.219	Whole_Blood	4.54126
rs12889403	ENSG00000166170.9	BAG5	Lung	0.0448761	0.124918	0.0212411	0.232002	0.282524	Cis	1.5	0.0197505	chr14	103568409	C	T	chr14	103556544	103562831	5578	A549-ACE2_0h_Ho2020	1.5	22.7235	Testis	125.219	Whole_Blood	4.54126
rs12894729	ENSG00000126215.13	XRCC3	Lung	9.95689e-06	0.209684	0.14486	0.268488	0.282524	Cis	1.5	2.51731e-06	chr14	103568955	G	A	chr14	103697609	103715504	128654	A549-ACE2_0h_Ho2020	1.5	39.108	Spleen	51.9512	Muscle_Skeletal	5.3527
rs11636159	ENSG00000169918.9	OTUD7A	Lung	0.0327708	0.194912	0.041973	0.346607	0.278641	Cis	2.5	0.0140186	chr15	31319383	C	G	chr15	31475398	31870789	156015	A549-ACE2_0h_Ho2020	2.5	0.827187	Brain_Cerebellum	17.2459	Whole_Blood	0.106192
rs11636034	ENSG00000169918.9	OTUD7A	Lung	0.0327708	0.194912	0.0532361	0.343945	0.278641	Cis	3	0.0140186	chr15	31319838	G	T	chr15	31475398	31870789	155560	A549-ACE2_0h_Ho2020	3	0.827187	Brain_Cerebellum	17.2459	Whole_Blood	0.106192
rs80177425	ENSG00000169918.9	OTUD7A	Lung	0.0288715	0.199822	0.0630526	0.364437	0.279612	Cis	1.5	0.0120936	chr15	31326387	G	A	chr15	31475398	31870789	149011	A549-ACE2_0h_Ho2020	1.5	0.827187	Brain_Cerebellum	17.2459	Whole_Blood	0.106192
rs74409869	ENSG00000169918.9	OTUD7A	Lung	0.0216198	0.207566	0.0535068	0.346611	0.281553	Cis	1.5	0.00876201	chr15	31326456	G	A	chr15	31475398	31870789	148942	A549-ACE2_0h_Ho2020	1.5	0.827187	Brain_Cerebellum	17.2459	Whole_Blood	0.106192
rs11537749	ENSG00000169918.9	OTUD7A	Lung	0.0244139	0.204273	0.0438152	0.347434	0.280583	Cis	1.5	0.00999367	chr15	31327404	G	A	chr15	31475398	31870789	147994	A549-ACE2_0h_Ho2020	1.5	0.827187	Brain_Cerebellum	17.2459	Whole_Blood	0.106192
rs1465778	ENSG00000169918.9	OTUD7A	Lung	0.00977277	0.240668	0.08374	0.376069	0.309709	Cis	1.5	0.00377876	chr15	31329118	T	C	chr15	31475398	31870789	146280	A549-ACE2_0h_Ho2020	1.5	0.827187	Brain_Cerebellum	17.2459	Whole_Blood	0.106192
rs190098233	ENSG00000169918.9	OTUD7A	Lung	0.0110224	0.232746	0.0844789	0.377879	0.306796	Cis	3	0.00428634	chr15	31329430	C	T	chr15	31475398	31870789	145968	A549-ACE2_0h_Ho2020	3	0.827187	Brain_Cerebellum	17.2459	Whole_Blood	0.106192
rs59569306	ENSG00000169918.9	OTUD7A	Lung	0.00977277	0.240668	0.0979268	0.378784	0.309709	Cis	3	0.00377876	chr15	31329431	T	C	chr15	31475398	31870789	145967	A549-ACE2_0h_Ho2020	3	0.827187	Brain_Cerebellum	17.2459	Whole_Blood	0.106192
rs61036010	ENSG00000169918.9	OTUD7A	Lung	0.0117154	0.237769	0.0976793	0.396813	0.301942	Cis	1	0.00457807	chr15	31330771	G	A	chr15	31475398	31870789	144627	A549-ACE2_0h_Ho2020	1	0.827187	Brain_Cerebellum	17.2459	Whole_Blood	0.106192
rs142696163	ENSG00000169918.9	OTUD7A	Lung	0.0165489	0.216981	0.0703202	0.360877	0.27767	Cis	2.5	0.00658877	chr15	31331526	T	TG	chr15	31475398	31870789	143872	A549-ACE2_0h_Ho2020	2.5	0.827187	Brain_Cerebellum	17.2459	Whole_Blood	0.106192
rs34693358	ENSG00000169918.9	OTUD7A	Lung	0.00924054	0.246266	0.10324	0.398542	0.291262	Cis	3.5	0.00356379	chr15	31332302	C	A	chr15	31475398	31870789	143096	A549-ACE2_0h_Ho2020	3.5	0.827187	Brain_Cerebellum	17.2459	Whole_Blood	0.106192
rs4605124	ENSG00000169918.9	OTUD7A	Lung	0.0100968	0.257671	0.100114	0.406465	0.285294	Cis	3.5	0.0039118	chr15	31332504	T	C	chr15	31475398	31870789	142894	A549-ACE2_0h_Ho2020	3.5	0.827187	Brain_Cerebellum	17.2459	Whole_Blood	0.106192
rs58566807	ENSG00000169918.9	OTUD7A	Lung	0.00573015	0.25904	0.119481	0.417356	0.303883	Cis	2	0.00214521	chr15	31333129	A	G	chr15	31475398	31870789	142269	A549-ACE2_0h_Ho2020	2	0.827187	Brain_Cerebellum	17.2459	Whole_Blood	0.106192
rs7167092	ENSG00000169918.9	OTUD7A	Lung	0.0188738	0.215051	0.0665929	0.362535	0.318447	Cis	1	0.00756384	chr15	31334670	T	C	chr15	31475398	31870789	140728	A549-ACE2_0h_Ho2020	1	0.827187	Brain_Cerebellum	17.2459	Whole_Blood	0.106192
rs7183899	ENSG00000166262.15	FAM227B	Lung	0.000508607	0.587656	0.393787	0.817224	0.0504854	Cis	1	0.000173795	chr15	49167723	T	A	chr15	49326962	49620931	159239	A549-ACE2_0h_Ho2020	1	1.53939	Testis	7.70324	Whole_Blood	0.194062
rs74419139	ENSG00000166262.15	FAM227B	Lung	0.000508607	0.587656	0.377241	0.803983	0.0504854	Cis	1	0.000173794	chr15	49168098	T	C	chr15	49326962	49620931	158864	A549-ACE2_0h_Ho2020	1	1.53939	Testis	7.70324	Whole_Blood	0.194062
rs112067589	ENSG00000166262.15	FAM227B	Lung	0.000508607	0.587656	0.367381	0.801499	0.0504854	Cis	1	0.000173794	chr15	49168446	C	T	chr15	49326962	49620931	158516	A549-ACE2_0h_Ho2020	1	1.53939	Testis	7.70324	Whole_Blood	0.194062
rs139009095	ENSG00000166262.15	FAM227B	Lung	0.00233494	0.556797	0.318581	0.756244	0.0533769	Cis	1	0.000847131	chr15	49168711	C	T	chr15	49326962	49620931	158251	A549-ACE2_0h_Ho2020	1	1.53939	Testis	7.70324	Whole_Blood	0.194062
rs16962147	ENSG00000166262.15	FAM227B	Lung	0.000508607	0.587656	0.359478	0.790545	0.0504854	Cis	1	0.000173794	chr15	49169022	C	T	chr15	49326962	49620931	157940	A549-ACE2_0h_Ho2020	1	1.53939	Testis	7.70324	Whole_Blood	0.194062
rs144368763	ENSG00000166262.15	FAM227B	Lung	0.000508607	0.587656	0.389182	0.796241	0.0504854	Cis	1	0.000173794	chr15	49171015	ACT	A	chr15	49326962	49620931	155947	A549-ACE2_0h_Ho2020	1	1.53939	Testis	7.70324	Whole_Blood	0.194062
rs139572059	ENSG00000166262.15	FAM227B	Lung	0.00033954	0.58689	0.383119	0.790066	0.0514563	Cis	1	0.00011498	chr15	49171139	G	A	chr15	49326962	49620931	155823	A549-ACE2_0h_Ho2020	1	1.53939	Testis	7.70324	Whole_Blood	0.194062
rs76354742	ENSG00000166262.15	FAM227B	Lung	0.000508607	0.587656	0.37067	0.816222	0.0504854	Cis	2	0.000173795	chr15	49173652	A	G	chr15	49326962	49620931	153310	A549-ACE2_0h_Ho2020	2	1.53939	Testis	7.70324	Whole_Blood	0.194062
rs562032770	ENSG00000260103.2	RP11-10O17.1	Lung	1.86024e-06	-0.665876	-1.00106	-0.40609	0.11165	Cis	1	4.24612e-07	chr15	74438927	C	CT	chr15	74478070	74490286	39143	A549-ACE2_0h_Ho2020	1	0.82298	Cells_EBV-transformed_lymphocytes	2.26847	Brain_Anterior_cingulate_cortex_BA24	0.0695983
rs2415243	ENSG00000138629.15	UBL7	Lung	0.0460875	0.132559	0.0480354	0.219861	0.11165	Cis	6	0.0203295	chr15	74454430	C	T	chr15	74445977	74461182	0	A549-ACE2_0h_Ho2020	6	45.2513	Testis	92.3622	Liver	14.6324
rs6495104	ENSG00000138629.15	UBL7	Lung	0.040431	0.139315	0.0413633	0.234115	0.102913	Cis	1	0.0176371	chr15	74475760	G	C	chr15	74445977	74461182	14578	A549-ACE2_0h_Ho2020	1	45.2513	Testis	92.3622	Liver	14.6324
rs6495112	ENSG00000138629.15	UBL7	Lung	0.040431	0.139315	0.0452024	0.223232	0.102913	Cis	1.5	0.0176371	chr15	74540457	A	C	chr15	74445977	74461182	79275	A549-ACE2_0h_Ho2020	1.5	45.2513	Testis	92.3622	Liver	14.6324
rs4646903	ENSG00000140465.13	CYP1A1	Lung	0.0369616	0.401115	0.189822	0.634043	0.118447	Cis	1	0.0160017	chr15	74719300	A	G	chr15	74719542	74725610	242	A549-ACE2_0h_Ho2020	1	0.659532	Skin_Sun_Exposed_Lower_leg	5.36473	Adrenal_Gland	0.0316083
rs4145589	ENSG00000159648.11	TEPP	Lung	7.80861e-26	1.41222	1.14344	1.63281	0.2	Cis	2.5	1.06512e-26	chr16	57994350	T	C	chr16	57976435	57987571	6779	A549-ACE2_0h_Ho2020	2.5	1.33532	Testis	33.5849	Brain_Cerebellum	0.0257732
rs3743553	ENSG00000159648.11	TEPP	Lung	1.32559e-24	1.39801	1.11436	1.64676	0.201942	Cis	1	1.81952e-25	chr16	57996149	T	C	chr16	57976435	57987571	8578	A549-ACE2_0h_Ho2020	1	1.33532	Testis	33.5849	Brain_Cerebellum	0.0257732
rs3743554	ENSG00000159648.11	TEPP	Lung	1.58126e-23	1.31539	1.06377	1.55775	0.230097	Cis	1	2.18903e-24	chr16	57996288	A	C	chr16	57976435	57987571	8717	A549-ACE2_0h_Ho2020	1	1.33532	Testis	33.5849	Brain_Cerebellum	0.0257732
rs4784882	ENSG00000159648.11	TEPP	Lung	1.45722e-20	1.3159	1.05391	1.56682	0.21165	Cis	1.5	2.07064e-21	chr16	58007434	C	T	chr16	57976435	57987571	19863	A549-ACE2_0h_Ho2020	1.5	1.33532	Testis	33.5849	Brain_Cerebellum	0.0257732
rs11642779	ENSG00000176715.15	ACSF3	Lung	0.0125937	0.240798	0.0878338	0.410017	0.0941748	Cis	4	0.0049355	chr16	89084627	T	C	chr16	89088375	89155846	3748	A549-ACE2_0h_Ho2020	4	8.58458	Cells_EBV-transformed_lymphocytes	15.0189	Brain_Amygdala	2.81638
rs4782465	ENSG00000176715.15	ACSF3	Lung	1.58195e-06	-0.314249	-0.41664	-0.209589	0.241748	Cis	8	3.58089e-07	chr16	89097094	T	C	chr16	89088375	89155846	0	A549-ACE2_0h_Ho2020	8	8.58458	Cells_EBV-transformed_lymphocytes	15.0189	Brain_Amygdala	2.81638
rs11863384	ENSG00000176715.15	ACSF3	Lung	1.58195e-06	-0.314249	-0.415829	-0.205628	0.241748	Cis	8	3.58089e-07	chr16	89097431	A	C	chr16	89088375	89155846	0	A549-ACE2_0h_Ho2020	8	8.58458	Cells_EBV-transformed_lymphocytes	15.0189	Brain_Amygdala	2.81638
rs11863385	ENSG00000176715.15	ACSF3	Lung	1.58195e-06	-0.314249	-0.426053	-0.21587	0.241748	Cis	8	3.58089e-07	chr16	89097438	A	C	chr16	89088375	89155846	0	A549-ACE2_0h_Ho2020	8	8.58458	Cells_EBV-transformed_lymphocytes	15.0189	Brain_Amygdala	2.81638
rs11076763	ENSG00000176715.15	ACSF3	Lung	1.19113e-05	-0.288202	-0.396758	-0.16929	0.236893	Cis	8	3.70477e-06	chr16	89097673	G	C	chr16	89088375	89155846	0	A549-ACE2_0h_Ho2020	8	8.58458	Cells_EBV-transformed_lymphocytes	15.0189	Brain_Amygdala	2.81638
rs35044159	ENSG00000176715.15	ACSF3	Lung	1.58195e-06	-0.314249	-0.426655	-0.21892	0.241748	Cis	8	3.58089e-07	chr16	89097773	GA	G	chr16	89088375	89155846	0	A549-ACE2_0h_Ho2020	8	8.58458	Cells_EBV-transformed_lymphocytes	15.0189	Brain_Amygdala	2.81638
rs11076764	ENSG00000176715.15	ACSF3	Lung	1.58195e-06	-0.314249	-0.424262	-0.208114	0.241748	Cis	8	3.58089e-07	chr16	89097799	G	A	chr16	89088375	89155846	0	A549-ACE2_0h_Ho2020	8	8.58458	Cells_EBV-transformed_lymphocytes	15.0189	Brain_Amygdala	2.81638
rs11076765	ENSG00000176715.15	ACSF3	Lung	1.58195e-06	-0.314249	-0.43431	-0.215149	0.241748	Cis	8	3.58089e-07	chr16	89097800	C	T	chr16	89088375	89155846	0	A549-ACE2_0h_Ho2020	8	8.58458	Cells_EBV-transformed_lymphocytes	15.0189	Brain_Amygdala	2.81638
rs4782464	ENSG00000176715.15	ACSF3	Lung	1.58195e-06	-0.314249	-0.418037	-0.212926	0.241748	Cis	2	3.58089e-07	chr16	89098021	C	T	chr16	89088375	89155846	0	A549-ACE2_0h_Ho2020	2	8.58458	Cells_EBV-transformed_lymphocytes	15.0189	Brain_Amygdala	2.81638
rs4782331	ENSG00000176715.15	ACSF3	Lung	1.58195e-06	-0.314249	-0.417226	-0.214895	0.241748	Cis	6.5	3.58089e-07	chr16	89098132	G	A	chr16	89088375	89155846	0	A549-ACE2_0h_Ho2020	6.5	8.58458	Cells_EBV-transformed_lymphocytes	15.0189	Brain_Amygdala	2.81638
rs4782462	ENSG00000176715.15	ACSF3	Lung	8.76573e-07	-0.320462	-0.417257	-0.209439	0.235922	Cis	10	1.96202e-07	chr16	89098436	G	A	chr16	89088375	89155846	0	A549-ACE2_0h_Ho2020	10	8.58458	Cells_EBV-transformed_lymphocytes	15.0189	Brain_Amygdala	2.81638
rs36099289	ENSG00000176715.15	ACSF3	Lung	1.42594e-08	0.436202	0.322841	0.575136	0.13301	Cis	10	2.90431e-09	chr16	89098566	C	A	chr16	89088375	89155846	0	A549-ACE2_0h_Ho2020	10	8.58458	Cells_EBV-transformed_lymphocytes	15.0189	Brain_Amygdala	2.81638
rs7499425	ENSG00000176715.15	ACSF3	Lung	3.33598e-06	-0.309329	-0.412864	-0.207802	0.240777	Cis	10	7.73667e-07	chr16	89099167	G	C	chr16	89088375	89155846	0	A549-ACE2_0h_Ho2020	10	8.58458	Cells_EBV-transformed_lymphocytes	15.0189	Brain_Amygdala	2.81638
rs59788479	ENSG00000176715.15	ACSF3	Lung	9.22394e-06	-0.297729	-0.408074	-0.189317	0.237864	Cis	10	2.23378e-06	chr16	89099340	T	C	chr16	89088375	89155846	0	A549-ACE2_0h_Ho2020	10	8.58458	Cells_EBV-transformed_lymphocytes	15.0189	Brain_Amygdala	2.81638
rs8046141	ENSG00000176715.15	ACSF3	Lung	3.07801e-06	-0.308153	-0.407495	-0.206882	0.241748	Cis	5.5	7.12728e-07	chr16	89100016	T	C	chr16	89088375	89155846	0	A549-ACE2_0h_Ho2020	5.5	8.58458	Cells_EBV-transformed_lymphocytes	15.0189	Brain_Amygdala	2.81638
rs56386090	ENSG00000176715.15	ACSF3	Lung	3.07801e-06	-0.308153	-0.417256	-0.206698	0.241748	Cis	5.5	7.12728e-07	chr16	89100261	C	T	chr16	89088375	89155846	0	A549-ACE2_0h_Ho2020	5.5	8.58458	Cells_EBV-transformed_lymphocytes	15.0189	Brain_Amygdala	2.81638
rs12449019	ENSG00000176715.15	ACSF3	Lung	3.07801e-06	-0.308153	-0.420879	-0.206399	0.241748	Cis	5.5	7.12728e-07	chr16	89100399	A	G	chr16	89088375	89155846	0	A549-ACE2_0h_Ho2020	5.5	8.58458	Cells_EBV-transformed_lymphocytes	15.0189	Brain_Amygdala	2.81638
rs12445614	ENSG00000176715.15	ACSF3	Lung	4.05335e-06	-0.303257	-0.408185	-0.197226	0.227184	Cis	5.5	9.45166e-07	chr16	89100424	G	A	chr16	89088375	89155846	0	A549-ACE2_0h_Ho2020	5.5	8.58458	Cells_EBV-transformed_lymphocytes	15.0189	Brain_Amygdala	2.81638
rs7195892	ENSG00000176715.15	ACSF3	Lung	3.07801e-06	-0.308153	-0.418511	-0.200403	0.241748	Cis	5.5	7.12728e-07	chr16	89100533	C	T	chr16	89088375	89155846	0	A549-ACE2_0h_Ho2020	5.5	8.58458	Cells_EBV-transformed_lymphocytes	15.0189	Brain_Amygdala	2.81638
rs57558972	ENSG00000176715.15	ACSF3	Lung	2.69487e-06	-0.309537	-0.420559	-0.203441	0.242718	Cis	5.5	6.22548e-07	chr16	89100658	C	G	chr16	89088375	89155846	0	A549-ACE2_0h_Ho2020	5.5	8.58458	Cells_EBV-transformed_lymphocytes	15.0189	Brain_Amygdala	2.81638
rs7188200	ENSG00000176715.15	ACSF3	Lung	2.56432e-06	-0.311073	-0.415714	-0.206357	0.243689	Cis	5.5	5.91116e-07	chr16	89100686	T	C	chr16	89088375	89155846	0	A549-ACE2_0h_Ho2020	5.5	8.58458	Cells_EBV-transformed_lymphocytes	15.0189	Brain_Amygdala	2.81638
rs6500526	ENSG00000176715.15	ACSF3	Lung	4.9994e-06	-0.30133	-0.403879	-0.199272	0.242718	Cis	3.5	1.16983e-06	chr16	89100987	C	T	chr16	89088375	89155846	0	A549-ACE2_0h_Ho2020	3.5	8.58458	Cells_EBV-transformed_lymphocytes	15.0189	Brain_Amygdala	2.81638
rs7193255	ENSG00000176715.15	ACSF3	Lung	4.9994e-06	-0.30133	-0.408712	-0.195129	0.242718	Cis	3.5	1.16983e-06	chr16	89100996	T	C	chr16	89088375	89155846	0	A549-ACE2_0h_Ho2020	3.5	8.58458	Cells_EBV-transformed_lymphocytes	15.0189	Brain_Amygdala	2.81638
rs6500527	ENSG00000176715.15	ACSF3	Lung	4.9994e-06	-0.30133	-0.407166	-0.196612	0.242718	Cis	3.5	1.16983e-06	chr16	89101023	G	C	chr16	89088375	89155846	0	A549-ACE2_0h_Ho2020	3.5	8.58458	Cells_EBV-transformed_lymphocytes	15.0189	Brain_Amygdala	2.81638
rs6500528	ENSG00000176715.15	ACSF3	Lung	4.9994e-06	-0.30133	-0.399074	-0.193547	0.242718	Cis	3.5	1.16983e-06	chr16	89101035	T	C	chr16	89088375	89155846	0	A549-ACE2_0h_Ho2020	3.5	8.58458	Cells_EBV-transformed_lymphocytes	15.0189	Brain_Amygdala	2.81638
rs6500529	ENSG00000176715.15	ACSF3	Lung	3.51816e-06	-0.306762	-0.405367	-0.208858	0.243689	Cis	3.5	8.16553e-07	chr16	89101050	C	A	chr16	89088375	89155846	0	A549-ACE2_0h_Ho2020	3.5	8.58458	Cells_EBV-transformed_lymphocytes	15.0189	Brain_Amygdala	2.81638
rs8060043	ENSG00000176715.15	ACSF3	Lung	6.8299e-07	-0.318586	-0.42365	-0.231465	0.266019	Cis	6	1.52225e-07	chr16	89101384	C	T	chr16	89088375	89155846	0	A549-ACE2_0h_Ho2020	6	8.58458	Cells_EBV-transformed_lymphocytes	15.0189	Brain_Amygdala	2.81638
rs4782461	ENSG00000176715.15	ACSF3	Lung	4.23866e-06	-0.307582	-0.419087	-0.205943	0.240777	Cis	6	9.88951e-07	chr16	89101915	A	G	chr16	89088375	89155846	0	A549-ACE2_0h_Ho2020	6	8.58458	Cells_EBV-transformed_lymphocytes	15.0189	Brain_Amygdala	2.81638
rs4782460	ENSG00000176715.15	ACSF3	Lung	1.3659e-07	-0.337892	-0.455272	-0.247939	0.258252	Cis	6	2.88817e-08	chr16	89101988	T	C	chr16	89088375	89155846	0	A549-ACE2_0h_Ho2020	6	8.58458	Cells_EBV-transformed_lymphocytes	15.0189	Brain_Amygdala	2.81638
rs71387680	ENSG00000176715.15	ACSF3	Lung	4.07047e-08	0.490505	0.34195	0.639475	0.0902913	Cis	6	8.4396e-09	chr16	89102315	C	T	chr16	89088375	89155846	0	A549-ACE2_0h_Ho2020	6	8.58458	Cells_EBV-transformed_lymphocytes	15.0189	Brain_Amygdala	2.81638
rs7194635	ENSG00000176715.15	ACSF3	Lung	4.23866e-06	-0.307582	-0.412917	-0.20961	0.240777	Cis	6	9.88951e-07	chr16	89102317	A	G	chr16	89088375	89155846	0	A549-ACE2_0h_Ho2020	6	8.58458	Cells_EBV-transformed_lymphocytes	15.0189	Brain_Amygdala	2.81638
rs7200676	ENSG00000176715.15	ACSF3	Lung	1.2736e-07	-0.336705	-0.439771	-0.239367	0.259223	Cis	3	2.68437e-08	chr16	89102503	T	C	chr16	89088375	89155846	0	A549-ACE2_0h_Ho2020	3	8.58458	Cells_EBV-transformed_lymphocytes	15.0189	Brain_Amygdala	2.81638
rs4782458	ENSG00000176715.15	ACSF3	Lung	3.91421e-06	-0.306445	-0.413745	-0.199893	0.241748	Cis	3	9.11836e-07	chr16	89102527	G	C	chr16	89088375	89155846	0	A549-ACE2_0h_Ho2020	3	8.58458	Cells_EBV-transformed_lymphocytes	15.0189	Brain_Amygdala	2.81638
rs4782457	ENSG00000176715.15	ACSF3	Lung	1.3659e-07	-0.337892	-0.44	-0.239429	0.258252	Cis	3	2.88818e-08	chr16	89102573	T	C	chr16	89088375	89155846	0	A549-ACE2_0h_Ho2020	3	8.58458	Cells_EBV-transformed_lymphocytes	15.0189	Brain_Amygdala	2.81638
rs4782456	ENSG00000176715.15	ACSF3	Lung	2.12852e-06	-0.313743	-0.422262	-0.212204	0.240777	Cis	5.5	4.87002e-07	chr16	89102797	C	G	chr16	89088375	89155846	0	A549-ACE2_0h_Ho2020	5.5	8.58458	Cells_EBV-transformed_lymphocytes	15.0189	Brain_Amygdala	2.81638
rs10578141	ENSG00000176715.15	ACSF3	Lung	2.62943e-07	-0.327435	-0.427273	-0.242259	0.264078	Cis	5.5	5.62864e-08	chr16	89102811	CCT	C	chr16	89088375	89155846	0	A549-ACE2_0h_Ho2020	5.5	8.58458	Cells_EBV-transformed_lymphocytes	15.0189	Brain_Amygdala	2.81638
rs4782455	ENSG00000176715.15	ACSF3	Lung	1.3659e-07	-0.337892	-0.433557	-0.233836	0.258252	Cis	5.5	2.88817e-08	chr16	89102904	T	C	chr16	89088375	89155846	0	A549-ACE2_0h_Ho2020	5.5	8.58458	Cells_EBV-transformed_lymphocytes	15.0189	Brain_Amygdala	2.81638
rs6500531	ENSG00000176715.15	ACSF3	Lung	1.2736e-07	-0.336705	-0.431935	-0.237774	0.259223	Cis	5.5	2.68438e-08	chr16	89103106	T	C	chr16	89088375	89155846	0	A549-ACE2_0h_Ho2020	5.5	8.58458	Cells_EBV-transformed_lymphocytes	15.0189	Brain_Amygdala	2.81638
rs4782454	ENSG00000176715.15	ACSF3	Lung	1.3659e-07	-0.337892	-0.430211	-0.241926	0.258252	Cis	7.5	2.88817e-08	chr16	89103619	T	C	chr16	89088375	89155846	0	A549-ACE2_0h_Ho2020	7.5	8.58458	Cells_EBV-transformed_lymphocytes	15.0189	Brain_Amygdala	2.81638
rs4782453	ENSG00000176715.15	ACSF3	Lung	1.3659e-07	-0.337892	-0.434414	-0.227892	0.258252	Cis	7.5	2.88817e-08	chr16	89103639	T	C	chr16	89088375	89155846	0	A549-ACE2_0h_Ho2020	7.5	8.58458	Cells_EBV-transformed_lymphocytes	15.0189	Brain_Amygdala	2.81638
rs4782330	ENSG00000176715.15	ACSF3	Lung	1.3659e-07	-0.337892	-0.446951	-0.238475	0.258252	Cis	7.5	2.88817e-08	chr16	89103656	C	T	chr16	89088375	89155846	0	A549-ACE2_0h_Ho2020	7.5	8.58458	Cells_EBV-transformed_lymphocytes	15.0189	Brain_Amygdala	2.81638
rs7184784	ENSG00000176715.15	ACSF3	Lung	1.3659e-07	-0.337892	-0.432054	-0.233281	0.258252	Cis	7.5	2.88818e-08	chr16	89103763	T	C	chr16	89088375	89155846	0	A549-ACE2_0h_Ho2020	7.5	8.58458	Cells_EBV-transformed_lymphocytes	15.0189	Brain_Amygdala	2.81638
rs8044145	ENSG00000176715.15	ACSF3	Lung	1.3659e-07	-0.337892	-0.435273	-0.247109	0.258252	Cis	7	2.88817e-08	chr16	89104271	A	G	chr16	89088375	89155846	0	A549-ACE2_0h_Ho2020	7	8.58458	Cells_EBV-transformed_lymphocytes	15.0189	Brain_Amygdala	2.81638
rs8044192	ENSG00000176715.15	ACSF3	Lung	1.3659e-07	-0.337892	-0.441322	-0.243692	0.258252	Cis	9	2.88817e-08	chr16	89104369	A	G	chr16	89088375	89155846	0	A549-ACE2_0h_Ho2020	9	8.58458	Cells_EBV-transformed_lymphocytes	15.0189	Brain_Amygdala	2.81638
rs8056878	ENSG00000176715.15	ACSF3	Lung	1.3659e-07	-0.337892	-0.43959	-0.239288	0.258252	Cis	9	2.88817e-08	chr16	89104448	C	T	chr16	89088375	89155846	0	A549-ACE2_0h_Ho2020	9	8.58458	Cells_EBV-transformed_lymphocytes	15.0189	Brain_Amygdala	2.81638
rs8056882	ENSG00000176715.15	ACSF3	Lung	1.3659e-07	-0.337892	-0.438154	-0.238007	0.258252	Cis	9	2.88818e-08	chr16	89104453	C	T	chr16	89088375	89155846	0	A549-ACE2_0h_Ho2020	9	8.58458	Cells_EBV-transformed_lymphocytes	15.0189	Brain_Amygdala	2.81638
rs8061488	ENSG00000176715.15	ACSF3	Lung	2.62721e-07	-0.331993	-0.432795	-0.239336	0.257282	Cis	9	5.61811e-08	chr16	89104566	G	T	chr16	89088375	89155846	0	A549-ACE2_0h_Ho2020	9	8.58458	Cells_EBV-transformed_lymphocytes	15.0189	Brain_Amygdala	2.81638
rs8057217	ENSG00000176715.15	ACSF3	Lung	1.22661e-07	-0.340761	-0.443443	-0.247194	0.256311	Cis	9	2.58313e-08	chr16	89104610	C	G	chr16	89088375	89155846	0	A549-ACE2_0h_Ho2020	9	8.58458	Cells_EBV-transformed_lymphocytes	15.0189	Brain_Amygdala	2.81638
rs12446046	ENSG00000176715.15	ACSF3	Lung	2.05221e-07	-0.326962	-0.422726	-0.228188	0.259223	Cis	9	4.37182e-08	chr16	89104820	C	G	chr16	89088375	89155846	0	A549-ACE2_0h_Ho2020	9	8.58458	Cells_EBV-transformed_lymphocytes	15.0189	Brain_Amygdala	2.81638
rs12443768	ENSG00000176715.15	ACSF3	Lung	2.82336e-07	-0.328743	-0.433517	-0.233648	0.257282	Cis	9	6.06692e-08	chr16	89104859	G	C	chr16	89088375	89155846	0	A549-ACE2_0h_Ho2020	9	8.58458	Cells_EBV-transformed_lymphocytes	15.0189	Brain_Amygdala	2.81638
rs11640002	ENSG00000176715.15	ACSF3	Lung	7.28711e-11	0.489399	0.376572	0.614402	0.14466	Cis	9	1.3736e-11	chr16	89104976	G	A	chr16	89088375	89155846	0	A549-ACE2_0h_Ho2020	9	8.58458	Cells_EBV-transformed_lymphocytes	15.0189	Brain_Amygdala	2.81638
rs12447910	ENSG00000176715.15	ACSF3	Lung	1.3659e-07	-0.337892	-0.441372	-0.233566	0.258252	Cis	9	2.88817e-08	chr16	89104981	T	C	chr16	89088375	89155846	0	A549-ACE2_0h_Ho2020	9	8.58458	Cells_EBV-transformed_lymphocytes	15.0189	Brain_Amygdala	2.81638
rs7190776	ENSG00000176715.15	ACSF3	Lung	1.22661e-07	-0.340761	-0.440947	-0.244912	0.256311	Cis	9	2.58313e-08	chr16	89105136	A	G	chr16	89088375	89155846	0	A549-ACE2_0h_Ho2020	9	8.58458	Cells_EBV-transformed_lymphocytes	15.0189	Brain_Amygdala	2.81638
rs11076766	ENSG00000176715.15	ACSF3	Lung	1.1473e-07	-0.339499	-0.443734	-0.231838	0.257282	Cis	9	2.41404e-08	chr16	89105238	C	T	chr16	89088375	89155846	0	A549-ACE2_0h_Ho2020	9	8.58458	Cells_EBV-transformed_lymphocytes	15.0189	Brain_Amygdala	2.81638
rs7405366	ENSG00000176715.15	ACSF3	Lung	1.2736e-07	-0.336705	-0.445956	-0.240758	0.259223	Cis	11.5	2.68436e-08	chr16	89105714	C	A	chr16	89088375	89155846	0	A549-ACE2_0h_Ho2020	11.5	8.58458	Cells_EBV-transformed_lymphocytes	15.0189	Brain_Amygdala	2.81638
rs28538054	ENSG00000176715.15	ACSF3	Lung	5.41824e-09	-0.373847	-0.483398	-0.278371	0.243689	Cis	8.5	1.09501e-09	chr16	89107175	C	G	chr16	89088375	89155846	0	A549-ACE2_0h_Ho2020	8.5	8.58458	Cells_EBV-transformed_lymphocytes	15.0189	Brain_Amygdala	2.81638
rs8044701	ENSG00000176715.15	ACSF3	Lung	2.87373e-07	-0.319028	-0.405809	-0.199671	0.254369	Cis	5.5	6.17644e-08	chr16	89110470	G	A	chr16	89088375	89155846	0	A549-ACE2_0h_Ho2020	5.5	8.58458	Cells_EBV-transformed_lymphocytes	15.0189	Brain_Amygdala	2.81638
rs12918883	ENSG00000176715.15	ACSF3	Lung	9.50903e-11	0.495695	0.376586	0.627586	0.13301	Cis	5.5	1.79586e-11	chr16	89110549	G	A	chr16	89088375	89155846	0	A549-ACE2_0h_Ho2020	5.5	8.58458	Cells_EBV-transformed_lymphocytes	15.0189	Brain_Amygdala	2.81638
rs4782450	ENSG00000176715.15	ACSF3	Lung	1.23408e-07	-0.335356	-0.423815	-0.221278	0.24466	Cis	5.5	2.59942e-08	chr16	89111098	G	T	chr16	89088375	89155846	0	A549-ACE2_0h_Ho2020	5.5	8.58458	Cells_EBV-transformed_lymphocytes	15.0189	Brain_Amygdala	2.81638
rs7186059	ENSG00000176715.15	ACSF3	Lung	1.17788e-08	-0.365678	-0.460616	-0.260737	0.247573	Cis	12.5	2.39589e-09	chr16	89113466	A	G	chr16	89088375	89155846	0	A549-ACE2_0h_Ho2020	12.5	8.58458	Cells_EBV-transformed_lymphocytes	15.0189	Brain_Amygdala	2.81638
rs55974015	ENSG00000176715.15	ACSF3	Lung	5.23622e-09	0.438168	0.33125	0.566265	0.135922	Cis	9.5	1.05704e-09	chr16	89114917	G	T	chr16	89088375	89155846	0	A549-ACE2_0h_Ho2020	9.5	8.58458	Cells_EBV-transformed_lymphocytes	15.0189	Brain_Amygdala	2.81638
rs7500326	ENSG00000176715.15	ACSF3	Lung	5.62205e-09	0.436009	0.318077	0.558005	0.137864	Cis	9	1.13721e-09	chr16	89121546	G	T	chr16	89088375	89155846	0	A549-ACE2_0h_Ho2020	9	8.58458	Cells_EBV-transformed_lymphocytes	15.0189	Brain_Amygdala	2.81638
rs7498787	ENSG00000176715.15	ACSF3	Lung	5.62205e-09	0.436009	0.323568	0.567959	0.137864	Cis	6	1.13721e-09	chr16	89123064	G	A	chr16	89088375	89155846	0	A549-ACE2_0h_Ho2020	6	8.58458	Cells_EBV-transformed_lymphocytes	15.0189	Brain_Amygdala	2.81638
rs7501421	ENSG00000176715.15	ACSF3	Lung	5.62205e-09	0.436009	0.328345	0.570332	0.137864	Cis	6	1.13721e-09	chr16	89123148	C	T	chr16	89088375	89155846	0	A549-ACE2_0h_Ho2020	6	8.58458	Cells_EBV-transformed_lymphocytes	15.0189	Brain_Amygdala	2.81638
rs59501746	ENSG00000176715.15	ACSF3	Lung	1.31123e-09	0.459487	0.353451	0.591755	0.139806	Cis	7	2.60078e-10	chr16	89124862	T	C	chr16	89088375	89155846	0	A549-ACE2_0h_Ho2020	7	8.58458	Cells_EBV-transformed_lymphocytes	15.0189	Brain_Amygdala	2.81638
rs12931140	ENSG00000176715.15	ACSF3	Lung	8.01977e-10	-0.399466	-0.497728	-0.307747	0.207767	Cis	8	1.5791e-10	chr16	89126080	A	C	chr16	89088375	89155846	0	A549-ACE2_0h_Ho2020	8	8.58458	Cells_EBV-transformed_lymphocytes	15.0189	Brain_Amygdala	2.81638
rs60524679	ENSG00000176715.15	ACSF3	Lung	3.30487e-08	0.415191	0.292966	0.534082	0.135922	Cis	8	6.83132e-09	chr16	89126111	T	C	chr16	89088375	89155846	0	A549-ACE2_0h_Ho2020	8	8.58458	Cells_EBV-transformed_lymphocytes	15.0189	Brain_Amygdala	2.81638
rs74036125	ENSG00000176715.15	ACSF3	Lung	5.09519e-06	0.390367	0.268199	0.534486	0.112621	Cis	8.5	1.19248e-06	chr16	89126851	A	G	chr16	89088375	89155846	0	A549-ACE2_0h_Ho2020	8.5	8.58458	Cells_EBV-transformed_lymphocytes	15.0189	Brain_Amygdala	2.81638
rs4782435	ENSG00000176715.15	ACSF3	Lung	1.73081e-09	-0.389343	-0.493893	-0.29432	0.220388	Cis	8	3.44942e-10	chr16	89127269	G	A	chr16	89088375	89155846	0	A549-ACE2_0h_Ho2020	8	8.58458	Cells_EBV-transformed_lymphocytes	15.0189	Brain_Amygdala	2.81638
rs4782434	ENSG00000176715.15	ACSF3	Lung	1.73081e-09	-0.389343	-0.490241	-0.293719	0.220388	Cis	8	3.44942e-10	chr16	89127307	A	G	chr16	89088375	89155846	0	A549-ACE2_0h_Ho2020	8	8.58458	Cells_EBV-transformed_lymphocytes	15.0189	Brain_Amygdala	2.81638
rs8049456	ENSG00000176715.15	ACSF3	Lung	1.13782e-09	0.425676	0.327052	0.539031	0.169903	Cis	6	2.24963e-10	chr16	89127842	A	G	chr16	89088375	89155846	0	A549-ACE2_0h_Ho2020	6	8.58458	Cells_EBV-transformed_lymphocytes	15.0189	Brain_Amygdala	2.81638
rs76924932	ENSG00000176715.15	ACSF3	Lung	3.30487e-08	0.415191	0.314738	0.545638	0.135922	Cis	6	6.83132e-09	chr16	89128186	G	C	chr16	89088375	89155846	0	A549-ACE2_0h_Ho2020	6	8.58458	Cells_EBV-transformed_lymphocytes	15.0189	Brain_Amygdala	2.81638
rs12102355	ENSG00000176715.15	ACSF3	Lung	1.73081e-09	-0.389343	-0.494602	-0.298715	0.220388	Cis	4.5	3.44942e-10	chr16	89128617	G	A	chr16	89088375	89155846	0	A549-ACE2_0h_Ho2020	4.5	8.58458	Cells_EBV-transformed_lymphocytes	15.0189	Brain_Amygdala	2.81638
rs12444649	ENSG00000176715.15	ACSF3	Lung	1.73081e-09	-0.389343	-0.486837	-0.29321	0.220388	Cis	2.5	3.44942e-10	chr16	89129113	G	A	chr16	89088375	89155846	0	A549-ACE2_0h_Ho2020	2.5	8.58458	Cells_EBV-transformed_lymphocytes	15.0189	Brain_Amygdala	2.81638
rs6416805	ENSG00000176715.15	ACSF3	Lung	1.73081e-09	-0.389343	-0.499968	-0.300482	0.220388	Cis	12	3.44942e-10	chr16	89129521	T	C	chr16	89088375	89155846	0	A549-ACE2_0h_Ho2020	12	8.58458	Cells_EBV-transformed_lymphocytes	15.0189	Brain_Amygdala	2.81638
rs74036126	ENSG00000176715.15	ACSF3	Lung	7.55273e-09	0.431634	0.311022	0.569025	0.136893	Cis	12	1.53286e-09	chr16	89129524	T	G	chr16	89088375	89155846	0	A549-ACE2_0h_Ho2020	12	8.58458	Cells_EBV-transformed_lymphocytes	15.0189	Brain_Amygdala	2.81638
rs57137022	ENSG00000176715.15	ACSF3	Lung	2.6243e-10	0.475591	0.359565	0.591014	0.140777	Cis	12	5.03091e-11	chr16	89129685	A	G	chr16	89088375	89155846	0	A549-ACE2_0h_Ho2020	12	8.58458	Cells_EBV-transformed_lymphocytes	15.0189	Brain_Amygdala	2.81638
rs6500536	ENSG00000176715.15	ACSF3	Lung	1.73081e-09	-0.389343	-0.487399	-0.298062	0.220388	Cis	12	3.44942e-10	chr16	89129796	C	T	chr16	89088375	89155846	0	A549-ACE2_0h_Ho2020	12	8.58458	Cells_EBV-transformed_lymphocytes	15.0189	Brain_Amygdala	2.81638
rs6500537	ENSG00000176715.15	ACSF3	Lung	1.73081e-09	-0.389343	-0.495696	-0.286266	0.220388	Cis	12	3.44942e-10	chr16	89129800	A	G	chr16	89088375	89155846	0	A549-ACE2_0h_Ho2020	12	8.58458	Cells_EBV-transformed_lymphocytes	15.0189	Brain_Amygdala	2.81638
rs12918372	ENSG00000176715.15	ACSF3	Lung	8.92416e-07	0.366358	0.263585	0.485023	0.183495	Cis	5	1.99789e-07	chr16	89132041	C	G	chr16	89088375	89155846	0	A549-ACE2_0h_Ho2020	5	8.58458	Cells_EBV-transformed_lymphocytes	15.0189	Brain_Amygdala	2.81638
rs11646135	ENSG00000176715.15	ACSF3	Lung	7.64166e-09	0.437658	0.324326	0.574659	0.149515	Cis	6	1.55126e-09	chr16	89132700	G	A	chr16	89088375	89155846	0	A549-ACE2_0h_Ho2020	6	8.58458	Cells_EBV-transformed_lymphocytes	15.0189	Brain_Amygdala	2.81638
rs11647590	ENSG00000176715.15	ACSF3	Lung	3.14671e-08	0.427798	0.312099	0.574326	0.13301	Cis	6	6.49588e-09	chr16	89133749	G	A	chr16	89088375	89155846	0	A549-ACE2_0h_Ho2020	6	8.58458	Cells_EBV-transformed_lymphocytes	15.0189	Brain_Amygdala	2.81638
rs71395387	ENSG00000176715.15	ACSF3	Lung	3.14671e-08	0.427798	0.315951	0.56648	0.13301	Cis	6	6.49588e-09	chr16	89133820	G	A	chr16	89088375	89155846	0	A549-ACE2_0h_Ho2020	6	8.58458	Cells_EBV-transformed_lymphocytes	15.0189	Brain_Amygdala	2.81638
rs11076768	ENSG00000176715.15	ACSF3	Lung	4.56352e-07	0.378236	0.277342	0.492718	0.171845	Cis	3	1.00701e-07	chr16	89134404	G	A	chr16	89088375	89155846	0	A549-ACE2_0h_Ho2020	3	8.58458	Cells_EBV-transformed_lymphocytes	15.0189	Brain_Amygdala	2.81638
rs34007589	ENSG00000176715.15	ACSF3	Lung	1.79395e-09	0.466842	0.34981	0.595868	0.137864	Cis	6	3.57606e-10	chr16	89134987	C	T	chr16	89088375	89155846	0	A549-ACE2_0h_Ho2020	6	8.58458	Cells_EBV-transformed_lymphocytes	15.0189	Brain_Amygdala	2.81638
rs4530136	ENSG00000176715.15	ACSF3	Lung	2.88595e-07	0.366983	0.260742	0.468591	0.18932	Cis	8	6.20402e-08	chr16	89135397	A	G	chr16	89088375	89155846	0	A549-ACE2_0h_Ho2020	8	8.58458	Cells_EBV-transformed_lymphocytes	15.0189	Brain_Amygdala	2.81638
rs12934720	ENSG00000176715.15	ACSF3	Lung	4.74467e-07	0.382806	0.276239	0.493964	0.169922	Cis	2.5	1.04784e-07	chr16	89135633	C	T	chr16	89088375	89155846	0	A549-ACE2_0h_Ho2020	2.5	8.58458	Cells_EBV-transformed_lymphocytes	15.0189	Brain_Amygdala	2.81638
rs12930806	ENSG00000176715.15	ACSF3	Lung	4.39046e-08	0.423186	0.308245	0.550118	0.133981	Cis	6	9.11298e-09	chr16	89136665	C	T	chr16	89088375	89155846	0	A549-ACE2_0h_Ho2020	6	8.58458	Cells_EBV-transformed_lymphocytes	15.0189	Brain_Amygdala	2.81638
rs12922653	ENSG00000176715.15	ACSF3	Lung	2.60737e-08	0.404973	0.303827	0.516491	0.182524	Cis	4	5.36365e-09	chr16	89138418	C	A	chr16	89088375	89155846	0	A549-ACE2_0h_Ho2020	4	8.58458	Cells_EBV-transformed_lymphocytes	15.0189	Brain_Amygdala	2.81638
rs11648312	ENSG00000176715.15	ACSF3	Lung	4.63145e-09	0.418336	0.296168	0.523938	0.171845	Cis	3.5	9.33603e-10	chr16	89138985	G	C	chr16	89088375	89155846	0	A549-ACE2_0h_Ho2020	3.5	8.58458	Cells_EBV-transformed_lymphocytes	15.0189	Brain_Amygdala	2.81638
rs11076770	ENSG00000176715.15	ACSF3	Lung	4.63145e-09	0.418336	0.305074	0.518043	0.171845	Cis	3.5	9.33603e-10	chr16	89139102	T	C	chr16	89088375	89155846	0	A549-ACE2_0h_Ho2020	3.5	8.58458	Cells_EBV-transformed_lymphocytes	15.0189	Brain_Amygdala	2.81638
rs10852635	ENSG00000176715.15	ACSF3	Lung	4.63145e-09	0.418336	0.319329	0.536661	0.171845	Cis	3.5	9.33603e-10	chr16	89139465	T	C	chr16	89088375	89155846	0	A549-ACE2_0h_Ho2020	3.5	8.58458	Cells_EBV-transformed_lymphocytes	15.0189	Brain_Amygdala	2.81638
rs11649694	ENSG00000176715.15	ACSF3	Lung	6.24181e-09	0.411342	0.289628	0.509534	0.172816	Cis	3.5	1.26399e-09	chr16	89139848	G	C	chr16	89088375	89155846	0	A549-ACE2_0h_Ho2020	3.5	8.58458	Cells_EBV-transformed_lymphocytes	15.0189	Brain_Amygdala	2.81638
rs12599126	ENSG00000176715.15	ACSF3	Lung	5.69282e-08	0.353862	0.257143	0.454183	0.225243	Cis	3.5	1.18368e-08	chr16	89140075	T	C	chr16	89088375	89155846	0	A549-ACE2_0h_Ho2020	3.5	8.58458	Cells_EBV-transformed_lymphocytes	15.0189	Brain_Amygdala	2.81638
rs11647054	ENSG00000176715.15	ACSF3	Lung	5.3228e-08	0.35234	0.251692	0.452683	0.226214	Cis	3.5	1.1065e-08	chr16	89140433	T	G	chr16	89088375	89155846	0	A549-ACE2_0h_Ho2020	3.5	8.58458	Cells_EBV-transformed_lymphocytes	15.0189	Brain_Amygdala	2.81638
rs12325583	ENSG00000176715.15	ACSF3	Lung	5.69287e-08	0.354711	0.258492	0.454597	0.225243	Cis	3.5	1.18395e-08	chr16	89141770	T	C	chr16	89088375	89155846	0	A549-ACE2_0h_Ho2020	3.5	8.58458	Cells_EBV-transformed_lymphocytes	15.0189	Brain_Amygdala	2.81638
rs12931350	ENSG00000176715.15	ACSF3	Lung	6.45791e-09	0.411853	0.300331	0.516204	0.172816	Cis	3.5	1.30891e-09	chr16	89141907	A	G	chr16	89088375	89155846	0	A549-ACE2_0h_Ho2020	3.5	8.58458	Cells_EBV-transformed_lymphocytes	15.0189	Brain_Amygdala	2.81638
rs12325574	ENSG00000176715.15	ACSF3	Lung	1.0348e-07	0.348587	0.245193	0.441054	0.226214	Cis	3.5	2.16983e-08	chr16	89141926	A	G	chr16	89088375	89155846	0	A549-ACE2_0h_Ho2020	3.5	8.58458	Cells_EBV-transformed_lymphocytes	15.0189	Brain_Amygdala	2.81638
rs12917851	ENSG00000176715.15	ACSF3	Lung	1.10573e-09	0.472408	0.354488	0.609329	0.137864	Cis	3.5	2.18268e-10	chr16	89141999	T	A	chr16	89088375	89155846	0	A549-ACE2_0h_Ho2020	3.5	8.58458	Cells_EBV-transformed_lymphocytes	15.0189	Brain_Amygdala	2.81638
rs12595941	ENSG00000176715.15	ACSF3	Lung	6.94851e-08	0.353035	0.256134	0.456057	0.228155	Cis	3.5	1.45167e-08	chr16	89142272	T	C	chr16	89088375	89155846	0	A549-ACE2_0h_Ho2020	3.5	8.58458	Cells_EBV-transformed_lymphocytes	15.0189	Brain_Amygdala	2.81638
rs35874793	ENSG00000176715.15	ACSF3	Lung	1.07023e-07	0.350114	0.24882	0.44474	0.227184	Cis	5.5	2.24919e-08	chr16	89143881	TG	T	chr16	89088375	89155846	0	A549-ACE2_0h_Ho2020	5.5	8.58458	Cells_EBV-transformed_lymphocytes	15.0189	Brain_Amygdala	2.81638
rs73256093	ENSG00000176715.15	ACSF3	Lung	1.29416e-09	0.468093	0.361471	0.608093	0.135922	Cis	5	2.56633e-10	chr16	89157072	G	A	chr16	89088375	89155846	1226	A549-ACE2_0h_Ho2020	5	8.58458	Cells_EBV-transformed_lymphocytes	15.0189	Brain_Amygdala	2.81638
rs34732575	ENSG00000176715.15	ACSF3	Lung	1.07378e-08	0.409297	0.269208	0.511624	0.141748	Cis	5	2.18219e-09	chr16	89158438	A	G	chr16	89088375	89155846	2592	A549-ACE2_0h_Ho2020	5	8.58458	Cells_EBV-transformed_lymphocytes	15.0189	Brain_Amygdala	2.81638
rs28690424	ENSG00000176715.15	ACSF3	Lung	3.29604e-10	0.45999	0.336981	0.581656	0.138835	Cis	5	6.41546e-11	chr16	89158749	G	A	chr16	89088375	89155846	2903	A549-ACE2_0h_Ho2020	5	8.58458	Cells_EBV-transformed_lymphocytes	15.0189	Brain_Amygdala	2.81638
rs28373319	ENSG00000176715.15	ACSF3	Lung	7.69982e-07	0.321105	0.220535	0.410451	0.230097	Cis	5	1.71961e-07	chr16	89158755	G	A	chr16	89088375	89155846	2909	A549-ACE2_0h_Ho2020	5	8.58458	Cells_EBV-transformed_lymphocytes	15.0189	Brain_Amygdala	2.81638
rs883941	ENSG00000176715.15	ACSF3	Lung	1.02336e-05	0.299709	0.198998	0.412418	0.231068	Cis	2	3.16862e-06	chr16	89160103	T	C	chr16	89088375	89155846	4257	A549-ACE2_0h_Ho2020	2	8.58458	Cells_EBV-transformed_lymphocytes	15.0189	Brain_Amygdala	2.81638
rs11644528	ENSG00000176715.15	ACSF3	Lung	4.92673e-06	0.298849	0.188131	0.38864	0.23301	Cis	5	1.15171e-06	chr16	89161398	G	A	chr16	89088375	89155846	5552	A549-ACE2_0h_Ho2020	5	8.58458	Cells_EBV-transformed_lymphocytes	15.0189	Brain_Amygdala	2.81638
rs11640375	ENSG00000176715.15	ACSF3	Lung	3.51452e-06	0.303958	0.191498	0.403866	0.233981	Cis	5	8.15551e-07	chr16	89161409	A	G	chr16	89088375	89155846	5563	A549-ACE2_0h_Ho2020	5	8.58458	Cells_EBV-transformed_lymphocytes	15.0189	Brain_Amygdala	2.81638
rs4352046	ENSG00000176715.15	ACSF3	Lung	1.45596e-06	0.322303	0.224925	0.433285	0.22233	Cis	2	3.28319e-07	chr16	89162680	T	C	chr16	89088375	89155846	6834	A549-ACE2_0h_Ho2020	2	8.58458	Cells_EBV-transformed_lymphocytes	15.0189	Brain_Amygdala	2.81638
rs34450472	ENSG00000176715.15	ACSF3	Lung	4.2951e-07	0.332831	0.229244	0.434417	0.225243	Cis	2	9.4293e-08	chr16	89162964	T	C	chr16	89088375	89155846	7118	A549-ACE2_0h_Ho2020	2	8.58458	Cells_EBV-transformed_lymphocytes	15.0189	Brain_Amygdala	2.81638
rs34022105	ENSG00000176715.15	ACSF3	Lung	1.15316e-08	0.416499	0.287489	0.522563	0.132039	Cis	2	2.34404e-09	chr16	89163190	G	A	chr16	89088375	89155846	7344	A549-ACE2_0h_Ho2020	2	8.58458	Cells_EBV-transformed_lymphocytes	15.0189	Brain_Amygdala	2.81638
rs4310853	ENSG00000176715.15	ACSF3	Lung	2.15005e-07	0.340468	0.22774	0.442141	0.21165	Cis	1.5	4.5822e-08	chr16	89163576	G	A	chr16	89088375	89155846	7730	A549-ACE2_0h_Ho2020	1.5	8.58458	Cells_EBV-transformed_lymphocytes	15.0189	Brain_Amygdala	2.81638
rs12598652	ENSG00000176715.15	ACSF3	Lung	4.63316e-07	0.329259	0.214684	0.415293	0.228155	Cis	2.5	1.0228e-07	chr16	89163908	T	C	chr16	89088375	89155846	8062	A549-ACE2_0h_Ho2020	2.5	8.58458	Cells_EBV-transformed_lymphocytes	15.0189	Brain_Amygdala	2.81638
rs4277343	ENSG00000176715.15	ACSF3	Lung	4.63316e-07	0.329259	0.227936	0.429654	0.228155	Cis	2.5	1.0228e-07	chr16	89163958	T	C	chr16	89088375	89155846	8112	A549-ACE2_0h_Ho2020	2.5	8.58458	Cells_EBV-transformed_lymphocytes	15.0189	Brain_Amygdala	2.81638
rs5818703	ENSG00000176715.15	ACSF3	Lung	2.6477e-07	0.338296	0.239273	0.434224	0.224272	Cis	2	5.68468e-08	chr16	89164045	T	TC	chr16	89088375	89155846	8199	A549-ACE2_0h_Ho2020	2	8.58458	Cells_EBV-transformed_lymphocytes	15.0189	Brain_Amygdala	2.81638
rs4581700	ENSG00000176715.15	ACSF3	Lung	4.67104e-07	0.377888	0.282304	0.49723	0.185437	Cis	2	1.03137e-07	chr16	89164181	G	C	chr16	89088375	89155846	8335	A549-ACE2_0h_Ho2020	2	8.58458	Cells_EBV-transformed_lymphocytes	15.0189	Brain_Amygdala	2.81638
rs12600036	ENSG00000176715.15	ACSF3	Lung	6.7829e-05	0.251721	0.145877	0.34445	0.292233	Cis	3	2.20162e-05	chr16	89164577	G	C	chr16	89088375	89155846	8731	A549-ACE2_0h_Ho2020	3	8.58458	Cells_EBV-transformed_lymphocytes	15.0189	Brain_Amygdala	2.81638
rs12918431	ENSG00000176715.15	ACSF3	Lung	2.66832e-06	0.341121	0.204139	0.44631	0.17767	Cis	3	6.16081e-07	chr16	89164605	A	T	chr16	89088375	89155846	8759	A549-ACE2_0h_Ho2020	3	8.58458	Cells_EBV-transformed_lymphocytes	15.0189	Brain_Amygdala	2.81638
rs12598250	ENSG00000176715.15	ACSF3	Lung	3.51989e-06	0.302069	0.200201	0.395956	0.23301	Cis	3	8.17114e-07	chr16	89164643	A	G	chr16	89088375	89155846	8797	A549-ACE2_0h_Ho2020	3	8.58458	Cells_EBV-transformed_lymphocytes	15.0189	Brain_Amygdala	2.81638
rs35635608	ENSG00000176715.15	ACSF3	Lung	2.20975e-07	0.379875	0.27795	0.508959	0.186408	Cis	3	4.71543e-08	chr16	89165141	G	A	chr16	89088375	89155846	9295	A549-ACE2_0h_Ho2020	3	8.58458	Cells_EBV-transformed_lymphocytes	15.0189	Brain_Amygdala	2.81638
rs201534377	ENSG00000176715.15	ACSF3	Lung	2.81625e-06	0.309084	0.20347	0.408173	0.223553	Cis	6	6.51156e-07	chr16	89167681	C	CCCTGACCCCGCCAGT	chr16	89088375	89155846	11835	A549-ACE2_0h_Ho2020	6	8.58458	Cells_EBV-transformed_lymphocytes	15.0189	Brain_Amygdala	2.81638
rs12597281	ENSG00000176715.15	ACSF3	Lung	7.18144e-06	0.286647	0.184188	0.384564	0.247573	Cis	6	1.72584e-06	chr16	89168268	A	G	chr16	89088375	89155846	12422	A549-ACE2_0h_Ho2020	6	8.58458	Cells_EBV-transformed_lymphocytes	15.0189	Brain_Amygdala	2.81638
rs12922670	ENSG00000176715.15	ACSF3	Lung	2.42084e-06	0.387297	0.239679	0.515829	0.109709	Cis	2	5.56181e-07	chr16	89168540	C	A	chr16	89088375	89155846	12694	A549-ACE2_0h_Ho2020	2	8.58458	Cells_EBV-transformed_lymphocytes	15.0189	Brain_Amygdala	2.81638
rs66754614	ENSG00000176715.15	ACSF3	Lung	6.46745e-07	0.324696	0.240288	0.436768	0.259223	Cis	2	1.43854e-07	chr16	89178647	T	G	chr16	89088375	89155846	22801	A549-ACE2_0h_Ho2020	2	8.58458	Cells_EBV-transformed_lymphocytes	15.0189	Brain_Amygdala	2.81638
rs71395390	ENSG00000176715.15	ACSF3	Lung	2.4685e-05	0.322687	0.206937	0.463589	0.12233	Cis	2	7.82721e-06	chr16	89178857	C	A	chr16	89088375	89155846	23011	A549-ACE2_0h_Ho2020	2	8.58458	Cells_EBV-transformed_lymphocytes	15.0189	Brain_Amygdala	2.81638
rs34013220	ENSG00000176715.15	ACSF3	Lung	9.78988e-05	0.269604	0.162187	0.396837	0.185437	Cis	1	3.21213e-05	chr16	89182667	C	T	chr16	89088375	89155846	26821	A549-ACE2_0h_Ho2020	1	8.58458	Cells_EBV-transformed_lymphocytes	15.0189	Brain_Amygdala	2.81638
rs112282484	ENSG00000176715.15	ACSF3	Lung	1.0581e-05	0.300128	0.184764	0.414433	0.176699	Cis	1	3.27856e-06	chr16	89182893	T	C	chr16	89088375	89155846	27047	A549-ACE2_0h_Ho2020	1	8.58458	Cells_EBV-transformed_lymphocytes	15.0189	Brain_Amygdala	2.81638
rs9635533	ENSG00000176715.15	ACSF3	Lung	2.03695e-05	0.278628	0.180805	0.382325	0.213592	Cis	2.5	6.44227e-06	chr16	89184543	T	A	chr16	89088375	89155846	28697	A549-ACE2_0h_Ho2020	2.5	8.58458	Cells_EBV-transformed_lymphocytes	15.0189	Brain_Amygdala	2.81638
rs58079876	ENSG00000176715.15	ACSF3	Lung	6.79672e-06	0.315846	0.211046	0.440288	0.180583	Cis	1	1.6184e-06	chr16	89185368	G	A	chr16	89088375	89155846	29522	A549-ACE2_0h_Ho2020	1	8.58458	Cells_EBV-transformed_lymphocytes	15.0189	Brain_Amygdala	2.81638
rs2287356	ENSG00000176715.15	ACSF3	Lung	2.40111e-06	0.288169	0.146968	0.373155	0.219417	Cis	1	5.51541e-07	chr16	89185390	C	T	chr16	89088375	89155846	29544	A549-ACE2_0h_Ho2020	1	8.58458	Cells_EBV-transformed_lymphocytes	15.0189	Brain_Amygdala	2.81638
rs73264003	ENSG00000176715.15	ACSF3	Lung	3.32804e-06	0.314021	0.175091	0.403463	0.174757	Cis	1	7.71676e-07	chr16	89186080	C	T	chr16	89088375	89155846	30234	A549-ACE2_0h_Ho2020	1	8.58458	Cells_EBV-transformed_lymphocytes	15.0189	Brain_Amygdala	2.81638
rs55694921	ENSG00000176715.15	ACSF3	Lung	4.76241e-05	0.308928	0.188165	0.451763	0.157563	Cis	1	1.52987e-05	chr16	89186861	G	A	chr16	89088375	89155846	31015	A549-ACE2_0h_Ho2020	1	8.58458	Cells_EBV-transformed_lymphocytes	15.0189	Brain_Amygdala	2.81638
rs35379058	ENSG00000176715.15	ACSF3	Lung	1.08832e-05	0.312763	0.206603	0.429466	0.17767	Cis	2.5	3.37663e-06	chr16	89197759	C	T	chr16	89088375	89155846	41913	A549-ACE2_0h_Ho2020	2.5	8.58458	Cells_EBV-transformed_lymphocytes	15.0189	Brain_Amygdala	2.81638
rs7202874	ENSG00000176715.15	ACSF3	Lung	1.27505e-05	0.309274	0.19505	0.431966	0.178641	Cis	2	3.97903e-06	chr16	89198052	C	T	chr16	89088375	89155846	42206	A549-ACE2_0h_Ho2020	2	8.58458	Cells_EBV-transformed_lymphocytes	15.0189	Brain_Amygdala	2.81638
rs76808594	ENSG00000176715.15	ACSF3	Lung	0.00178797	0.239484	0.129411	0.353984	0.172816	Cis	1	0.00064174	chr16	89201968	T	G	chr16	89088375	89155846	46122	A549-ACE2_0h_Ho2020	1	8.58458	Cells_EBV-transformed_lymphocytes	15.0189	Brain_Amygdala	2.81638
rs8045472	ENSG00000176715.15	ACSF3	Lung	6.24566e-05	0.291843	0.168877	0.404761	0.176699	Cis	1	2.023e-05	chr16	89207146	G	C	chr16	89088375	89155846	51300	A549-ACE2_0h_Ho2020	1	8.58458	Cells_EBV-transformed_lymphocytes	15.0189	Brain_Amygdala	2.81638
rs11642110	ENSG00000176715.15	ACSF3	Lung	9.15869e-05	0.344936	0.212169	0.478916	0.0941748	Cis	1	2.99841e-05	chr16	89212155	G	A	chr16	89088375	89155846	56309	A549-ACE2_0h_Ho2020	1	8.58458	Cells_EBV-transformed_lymphocytes	15.0189	Brain_Amygdala	2.81638
rs117496293	ENSG00000176715.15	ACSF3	Lung	9.5944e-05	0.333052	0.200001	0.466945	0.0970874	Cis	1.5	3.14539e-05	chr16	89217822	C	T	chr16	89088375	89155846	61976	A549-ACE2_0h_Ho2020	1.5	8.58458	Cells_EBV-transformed_lymphocytes	15.0189	Brain_Amygdala	2.81638
rs117159335	ENSG00000176715.15	ACSF3	Lung	0.000140109	0.320943	0.189879	0.467332	0.100971	Cis	1.5	4.6452e-05	chr16	89218465	A	G	chr16	89088375	89155846	62619	A549-ACE2_0h_Ho2020	1.5	8.58458	Cells_EBV-transformed_lymphocytes	15.0189	Brain_Amygdala	2.81638
rs9928756	ENSG00000170100.13	ZNF778	Lung	0.00233919	-0.208099	-0.311116	-0.107727	0.251456	Cis	1	0.000848779	chr16	89094957	G	A	chr16	89217703	89237071	122746	A549-ACE2_0h_Ho2020	1	3.25898	Testis	9.42103	Whole_Blood	0.580331
rs4782334	ENSG00000170100.13	ZNF778	Lung	0.00108379	-0.231363	-0.324381	-0.124029	0.235922	Cis	1	0.000379399	chr16	89094965	T	C	chr16	89217703	89237071	122738	A549-ACE2_0h_Ho2020	1	3.25898	Testis	9.42103	Whole_Blood	0.580331
rs4782471	ENSG00000170100.13	ZNF778	Lung	0.0199066	-0.178335	-0.279838	-0.0729264	0.23301	Cis	1	0.00800202	chr16	89095202	A	G	chr16	89217703	89237071	122501	A549-ACE2_0h_Ho2020	1	3.25898	Testis	9.42103	Whole_Blood	0.580331
rs8060043	ENSG00000170100.13	ZNF778	Lung	0.000942124	-0.22057	-0.319672	-0.116552	0.266019	Cis	1	0.000328188	chr16	89101384	C	T	chr16	89217703	89237071	116319	A549-ACE2_0h_Ho2020	1	3.25898	Testis	9.42103	Whole_Blood	0.580331
rs4782461	ENSG00000170100.13	ZNF778	Lung	0.00535451	-0.202616	-0.299268	-0.102762	0.240777	Cis	1	0.00199402	chr16	89101915	A	G	chr16	89217703	89237071	115788	A549-ACE2_0h_Ho2020	1	3.25898	Testis	9.42103	Whole_Blood	0.580331
rs4782460	ENSG00000170100.13	ZNF778	Lung	0.000622182	-0.228911	-0.329758	-0.125687	0.258252	Cis	1	0.000214853	chr16	89101988	T	C	chr16	89217703	89237071	115715	A549-ACE2_0h_Ho2020	1	3.25898	Testis	9.42103	Whole_Blood	0.580331
rs71387680	ENSG00000170100.13	ZNF778	Lung	0.00670289	0.262276	0.116458	0.426831	0.0902913	Cis	1	0.00252785	chr16	89102315	C	T	chr16	89217703	89237071	115388	A549-ACE2_0h_Ho2020	1	3.25898	Testis	9.42103	Whole_Blood	0.580331
rs7194635	ENSG00000170100.13	ZNF778	Lung	0.00535451	-0.202616	-0.300851	-0.0934688	0.240777	Cis	1	0.00199402	chr16	89102317	A	G	chr16	89217703	89237071	115386	A549-ACE2_0h_Ho2020	1	3.25898	Testis	9.42103	Whole_Blood	0.580331
rs12930806	ENSG00000170100.13	ZNF778	Lung	3.14098e-05	0.319346	0.193179	0.444271	0.133981	Cis	1	1.00276e-05	chr16	89136665	C	T	chr16	89217703	89237071	81038	A549-ACE2_0h_Ho2020	1	3.25898	Testis	9.42103	Whole_Blood	0.580331
rs34387772	ENSG00000170100.13	ZNF778	Lung	0.0127762	0.131418	0.0192254	0.234066	0.268932	Cis	1	0.00501167	chr16	89147025	C	T	chr16	89217703	89237071	70678	A549-ACE2_0h_Ho2020	1	3.25898	Testis	9.42103	Whole_Blood	0.580331
rs5818703	ENSG00000170100.13	ZNF778	Lung	1.66308e-05	0.296677	0.19557	0.40553	0.224272	Cis	1.5	5.22903e-06	chr16	89164045	T	TC	chr16	89217703	89237071	53658	A549-ACE2_0h_Ho2020	1.5	3.25898	Testis	9.42103	Whole_Blood	0.580331
rs4581700	ENSG00000170100.13	ZNF778	Lung	0.000118957	0.30167	0.182656	0.423318	0.185437	Cis	1.5	3.9278e-05	chr16	89164181	G	C	chr16	89217703	89237071	53522	A549-ACE2_0h_Ho2020	1.5	3.25898	Testis	9.42103	Whole_Blood	0.580331
rs66754614	ENSG00000170100.13	ZNF778	Lung	0.00041376	0.261104	0.157438	0.369549	0.259223	Cis	1.5	0.000140843	chr16	89178647	T	G	chr16	89217703	89237071	39056	A549-ACE2_0h_Ho2020	1.5	3.25898	Testis	9.42103	Whole_Blood	0.580331
rs71395390	ENSG00000170100.13	ZNF778	Lung	5.42255e-06	0.362158	0.223868	0.494677	0.12233	Cis	1.5	1.27154e-06	chr16	89178857	C	A	chr16	89217703	89237071	38846	A549-ACE2_0h_Ho2020	1.5	3.25898	Testis	9.42103	Whole_Blood	0.580331
rs117496293	ENSG00000170100.13	ZNF778	Lung	0.00298554	0.272258	0.119526	0.424952	0.0970874	Cis	5	0.00109343	chr16	89217822	C	T	chr16	89217703	89237071	0	A549-ACE2_0h_Ho2020	5	3.25898	Testis	9.42103	Whole_Blood	0.580331
rs117159335	ENSG00000170100.13	ZNF778	Lung	0.000659012	0.305857	0.159247	0.464369	0.100971	Cis	5	0.000228137	chr16	89218465	A	G	chr16	89217703	89237071	0	A549-ACE2_0h_Ho2020	5	3.25898	Testis	9.42103	Whole_Blood	0.580331
rs7405366	ENSG00000261546.1	CTD-2555A7.3	Lung	0.00123519	-0.406589	-0.582188	-0.171352	0.259223	Cis	1.5	0.000435801	chr16	89105714	C	A	chr16	89113175	89115279	7461	A549-ACE2_0h_Ho2020	1.5	0.164959	Cells_EBV-transformed_lymphocytes	0.612846	Muscle_Skeletal	0.0150699
rs4782450	ENSG00000261546.1	CTD-2555A7.3	Lung	0.0022846	-0.425196	-0.642696	-0.2204	0.24466	Cis	1	0.000828044	chr16	89111098	G	T	chr16	89113175	89115279	2077	A549-ACE2_0h_Ho2020	1	0.164959	Cells_EBV-transformed_lymphocytes	0.612846	Muscle_Skeletal	0.0150699
rs55974015	ENSG00000261546.1	CTD-2555A7.3	Lung	0.0158847	0.42956	0.191181	0.671963	0.135922	Cis	1.5	0.00631211	chr16	89114917	G	T	chr16	89113175	89115279	0	A549-ACE2_0h_Ho2020	1.5	0.164959	Cells_EBV-transformed_lymphocytes	0.612846	Muscle_Skeletal	0.0150699
rs28538054	ENSG00000179588.8	ZFPM1	Lung	0.0326332	-0.234356	-0.386403	-0.101262	0.243689	Cis	1	0.0139362	chr16	89107175	C	G	chr16	88453317	88537016	570159	A549-ACE2_0h_Ho2020	1	3.42177	Testis	12.9348	Muscle_Skeletal	1.10065
rs7500326	ENSG00000180422.3	LINC00304	Lung	0.032617	-0.314784	-0.524214	-0.091593	0.137864	Cis	1	0.0139248	chr16	89121546	G	T	chr16	89159146	89164245	37600	A549-ACE2_0h_Ho2020	1	0.591268	Brain_Cerebellum	17.426	Pancreas	0.0372738
rs883941	ENSG00000180422.3	LINC00304	Lung	5.57855e-09	-0.570636	-0.768302	-0.390603	0.231068	Cis	2	1.12766e-09	chr16	89160103	T	C	chr16	89159146	89164245	0	A549-ACE2_0h_Ho2020	2	0.591268	Brain_Cerebellum	17.426	Pancreas	0.0372738
rs11644528	ENSG00000180422.3	LINC00304	Lung	2.36722e-09	-0.601158	-0.799538	-0.428308	0.23301	Cis	2.5	4.73702e-10	chr16	89161398	G	A	chr16	89159146	89164245	0	A549-ACE2_0h_Ho2020	2.5	0.591268	Brain_Cerebellum	17.426	Pancreas	0.0372738
rs11640375	ENSG00000180422.3	LINC00304	Lung	1.19601e-09	-0.596069	-0.768051	-0.425745	0.233981	Cis	2.5	2.37116e-10	chr16	89161409	A	G	chr16	89159146	89164245	0	A549-ACE2_0h_Ho2020	2.5	0.591268	Brain_Cerebellum	17.426	Pancreas	0.0372738
rs4352046	ENSG00000180422.3	LINC00304	Lung	3.75676e-08	-0.549348	-0.729434	-0.369038	0.22233	Cis	2.5	7.78408e-09	chr16	89162680	T	C	chr16	89159146	89164245	0	A549-ACE2_0h_Ho2020	2.5	0.591268	Brain_Cerebellum	17.426	Pancreas	0.0372738
rs34450472	ENSG00000180422.3	LINC00304	Lung	4.62867e-09	-0.582608	-0.761965	-0.385924	0.225243	Cis	2.5	9.32301e-10	chr16	89162964	T	C	chr16	89159146	89164245	0	A549-ACE2_0h_Ho2020	2.5	0.591268	Brain_Cerebellum	17.426	Pancreas	0.0372738
rs34022105	ENSG00000180422.3	LINC00304	Lung	0.0157872	-0.343195	-0.569545	-0.133057	0.132039	Cis	2.5	0.00626338	chr16	89163190	G	A	chr16	89159146	89164245	0	A549-ACE2_0h_Ho2020	2.5	0.591268	Brain_Cerebellum	17.426	Pancreas	0.0372738
rs5818703	ENSG00000180422.3	LINC00304	Lung	5.38044e-09	-0.579619	-0.820279	-0.408217	0.224272	Cis	3	1.08712e-09	chr16	89164045	T	TC	chr16	89159146	89164245	0	A549-ACE2_0h_Ho2020	3	0.591268	Brain_Cerebellum	17.426	Pancreas	0.0372738
rs4581700	ENSG00000180422.3	LINC00304	Lung	4.80199e-07	-0.574844	-0.834646	-0.391658	0.185437	Cis	3	1.06289e-07	chr16	89164181	G	C	chr16	89159146	89164245	0	A549-ACE2_0h_Ho2020	3	0.591268	Brain_Cerebellum	17.426	Pancreas	0.0372738
rs12600036	ENSG00000180422.3	LINC00304	Lung	1.48196e-07	-0.485509	-0.702871	-0.325231	0.292233	Cis	2.5	3.13493e-08	chr16	89164577	G	C	chr16	89159146	89164245	332	A549-ACE2_0h_Ho2020	2.5	0.591268	Brain_Cerebellum	17.426	Pancreas	0.0372738
rs12918431	ENSG00000180422.3	LINC00304	Lung	1.11003e-06	-0.563408	-0.820476	-0.350666	0.17767	Cis	2.5	2.49661e-07	chr16	89164605	A	T	chr16	89159146	89164245	360	A549-ACE2_0h_Ho2020	2.5	0.591268	Brain_Cerebellum	17.426	Pancreas	0.0372738
rs12598250	ENSG00000180422.3	LINC00304	Lung	4.88539e-09	-0.588957	-0.767291	-0.393977	0.23301	Cis	2.5	9.85334e-10	chr16	89164643	A	G	chr16	89159146	89164245	398	A549-ACE2_0h_Ho2020	2.5	0.591268	Brain_Cerebellum	17.426	Pancreas	0.0372738
rs35635608	ENSG00000180422.3	LINC00304	Lung	1.74652e-07	-0.593501	-0.841498	-0.378236	0.186408	Cis	2.5	3.70878e-08	chr16	89165141	G	A	chr16	89159146	89164245	896	A549-ACE2_0h_Ho2020	2.5	0.591268	Brain_Cerebellum	17.426	Pancreas	0.0372738
rs34303789	ENSG00000180422.3	LINC00304	Lung	8.49328e-06	-0.54889	-0.781756	-0.32132	0.16699	Cis	1	2.05415e-06	chr16	89165432	T	C	chr16	89159146	89164245	1187	A549-ACE2_0h_Ho2020	1	0.591268	Brain_Cerebellum	17.426	Pancreas	0.0372738
rs7498787	ENSG00000129910.7	CDH15	Lung	3.09485e-05	0.533085	0.329972	0.713513	0.137864	Cis	1	9.87895e-06	chr16	89123064	G	A	chr16	89171767	89195492	48703	A549-ACE2_0h_Ho2020	1	0.606932	Brain_Cerebellum	140.53	Whole_Blood	0.02171
rs7501421	ENSG00000129910.7	CDH15	Lung	3.09485e-05	0.533085	0.347953	0.727694	0.137864	Cis	1	9.87895e-06	chr16	89123148	C	T	chr16	89171767	89195492	48619	A549-ACE2_0h_Ho2020	1	0.606932	Brain_Cerebellum	140.53	Whole_Blood	0.02171
rs11649694	ENSG00000129910.7	CDH15	Lung	0.00416383	0.342416	0.154223	0.515033	0.172816	Cis	1.5	0.00153813	chr16	89139848	G	C	chr16	89171767	89195492	31919	A549-ACE2_0h_Ho2020	1.5	0.606932	Brain_Cerebellum	140.53	Whole_Blood	0.02171
rs12922670	ENSG00000129910.7	CDH15	Lung	1.73855e-06	0.653695	0.482357	0.860031	0.109709	Cis	2	3.94657e-07	chr16	89168540	C	A	chr16	89171767	89195492	3227	A549-ACE2_0h_Ho2020	2	0.606932	Brain_Cerebellum	140.53	Whole_Blood	0.02171
rs71395390	ENSG00000129910.7	CDH15	Lung	5.92496e-05	0.516016	0.290993	0.71341	0.12233	Cis	3	1.91779e-05	chr16	89178857	C	A	chr16	89171767	89195492	0	A549-ACE2_0h_Ho2020	3	0.606932	Brain_Cerebellum	140.53	Whole_Blood	0.02171
rs34013220	ENSG00000129910.7	CDH15	Lung	7.67928e-07	0.492379	0.297222	0.671502	0.185437	Cis	4	1.71468e-07	chr16	89182667	C	T	chr16	89171767	89195492	0	A549-ACE2_0h_Ho2020	4	0.606932	Brain_Cerebellum	140.53	Whole_Blood	0.02171
rs112282484	ENSG00000129910.7	CDH15	Lung	6.47427e-07	0.504812	0.334097	0.678406	0.176699	Cis	4	1.44035e-07	chr16	89182893	T	C	chr16	89171767	89195492	0	A549-ACE2_0h_Ho2020	4	0.606932	Brain_Cerebellum	140.53	Whole_Blood	0.02171
rs9635533	ENSG00000129910.7	CDH15	Lung	0.00616439	0.25374	0.0576637	0.443532	0.213592	Cis	4.5	0.00231475	chr16	89184543	T	A	chr16	89171767	89195492	0	A549-ACE2_0h_Ho2020	4.5	0.606932	Brain_Cerebellum	140.53	Whole_Blood	0.02171
rs58079876	ENSG00000129910.7	CDH15	Lung	2.81345e-07	0.524346	0.365962	0.702435	0.180583	Cis	3.5	6.04434e-08	chr16	89185368	G	A	chr16	89171767	89195492	0	A549-ACE2_0h_Ho2020	3.5	0.606932	Brain_Cerebellum	140.53	Whole_Blood	0.02171
rs2287356	ENSG00000129910.7	CDH15	Lung	0.00744919	0.256029	0.0878541	0.440866	0.219417	Cis	3.5	0.00281738	chr16	89185390	C	T	chr16	89171767	89195492	0	A549-ACE2_0h_Ho2020	3.5	0.606932	Brain_Cerebellum	140.53	Whole_Blood	0.02171
rs73264003	ENSG00000129910.7	CDH15	Lung	2.30676e-06	0.48828	0.325563	0.641217	0.174757	Cis	3.5	5.28306e-07	chr16	89186080	C	T	chr16	89171767	89195492	0	A549-ACE2_0h_Ho2020	3.5	0.606932	Brain_Cerebellum	140.53	Whole_Blood	0.02171
rs55694921	ENSG00000129910.7	CDH15	Lung	1.61615e-06	0.553325	0.349395	0.731497	0.157563	Cis	3.5	3.65975e-07	chr16	89186861	G	A	chr16	89171767	89195492	0	A549-ACE2_0h_Ho2020	3.5	0.606932	Brain_Cerebellum	140.53	Whole_Blood	0.02171
rs12929648	ENSG00000129910.7	CDH15	Lung	5.90197e-07	0.50719	0.341703	0.670495	0.181553	Cis	3	1.31116e-07	chr16	89187656	A	G	chr16	89171767	89195492	0	A549-ACE2_0h_Ho2020	3	0.606932	Brain_Cerebellum	140.53	Whole_Blood	0.02171
rs12920277	ENSG00000129910.7	CDH15	Lung	2.18541e-08	0.577944	0.396588	0.751154	0.173786	Cis	1.5	4.48772e-09	chr16	89193285	G	A	chr16	89171767	89195492	0	A549-ACE2_0h_Ho2020	1.5	0.606932	Brain_Cerebellum	140.53	Whole_Blood	0.02171
rs117716265	ENSG00000129910.7	CDH15	Lung	0.000121652	0.530763	0.327186	0.732862	0.0902913	Cis	1.5	4.01786e-05	chr16	89194270	C	G	chr16	89171767	89195492	0	A549-ACE2_0h_Ho2020	1.5	0.606932	Brain_Cerebellum	140.53	Whole_Blood	0.02171
rs3826267	ENSG00000129910.7	CDH15	Lung	6.62707e-08	0.564844	0.391643	0.74196	0.171845	Cis	1.5	1.38362e-08	chr16	89194418	C	T	chr16	89171767	89195492	0	A549-ACE2_0h_Ho2020	1.5	0.606932	Brain_Cerebellum	140.53	Whole_Blood	0.02171
rs117169628	ENSG00000129910.7	CDH15	Lung	1.3634e-07	0.60638	0.4405	0.785242	0.131068	Cis	1.5	2.8755e-08	chr16	89196249	G	A	chr16	89171767	89195492	757	A549-ACE2_0h_Ho2020	1.5	0.606932	Brain_Cerebellum	140.53	Whole_Blood	0.02171
rs35379058	ENSG00000129910.7	CDH15	Lung	3.74484e-07	0.545281	0.368723	0.702911	0.17767	Cis	1.5	8.13838e-08	chr16	89197759	C	T	chr16	89171767	89195492	2267	A549-ACE2_0h_Ho2020	1.5	0.606932	Brain_Cerebellum	140.53	Whole_Blood	0.02171
rs7202874	ENSG00000129910.7	CDH15	Lung	2.80038e-07	0.553882	0.362437	0.727509	0.178641	Cis	1.5	6.015e-08	chr16	89198052	C	T	chr16	89171767	89195492	2560	A549-ACE2_0h_Ho2020	1.5	0.606932	Brain_Cerebellum	140.53	Whole_Blood	0.02171
rs8052423	ENSG00000129910.7	CDH15	Lung	3.28165e-06	0.531342	0.345316	0.709817	0.153398	Cis	1	7.60771e-07	chr16	89202770	G	T	chr16	89171767	89195492	7278	A549-ACE2_0h_Ho2020	1	0.606932	Brain_Cerebellum	140.53	Whole_Blood	0.02171
rs12918372	ENSG00000259803.6	SLC22A31	Lung	0.0160834	0.14756	0.0658063	0.245743	0.183495	Cis	1	0.00639761	chr16	89132041	C	G	chr16	89195761	89201664	63720	A549-ACE2_0h_Ho2020	1	63.127	Brain_Cerebellum	335.85	Heart_Left_Ventricle	0.0458135
rs12920277	ENSG00000259803.6	SLC22A31	Lung	8.49395e-05	0.210431	0.121164	0.305638	0.173786	Cis	1.5	2.77618e-05	chr16	89193285	G	A	chr16	89195761	89201664	2476	A549-ACE2_0h_Ho2020	1.5	63.127	Brain_Cerebellum	335.85	Heart_Left_Ventricle	0.0458135
rs3785415	ENSG00000259803.6	SLC22A31	Lung	0.0404754	-0.0825874	-0.167923	-0.00786776	0.403884	Cis	1.5	0.0176674	chr16	89194155	G	A	chr16	89195761	89201664	1606	A549-ACE2_0h_Ho2020	1.5	63.127	Brain_Cerebellum	335.85	Heart_Left_Ventricle	0.0458135
rs3826267	ENSG00000259803.6	SLC22A31	Lung	0.000125221	0.198747	0.0907893	0.278461	0.171845	Cis	1.5	4.13746e-05	chr16	89194418	C	T	chr16	89195761	89201664	1343	A549-ACE2_0h_Ho2020	1.5	63.127	Brain_Cerebellum	335.85	Heart_Left_Ventricle	0.0458135
rs117169628	ENSG00000259803.6	SLC22A31	Lung	0.0118394	0.144709	0.0479367	0.247817	0.131068	Cis	1.5	0.00463456	chr16	89196249	G	A	chr16	89195761	89201664	0	A549-ACE2_0h_Ho2020	1.5	63.127	Brain_Cerebellum	335.85	Heart_Left_Ventricle	0.0458135
rs35379058	ENSG00000259803.6	SLC22A31	Lung	0.000718018	0.174707	0.080952	0.2733	0.17767	Cis	2.5	0.000249018	chr16	89197759	C	T	chr16	89195761	89201664	0	A549-ACE2_0h_Ho2020	2.5	63.127	Brain_Cerebellum	335.85	Heart_Left_Ventricle	0.0458135
rs76808594	ENSG00000259803.6	SLC22A31	Lung	0.000173682	0.189636	0.102352	0.295846	0.172816	Cis	1.5	5.78677e-05	chr16	89201968	T	G	chr16	89195761	89201664	304	A549-ACE2_0h_Ho2020	1.5	63.127	Brain_Cerebellum	335.85	Heart_Left_Ventricle	0.0458135
rs8045472	ENSG00000259803.6	SLC22A31	Lung	0.000203128	0.192987	0.0926716	0.284574	0.176699	Cis	1	6.79969e-05	chr16	89207146	G	C	chr16	89195761	89201664	5482	A549-ACE2_0h_Ho2020	1	63.127	Brain_Cerebellum	335.85	Heart_Left_Ventricle	0.0458135
rs76808594	ENSG00000141012.12	GALNS	Lung	0.0147414	0.206622	0.0829505	0.363831	0.172816	Cis	1	0.00583516	chr16	89201968	T	G	chr16	88813734	88856970	344998	A549-ACE2_0h_Ho2020	1	18.8449	Testis	30.461	Muscle_Skeletal	3.12778
rs117496293	ENSG00000261118.1	RP11-104N10.1	Lung	0.000706226	-0.500773	-0.724846	-0.222686	0.0970874	Cis	1	0.000244832	chr16	89217822	C	T	chr16	89492017	89504460	274195	A549-ACE2_0h_Ho2020	1	0.758535	Testis	2.36978	Heart_Left_Ventricle	0.173492
rs117159335	ENSG00000261118.1	RP11-104N10.1	Lung	0.00388009	-0.433544	-0.688166	-0.204724	0.100971	Cis	1	0.00142911	chr16	89218465	A	G	chr16	89492017	89504460	273552	A549-ACE2_0h_Ho2020	1	0.758535	Testis	2.36978	Heart_Left_Ventricle	0.173492
rs36022788	ENSG00000011295.15	TTC19	Lung	8.56434e-24	0.689776	0.573696	0.790501	0.494175	Cis	1.5	1.18367e-24	chr17	16189163	G	GT	chr17	15999380	16045015	144148	A549-ACE2_0h_Ho2020	1.5	33.1683	Brain_Cerebellar_Hemisphere	64.2171	Whole_Blood	2.64506
rs178816	ENSG00000011295.15	TTC19	Lung	8.56434e-24	0.689776	0.585905	0.790593	0.494175	Cis	1.5	1.18368e-24	chr17	16189588	A	G	chr17	15999380	16045015	144573	A549-ACE2_0h_Ho2020	1.5	33.1683	Brain_Cerebellar_Hemisphere	64.2171	Whole_Blood	2.64506
rs178815	ENSG00000011295.15	TTC19	Lung	7.70344e-20	0.648516	0.535993	0.757053	0.430097	Cis	1.5	1.10228e-20	chr17	16189615	C	T	chr17	15999380	16045015	144600	A549-ACE2_0h_Ho2020	1.5	33.1683	Brain_Cerebellar_Hemisphere	64.2171	Whole_Blood	2.64506
rs36022788	ENSG00000141027.20	NCOR1	Lung	0.000190432	-0.248318	-0.331308	-0.158355	0.494175	Cis	14	6.36091e-05	chr17	16189163	G	GT	chr17	16029157	16216091	0	A549-ACE2_0h_Ho2020	14	23.8325	Uterus	34.9753	Heart_Left_Ventricle	6.62791
rs178816	ENSG00000141027.20	NCOR1	Lung	0.000190432	-0.248318	-0.341682	-0.162962	0.494175	Cis	14	6.36091e-05	chr17	16189588	A	G	chr17	16029157	16216091	0	A549-ACE2_0h_Ho2020	14	23.8325	Uterus	34.9753	Heart_Left_Ventricle	6.62791
rs178815	ENSG00000141027.20	NCOR1	Lung	0.000225654	-0.211716	-0.306998	-0.110985	0.430097	Cis	14	7.58535e-05	chr17	16189615	C	T	chr17	16029157	16216091	0	A549-ACE2_0h_Ho2020	14	23.8325	Uterus	34.9753	Heart_Left_Ventricle	6.62791
rs178814	ENSG00000141027.20	NCOR1	Lung	0.000173682	-0.213159	-0.31596	-0.117206	0.409709	Cis	7	5.7873e-05	chr17	16190841	G	C	chr17	16029157	16216091	0	A549-ACE2_0h_Ho2020	7	23.8325	Uterus	34.9753	Heart_Left_Ventricle	6.62791
rs178813	ENSG00000141027.20	NCOR1	Lung	0.000258076	-0.237801	-0.327102	-0.140629	0.481553	Cis	4	8.69854e-05	chr17	16193756	C	T	chr17	16029157	16216091	0	A549-ACE2_0h_Ho2020	4	23.8325	Uterus	34.9753	Heart_Left_Ventricle	6.62791
rs178812	ENSG00000141027.20	NCOR1	Lung	5.09479e-05	-0.223619	-0.315938	-0.134651	0.435922	Cis	4	1.64379e-05	chr17	16193822	G	T	chr17	16029157	16216091	0	A549-ACE2_0h_Ho2020	4	23.8325	Uterus	34.9753	Heart_Left_Ventricle	6.62791
rs178811	ENSG00000141027.20	NCOR1	Lung	5.66779e-05	-0.224156	-0.315871	-0.13326	0.456311	Cis	4	1.83403e-05	chr17	16193830	T	C	chr17	16029157	16216091	0	A549-ACE2_0h_Ho2020	4	23.8325	Uterus	34.9753	Heart_Left_Ventricle	6.62791
rs178810	ENSG00000141027.20	NCOR1	Lung	0.000225654	-0.211716	-0.305634	-0.12174	0.430097	Cis	4	7.58535e-05	chr17	16194116	C	T	chr17	16029157	16216091	0	A549-ACE2_0h_Ho2020	4	23.8325	Uterus	34.9753	Heart_Left_Ventricle	6.62791
rs35644251	ENSG00000141027.20	NCOR1	Lung	0.000159449	-0.213298	-0.314854	-0.113548	0.408738	Cis	4	5.29863e-05	chr17	16194288	T	TAAG	chr17	16029157	16216091	0	A549-ACE2_0h_Ho2020	4	23.8325	Uterus	34.9753	Heart_Left_Ventricle	6.62791
rs178809	ENSG00000141027.20	NCOR1	Lung	5.45753e-05	-0.244595	-0.333814	-0.158208	0.481553	Cis	5	1.76452e-05	chr17	16196459	C	A	chr17	16029157	16216091	0	A549-ACE2_0h_Ho2020	5	23.8325	Uterus	34.9753	Heart_Left_Ventricle	6.62791
rs178807	ENSG00000141027.20	NCOR1	Lung	9.78377e-05	-0.222362	-0.322088	-0.127518	0.402913	Cis	11	3.20969e-05	chr17	16197247	A	G	chr17	16029157	16216091	0	A549-ACE2_0h_Ho2020	11	23.8325	Uterus	34.9753	Heart_Left_Ventricle	6.62791
rs178806	ENSG00000141027.20	NCOR1	Lung	2.72912e-05	-0.255525	-0.344222	-0.160723	0.486221	Cis	11	8.68688e-06	chr17	16197297	G	C	chr17	16029157	16216091	0	A549-ACE2_0h_Ho2020	11	23.8325	Uterus	34.9753	Heart_Left_Ventricle	6.62791
rs178805	ENSG00000141027.20	NCOR1	Lung	5.45753e-05	-0.244595	-0.335055	-0.149824	0.481553	Cis	4	1.76452e-05	chr17	16197814	T	C	chr17	16029157	16216091	0	A549-ACE2_0h_Ho2020	4	23.8325	Uterus	34.9753	Heart_Left_Ventricle	6.62791
rs4580194	ENSG00000167914.11	GSDMA	Lung	6.39188e-53	-1.47383	-1.62956	-1.31298	0.443689	Cis	1.5	2.37678e-54	chr17	39970224	A	G	chr17	39953263	39977766	0	A549-ACE2_0h_Ho2020	1.5	0.446337	Skin_Sun_Exposed_Lower_leg	89.1058	Brain_Cerebellar_Hemisphere	0.0224115
rs4239225	ENSG00000167914.11	GSDMA	Lung	6.74426e-71	-1.61998	-1.76729	-1.48028	0.468932	Cis	2.5	2.43467e-72	chr17	39970859	G	A	chr17	39953263	39977766	0	A549-ACE2_0h_Ho2020	2.5	0.446337	Skin_Sun_Exposed_Lower_leg	89.1058	Brain_Cerebellar_Hemisphere	0.0224115
rs74727658	ENSG00000167914.11	GSDMA	Lung	1.06399e-27	1.11619	0.947914	1.29929	0.339806	Cis	8	1.43689e-28	chr17	39971928	GA	G	chr17	39953263	39977766	0	A549-ACE2_0h_Ho2020	8	0.446337	Skin_Sun_Exposed_Lower_leg	89.1058	Brain_Cerebellar_Hemisphere	0.0224115
rs3859192	ENSG00000167914.11	GSDMA	Lung	4.2813e-71	-1.61888	-1.75897	-1.46632	0.469903	Cis	8	1.53588e-72	chr17	39972395	C	T	chr17	39953263	39977766	0	A549-ACE2_0h_Ho2020	8	0.446337	Skin_Sun_Exposed_Lower_leg	89.1058	Brain_Cerebellar_Hemisphere	0.0224115
rs3859191	ENSG00000167914.11	GSDMA	Lung	3.08163e-71	-1.61766	-1.7633	-1.4559	0.469903	Cis	8	1.10411e-72	chr17	39972461	G	A	chr17	39953263	39977766	0	A549-ACE2_0h_Ho2020	8	0.446337	Skin_Sun_Exposed_Lower_leg	89.1058	Brain_Cerebellar_Hemisphere	0.0224115
rs8077456	ENSG00000167914.11	GSDMA	Lung	1.06399e-27	1.11619	0.961574	1.30181	0.339806	Cis	9	1.43689e-28	chr17	39972512	G	C	chr17	39953263	39977766	0	A549-ACE2_0h_Ho2020	9	0.446337	Skin_Sun_Exposed_Lower_leg	89.1058	Brain_Cerebellar_Hemisphere	0.0224115
rs11870683	ENSG00000167914.11	GSDMA	Lung	4.9453e-28	1.09759	0.946374	1.28275	0.325243	Cis	4	6.66955e-29	chr17	39973588	T	A	chr17	39953263	39977766	0	A549-ACE2_0h_Ho2020	4	0.446337	Skin_Sun_Exposed_Lower_leg	89.1058	Brain_Cerebellar_Hemisphere	0.0224115
rs60137005	ENSG00000167914.11	GSDMA	Lung	6.74426e-71	-1.61998	-1.76034	-1.46398	0.468932	Cis	4	2.43467e-72	chr17	39973743	A	T	chr17	39953263	39977766	0	A549-ACE2_0h_Ho2020	4	0.446337	Skin_Sun_Exposed_Lower_leg	89.1058	Brain_Cerebellar_Hemisphere	0.0224115
rs56326707	ENSG00000167914.11	GSDMA	Lung	6.74426e-71	-1.61998	-1.75528	-1.47048	0.468932	Cis	4	2.43467e-72	chr17	39973886	C	T	chr17	39953263	39977766	0	A549-ACE2_0h_Ho2020	4	0.446337	Skin_Sun_Exposed_Lower_leg	89.1058	Brain_Cerebellar_Hemisphere	0.0224115
rs56030650	ENSG00000167914.11	GSDMA	Lung	6.74426e-71	-1.61998	-1.77763	-1.47105	0.468932	Cis	7	2.43467e-72	chr17	39974934	C	A	chr17	39953263	39977766	0	A549-ACE2_0h_Ho2020	7	0.446337	Skin_Sun_Exposed_Lower_leg	89.1058	Brain_Cerebellar_Hemisphere	0.0224115
rs60134943	ENSG00000167914.11	GSDMA	Lung	6.74426e-71	-1.61998	-1.75535	-1.46801	0.468932	Cis	6	2.43467e-72	chr17	39977539	G	T	chr17	39953263	39977766	0	A549-ACE2_0h_Ho2020	6	0.446337	Skin_Sun_Exposed_Lower_leg	89.1058	Brain_Cerebellar_Hemisphere	0.0224115
rs9898547	ENSG00000167914.11	GSDMA	Lung	3.58534e-43	1.30283	1.12002	1.4776	0.471845	Cis	8	1.40284e-44	chr17	39979773	G	T	chr17	39953263	39977766	2007	A549-ACE2_0h_Ho2020	8	0.446337	Skin_Sun_Exposed_Lower_leg	89.1058	Brain_Cerebellar_Hemisphere	0.0224115
rs3859189	ENSG00000167914.11	GSDMA	Lung	7.94854e-43	1.30925	1.13048	1.47437	0.471845	Cis	5.5	3.12799e-44	chr17	39980780	A	G	chr17	39953263	39977766	3014	A549-ACE2_0h_Ho2020	5.5	0.446337	Skin_Sun_Exposed_Lower_leg	89.1058	Brain_Cerebellar_Hemisphere	0.0224115
rs3087852	ENSG00000167914.11	GSDMA	Lung	7.94854e-43	1.30925	1.14155	1.48284	0.471845	Cis	5.5	3.12799e-44	chr17	39981111	G	A	chr17	39953263	39977766	3345	A549-ACE2_0h_Ho2020	5.5	0.446337	Skin_Sun_Exposed_Lower_leg	89.1058	Brain_Cerebellar_Hemisphere	0.0224115
rs8075668	ENSG00000167914.11	GSDMA	Lung	7.94854e-43	1.30925	1.13477	1.48199	0.471845	Cis	4.5	3.12799e-44	chr17	39981370	C	T	chr17	39953263	39977766	3604	A549-ACE2_0h_Ho2020	4.5	0.446337	Skin_Sun_Exposed_Lower_leg	89.1058	Brain_Cerebellar_Hemisphere	0.0224115
rs11327630	ENSG00000167914.11	GSDMA	Lung	7.94854e-43	1.30925	1.15191	1.49527	0.471845	Cis	4.5	3.12799e-44	chr17	39981845	CA	C	chr17	39953263	39977766	4079	A549-ACE2_0h_Ho2020	4.5	0.446337	Skin_Sun_Exposed_Lower_leg	89.1058	Brain_Cerebellar_Hemisphere	0.0224115
rs11655264	ENSG00000167914.11	GSDMA	Lung	5.68619e-43	1.30819	1.15094	1.49382	0.470874	Cis	3.5	2.22741e-44	chr17	39982742	G	C	chr17	39953263	39977766	4976	A549-ACE2_0h_Ho2020	3.5	0.446337	Skin_Sun_Exposed_Lower_leg	89.1058	Brain_Cerebellar_Hemisphere	0.0224115
rs2305482	ENSG00000167914.11	GSDMA	Lung	1.84094e-22	1.00293	0.80383	1.18175	0.457282	Cis	1	2.56682e-23	chr17	39984674	A	C	chr17	39953263	39977766	6908	A549-ACE2_0h_Ho2020	1	0.446337	Skin_Sun_Exposed_Lower_leg	89.1058	Brain_Cerebellar_Hemisphere	0.0224115
rs12940405	ENSG00000167914.11	GSDMA	Lung	6.66237e-23	1.01189	0.82127	1.20375	0.459223	Cis	1.5	9.26525e-24	chr17	39987515	C	T	chr17	39953263	39977766	9749	A549-ACE2_0h_Ho2020	1.5	0.446337	Skin_Sun_Exposed_Lower_leg	89.1058	Brain_Cerebellar_Hemisphere	0.0224115
rs12450800	ENSG00000167914.11	GSDMA	Lung	6.66237e-23	1.01189	0.837564	1.19452	0.459223	Cis	1.5	9.26525e-24	chr17	39987863	C	T	chr17	39953263	39977766	10097	A549-ACE2_0h_Ho2020	1.5	0.446337	Skin_Sun_Exposed_Lower_leg	89.1058	Brain_Cerebellar_Hemisphere	0.0224115
rs12453764	ENSG00000167914.11	GSDMA	Lung	6.66237e-23	1.01189	0.84077	1.20429	0.459223	Cis	2	9.26525e-24	chr17	39987934	T	C	chr17	39953263	39977766	10168	A549-ACE2_0h_Ho2020	2	0.446337	Skin_Sun_Exposed_Lower_leg	89.1058	Brain_Cerebellar_Hemisphere	0.0224115
rs12450688	ENSG00000167914.11	GSDMA	Lung	6.95961e-23	1.00873	0.831616	1.19229	0.463107	Cis	2	9.68177e-24	chr17	39987976	G	A	chr17	39953263	39977766	10210	A549-ACE2_0h_Ho2020	2	0.446337	Skin_Sun_Exposed_Lower_leg	89.1058	Brain_Cerebellar_Hemisphere	0.0224115
rs12453249	ENSG00000167914.11	GSDMA	Lung	6.66237e-23	1.01189	0.811733	1.19217	0.459223	Cis	2	9.26525e-24	chr17	39987988	A	C	chr17	39953263	39977766	10222	A549-ACE2_0h_Ho2020	2	0.446337	Skin_Sun_Exposed_Lower_leg	89.1058	Brain_Cerebellar_Hemisphere	0.0224115
rs34555125	ENSG00000167914.11	GSDMA	Lung	6.66237e-23	1.01189	0.832999	1.21598	0.459223	Cis	2	9.26525e-24	chr17	39988115	TA	T	chr17	39953263	39977766	10349	A549-ACE2_0h_Ho2020	2	0.446337	Skin_Sun_Exposed_Lower_leg	89.1058	Brain_Cerebellar_Hemisphere	0.0224115
rs9915252	ENSG00000167914.11	GSDMA	Lung	6.66237e-23	1.01189	0.81888	1.19936	0.459223	Cis	2	9.26525e-24	chr17	39988835	C	G	chr17	39953263	39977766	11069	A549-ACE2_0h_Ho2020	2	0.446337	Skin_Sun_Exposed_Lower_leg	89.1058	Brain_Cerebellar_Hemisphere	0.0224115
rs57968500	ENSG00000167914.11	GSDMA	Lung	1.95374e-37	-1.40985	-1.59442	-1.2452	0.390291	Cis	1.5	8.35944e-39	chr17	39989575	A	G	chr17	39953263	39977766	11809	A549-ACE2_0h_Ho2020	1.5	0.446337	Skin_Sun_Exposed_Lower_leg	89.1058	Brain_Cerebellar_Hemisphere	0.0224115
rs3217173	ENSG00000167914.11	GSDMA	Lung	1.95374e-37	-1.40985	-1.58877	-1.23857	0.390291	Cis	1.5	8.35944e-39	chr17	39990010	GA	G	chr17	39953263	39977766	12244	A549-ACE2_0h_Ho2020	1.5	0.446337	Skin_Sun_Exposed_Lower_leg	89.1058	Brain_Cerebellar_Hemisphere	0.0224115
rs8066582	ENSG00000167914.11	GSDMA	Lung	6.66237e-23	1.01189	0.838062	1.19331	0.459223	Cis	3	9.26525e-24	chr17	39990676	T	C	chr17	39953263	39977766	12910	A549-ACE2_0h_Ho2020	3	0.446337	Skin_Sun_Exposed_Lower_leg	89.1058	Brain_Cerebellar_Hemisphere	0.0224115
rs3826331	ENSG00000167914.11	GSDMA	Lung	4.04876e-37	1.40182	1.21775	1.55796	0.393204	Cis	4	1.73416e-38	chr17	39994239	T	C	chr17	39953263	39977766	16473	A549-ACE2_0h_Ho2020	4	0.446337	Skin_Sun_Exposed_Lower_leg	89.1058	Brain_Cerebellar_Hemisphere	0.0224115
rs4795412	ENSG00000167914.11	GSDMA	Lung	1.95374e-37	-1.40985	-1.5717	-1.21311	0.390291	Cis	4	8.35944e-39	chr17	39994351	C	T	chr17	39953263	39977766	16585	A549-ACE2_0h_Ho2020	4	0.446337	Skin_Sun_Exposed_Lower_leg	89.1058	Brain_Cerebellar_Hemisphere	0.0224115
rs7021	ENSG00000167914.11	GSDMA	Lung	1.95374e-37	-1.40985	-1.57553	-1.23971	0.390291	Cis	1	8.35944e-39	chr17	39997622	T	A	chr17	39953263	39977766	19856	A549-ACE2_0h_Ho2020	1	0.446337	Skin_Sun_Exposed_Lower_leg	89.1058	Brain_Cerebellar_Hemisphere	0.0224115
rs56922390	ENSG00000167914.11	GSDMA	Lung	1.95374e-37	-1.40985	-1.5829	-1.22004	0.390291	Cis	1.5	8.35944e-39	chr17	40000768	C	G	chr17	39953263	39977766	23002	A549-ACE2_0h_Ho2020	1.5	0.446337	Skin_Sun_Exposed_Lower_leg	89.1058	Brain_Cerebellar_Hemisphere	0.0224115
rs6503530	ENSG00000167914.11	GSDMA	Lung	1.95374e-37	-1.40985	-1.56686	-1.22229	0.390291	Cis	1.5	8.35944e-39	chr17	40005570	T	C	chr17	39953263	39977766	27804	A549-ACE2_0h_Ho2020	1.5	0.446337	Skin_Sun_Exposed_Lower_leg	89.1058	Brain_Cerebellar_Hemisphere	0.0224115
rs12600856	ENSG00000167914.11	GSDMA	Lung	1.95374e-37	-1.40985	-1.57968	-1.2455	0.390291	Cis	1.5	8.35944e-39	chr17	40007042	T	C	chr17	39953263	39977766	29276	A549-ACE2_0h_Ho2020	1.5	0.446337	Skin_Sun_Exposed_Lower_leg	89.1058	Brain_Cerebellar_Hemisphere	0.0224115
rs4795418	ENSG00000167914.11	GSDMA	Lung	1.15396e-37	-1.43373	-1.60087	-1.24491	0.38932	Cis	1.5	4.90091e-39	chr17	40008598	T	C	chr17	39953263	39977766	30832	A549-ACE2_0h_Ho2020	1.5	0.446337	Skin_Sun_Exposed_Lower_leg	89.1058	Brain_Cerebellar_Hemisphere	0.0224115
rs7214085	ENSG00000167914.11	GSDMA	Lung	1.21311e-35	-1.43374	-1.60585	-1.25626	0.417708	Cis	1.5	5.25081e-37	chr17	40012842	T	C	chr17	39953263	39977766	35076	A549-ACE2_0h_Ho2020	1.5	0.446337	Skin_Sun_Exposed_Lower_leg	89.1058	Brain_Cerebellar_Hemisphere	0.0224115
rs3213762	ENSG00000167914.11	GSDMA	Lung	1.41282e-36	-1.38657	-1.561	-1.19455	0.394175	Cis	1	6.06417e-38	chr17	40022374	A	G	chr17	39953263	39977766	44608	A549-ACE2_0h_Ho2020	1	0.446337	Skin_Sun_Exposed_Lower_leg	89.1058	Brain_Cerebellar_Hemisphere	0.0224115
rs4794824	ENSG00000167914.11	GSDMA	Lung	2.86299e-36	-1.3667	-1.53673	-1.19999	0.404854	Cis	1.5	1.23792e-37	chr17	40023037	G	A	chr17	39953263	39977766	45271	A549-ACE2_0h_Ho2020	1.5	0.446337	Skin_Sun_Exposed_Lower_leg	89.1058	Brain_Cerebellar_Hemisphere	0.0224115
rs7502514	ENSG00000167914.11	GSDMA	Lung	1.01726e-33	1.34936	1.16758	1.52949	0.396116	Cis	1	4.5318e-35	chr17	40032591	A	G	chr17	39953263	39977766	54825	A549-ACE2_0h_Ho2020	1	0.446337	Skin_Sun_Exposed_Lower_leg	89.1058	Brain_Cerebellar_Hemisphere	0.0224115
rs60137005	ENSG00000008838.19	MED24	Lung	3.70541e-06	-0.328957	-0.471546	-0.201938	0.468932	Cis	1.5	8.62525e-07	chr17	39973743	A	T	chr17	40019097	40061215	45354	A549-ACE2_0h_Ho2020	1.5	48.8514	Brain_Cerebellum	72.9652	Whole_Blood	7.42014
rs56326707	ENSG00000008838.19	MED24	Lung	3.70541e-06	-0.328957	-0.454861	-0.205039	0.468932	Cis	1.5	8.62526e-07	chr17	39973886	C	T	chr17	40019097	40061215	45211	A549-ACE2_0h_Ho2020	1.5	48.8514	Brain_Cerebellum	72.9652	Whole_Blood	7.42014
rs56030650	ENSG00000008838.19	MED24	Lung	3.70541e-06	-0.328957	-0.461846	-0.207492	0.468932	Cis	2	8.62526e-07	chr17	39974934	C	A	chr17	40019097	40061215	44163	A549-ACE2_0h_Ho2020	2	48.8514	Brain_Cerebellum	72.9652	Whole_Blood	7.42014
rs9898547	ENSG00000008838.19	MED24	Lung	0.00057121	0.249108	0.133219	0.374154	0.471845	Cis	1.5	0.000196812	chr17	39979773	G	T	chr17	40019097	40061215	39324	A549-ACE2_0h_Ho2020	1.5	48.8514	Brain_Cerebellum	72.9652	Whole_Blood	7.42014
rs8075668	ENSG00000008838.19	MED24	Lung	0.000609322	0.255141	0.13593	0.376487	0.471845	Cis	2.5	0.000210385	chr17	39981370	C	T	chr17	40019097	40061215	37727	A549-ACE2_0h_Ho2020	2.5	48.8514	Brain_Cerebellum	72.9652	Whole_Blood	7.42014
rs11327630	ENSG00000008838.19	MED24	Lung	0.000609322	0.255141	0.128255	0.387313	0.471845	Cis	2.5	0.000210385	chr17	39981845	CA	C	chr17	40019097	40061215	37252	A549-ACE2_0h_Ho2020	2.5	48.8514	Brain_Cerebellum	72.9652	Whole_Blood	7.42014
rs11655264	ENSG00000008838.19	MED24	Lung	0.000751745	0.246212	0.124524	0.363842	0.470874	Cis	3.5	0.000260906	chr17	39982742	G	C	chr17	40019097	40061215	36355	A549-ACE2_0h_Ho2020	3.5	48.8514	Brain_Cerebellum	72.9652	Whole_Blood	7.42014
rs3816472	ENSG00000008838.19	MED24	Lung	1.53332e-09	0.413851	0.28609	0.54515	0.459223	Cis	2	3.04681e-10	chr17	39986424	A	C	chr17	40019097	40061215	32673	A549-ACE2_0h_Ho2020	2	48.8514	Brain_Cerebellum	72.9652	Whole_Blood	7.42014
rs4433838	ENSG00000008838.19	MED24	Lung	1.53332e-09	0.413851	0.303069	0.550892	0.459223	Cis	1	3.04681e-10	chr17	39987279	C	T	chr17	40019097	40061215	31818	A549-ACE2_0h_Ho2020	1	48.8514	Brain_Cerebellum	72.9652	Whole_Blood	7.42014
rs4065321	ENSG00000008838.19	MED24	Lung	1.53332e-09	0.413851	0.28967	0.539359	0.459223	Cis	1	3.04681e-10	chr17	39987295	C	T	chr17	40019097	40061215	31802	A549-ACE2_0h_Ho2020	1	48.8514	Brain_Cerebellum	72.9652	Whole_Blood	7.42014
rs12940405	ENSG00000008838.19	MED24	Lung	1.53332e-09	0.413851	0.311203	0.527382	0.459223	Cis	1	3.04683e-10	chr17	39987515	C	T	chr17	40019097	40061215	31582	A549-ACE2_0h_Ho2020	1	48.8514	Brain_Cerebellum	72.9652	Whole_Blood	7.42014
rs12450800	ENSG00000008838.19	MED24	Lung	1.53332e-09	0.413851	0.296606	0.535564	0.459223	Cis	1	3.04681e-10	chr17	39987863	C	T	chr17	40019097	40061215	31234	A549-ACE2_0h_Ho2020	1	48.8514	Brain_Cerebellum	72.9652	Whole_Blood	7.42014
rs9915252	ENSG00000008838.19	MED24	Lung	1.53332e-09	0.413851	0.279737	0.543623	0.459223	Cis	2	3.04681e-10	chr17	39988835	C	G	chr17	40019097	40061215	30262	A549-ACE2_0h_Ho2020	2	48.8514	Brain_Cerebellum	72.9652	Whole_Blood	7.42014
rs57968500	ENSG00000008838.19	MED24	Lung	3.48358e-14	-0.541643	-0.669088	-0.409107	0.390291	Cis	3	5.5843e-15	chr17	39989575	A	G	chr17	40019097	40061215	29522	A549-ACE2_0h_Ho2020	3	48.8514	Brain_Cerebellum	72.9652	Whole_Blood	7.42014
rs3217173	ENSG00000008838.19	MED24	Lung	3.48358e-14	-0.541643	-0.680137	-0.424287	0.390291	Cis	3	5.5843e-15	chr17	39990010	GA	G	chr17	40019097	40061215	29087	A549-ACE2_0h_Ho2020	3	48.8514	Brain_Cerebellum	72.9652	Whole_Blood	7.42014
rs8066582	ENSG00000008838.19	MED24	Lung	1.53332e-09	0.413851	0.293616	0.535828	0.459223	Cis	2.5	3.04681e-10	chr17	39990676	T	C	chr17	40019097	40061215	28421	A549-ACE2_0h_Ho2020	2.5	48.8514	Brain_Cerebellum	72.9652	Whole_Blood	7.42014
rs3826331	ENSG00000008838.19	MED24	Lung	1.61102e-14	0.529162	0.40977	0.659363	0.393204	Cis	2	2.5556e-15	chr17	39994239	T	C	chr17	40019097	40061215	24858	A549-ACE2_0h_Ho2020	2	48.8514	Brain_Cerebellum	72.9652	Whole_Blood	7.42014
rs4795412	ENSG00000008838.19	MED24	Lung	3.48358e-14	-0.541643	-0.667457	-0.39137	0.390291	Cis	2	5.5843e-15	chr17	39994351	C	T	chr17	40019097	40061215	24746	A549-ACE2_0h_Ho2020	2	48.8514	Brain_Cerebellum	72.9652	Whole_Blood	7.42014
rs7021	ENSG00000008838.19	MED24	Lung	3.48358e-14	-0.541643	-0.670481	-0.406026	0.390291	Cis	1.5	5.5843e-15	chr17	39997622	T	A	chr17	40019097	40061215	21475	A549-ACE2_0h_Ho2020	1.5	48.8514	Brain_Cerebellum	72.9652	Whole_Blood	7.42014
rs34004047	ENSG00000008838.19	MED24	Lung	3.48358e-14	-0.541643	-0.67702	-0.415414	0.390291	Cis	2	5.5843e-15	chr17	40000250	TTC	T	chr17	40019097	40061215	18847	A549-ACE2_0h_Ho2020	2	48.8514	Brain_Cerebellum	72.9652	Whole_Blood	7.42014
rs56922390	ENSG00000008838.19	MED24	Lung	3.48358e-14	-0.541643	-0.672103	-0.410399	0.390291	Cis	1.5	5.5843e-15	chr17	40000768	C	G	chr17	40019097	40061215	18329	A549-ACE2_0h_Ho2020	1.5	48.8514	Brain_Cerebellum	72.9652	Whole_Blood	7.42014
rs4795416	ENSG00000008838.19	MED24	Lung	3.48358e-14	-0.541643	-0.683792	-0.411934	0.390291	Cis	1.5	5.5843e-15	chr17	40001880	C	T	chr17	40019097	40061215	17217	A549-ACE2_0h_Ho2020	1.5	48.8514	Brain_Cerebellum	72.9652	Whole_Blood	7.42014
rs8065519	ENSG00000008838.19	MED24	Lung	3.48358e-14	-0.541643	-0.672549	-0.40982	0.390291	Cis	3	5.5843e-15	chr17	40003755	C	T	chr17	40019097	40061215	15342	A549-ACE2_0h_Ho2020	3	48.8514	Brain_Cerebellum	72.9652	Whole_Blood	7.42014
rs111848559	ENSG00000008838.19	MED24	Lung	1.87557e-14	-0.557479	-0.69616	-0.421444	0.389546	Cis	2	2.97694e-15	chr17	40006229	G	GTTTT	chr17	40019097	40061215	12868	A549-ACE2_0h_Ho2020	2	48.8514	Brain_Cerebellum	72.9652	Whole_Blood	7.42014
rs55846942	ENSG00000008838.19	MED24	Lung	3.48358e-14	-0.541643	-0.676223	-0.405704	0.390291	Cis	2	5.5843e-15	chr17	40008217	G	A	chr17	40019097	40061215	10880	A549-ACE2_0h_Ho2020	2	48.8514	Brain_Cerebellum	72.9652	Whole_Blood	7.42014
rs4795418	ENSG00000008838.19	MED24	Lung	3.04741e-14	-0.542272	-0.696537	-0.41665	0.38932	Cis	3.5	4.86997e-15	chr17	40008598	T	C	chr17	40019097	40061215	10499	A549-ACE2_0h_Ho2020	3.5	48.8514	Brain_Cerebellum	72.9652	Whole_Blood	7.42014
rs4795419	ENSG00000008838.19	MED24	Lung	1.28828e-14	-0.544956	-0.689351	-0.424105	0.38835	Cis	5	2.0378e-15	chr17	40009750	G	A	chr17	40019097	40061215	9347	A549-ACE2_0h_Ho2020	5	48.8514	Brain_Cerebellum	72.9652	Whole_Blood	7.42014
rs4794823	ENSG00000008838.19	MED24	Lung	3.04741e-14	-0.542272	-0.662024	-0.396342	0.38932	Cis	2.5	4.86997e-15	chr17	40010012	A	T	chr17	40019097	40061215	9085	A549-ACE2_0h_Ho2020	2.5	48.8514	Brain_Cerebellum	72.9652	Whole_Blood	7.42014
rs8078723	ENSG00000008838.19	MED24	Lung	4.28884e-14	-0.534717	-0.667739	-0.404971	0.391262	Cis	1	6.91586e-15	chr17	40010626	T	C	chr17	40019097	40061215	8471	A549-ACE2_0h_Ho2020	1	48.8514	Brain_Cerebellum	72.9652	Whole_Blood	7.42014
rs62065177	ENSG00000008838.19	MED24	Lung	4.28884e-14	-0.534717	-0.662702	-0.394159	0.391262	Cis	1	6.91586e-15	chr17	40011260	A	G	chr17	40019097	40061215	7837	A549-ACE2_0h_Ho2020	1	48.8514	Brain_Cerebellum	72.9652	Whole_Blood	7.42014
rs4795420	ENSG00000008838.19	MED24	Lung	4.28884e-14	-0.534717	-0.664451	-0.39765	0.391262	Cis	1	6.91586e-15	chr17	40011374	A	G	chr17	40019097	40061215	7723	A549-ACE2_0h_Ho2020	1	48.8514	Brain_Cerebellum	72.9652	Whole_Blood	7.42014
rs60005225	ENSG00000008838.19	MED24	Lung	4.28884e-14	-0.534717	-0.659166	-0.395407	0.391262	Cis	1.5	6.91586e-15	chr17	40011875	G	GT	chr17	40019097	40061215	7222	A549-ACE2_0h_Ho2020	1.5	48.8514	Brain_Cerebellum	72.9652	Whole_Blood	7.42014
rs57065891	ENSG00000008838.19	MED24	Lung	4.28884e-14	-0.534717	-0.666596	-0.413963	0.391262	Cis	1.5	6.91586e-15	chr17	40011974	C	T	chr17	40019097	40061215	7123	A549-ACE2_0h_Ho2020	1.5	48.8514	Brain_Cerebellum	72.9652	Whole_Blood	7.42014
rs7208815	ENSG00000008838.19	MED24	Lung	4.20437e-14	-0.534302	-0.654703	-0.401296	0.392233	Cis	1.5	6.76635e-15	chr17	40012462	C	T	chr17	40019097	40061215	6635	A549-ACE2_0h_Ho2020	1.5	48.8514	Brain_Cerebellum	72.9652	Whole_Blood	7.42014
rs7209755	ENSG00000008838.19	MED24	Lung	5.18302e-14	-0.53474	-0.66394	-0.407269	0.391051	Cis	1.5	8.3718e-15	chr17	40012656	A	C	chr17	40019097	40061215	6441	A549-ACE2_0h_Ho2020	1.5	48.8514	Brain_Cerebellum	72.9652	Whole_Blood	7.42014
rs7214085	ENSG00000008838.19	MED24	Lung	6.81254e-14	-0.561416	-0.682785	-0.415963	0.417708	Cis	1.5	1.10593e-14	chr17	40012842	T	C	chr17	40019097	40061215	6255	A549-ACE2_0h_Ho2020	1.5	48.8514	Brain_Cerebellum	72.9652	Whole_Blood	7.42014
rs59925331	ENSG00000008838.19	MED24	Lung	4.28884e-14	-0.534717	-0.663195	-0.401967	0.391262	Cis	4	6.91586e-15	chr17	40013020	C	G	chr17	40019097	40061215	6077	A549-ACE2_0h_Ho2020	4	48.8514	Brain_Cerebellum	72.9652	Whole_Blood	7.42014
rs2227315	ENSG00000008838.19	MED24	Lung	1.8514e-14	-0.537388	-0.671841	-0.405754	0.390291	Cis	2	2.93775e-15	chr17	40013461	G	A	chr17	40019097	40061215	5636	A549-ACE2_0h_Ho2020	2	48.8514	Brain_Cerebellum	72.9652	Whole_Blood	7.42014
rs2227322	ENSG00000008838.19	MED24	Lung	3.61326e-14	-0.523331	-0.65966	-0.395808	0.393204	Cis	6	5.80028e-15	chr17	40015415	C	G	chr17	40019097	40061215	3682	A549-ACE2_0h_Ho2020	6	48.8514	Brain_Cerebellum	72.9652	Whole_Blood	7.42014
rs1042658	ENSG00000008838.19	MED24	Lung	3.61326e-14	-0.523331	-0.644163	-0.393404	0.393204	Cis	4	5.80035e-15	chr17	40017649	C	T	chr17	40019097	40061215	1448	A549-ACE2_0h_Ho2020	4	48.8514	Brain_Cerebellum	72.9652	Whole_Blood	7.42014
rs2227336	ENSG00000008838.19	MED24	Lung	3.61326e-14	-0.523331	-0.652827	-0.399126	0.393204	Cis	4	5.80028e-15	chr17	40018602	T	G	chr17	40019097	40061215	495	A549-ACE2_0h_Ho2020	4	48.8514	Brain_Cerebellum	72.9652	Whole_Blood	7.42014
rs709592	ENSG00000008838.19	MED24	Lung	3.61326e-14	-0.523331	-0.655776	-0.395161	0.393204	Cis	5.5	5.80028e-15	chr17	40019300	C	T	chr17	40019097	40061215	0	A549-ACE2_0h_Ho2020	5.5	48.8514	Brain_Cerebellum	72.9652	Whole_Blood	7.42014
rs709591	ENSG00000008838.19	MED24	Lung	3.61326e-14	-0.523331	-0.645939	-0.395928	0.393204	Cis	5.5	5.80028e-15	chr17	40019308	T	A	chr17	40019097	40061215	0	A549-ACE2_0h_Ho2020	5.5	48.8514	Brain_Cerebellum	72.9652	Whole_Blood	7.42014
rs3213762	ENSG00000008838.19	MED24	Lung	1.40713e-14	-0.533921	-0.666725	-0.413223	0.394175	Cis	9	2.2277e-15	chr17	40022374	A	G	chr17	40019097	40061215	0	A549-ACE2_0h_Ho2020	9	48.8514	Brain_Cerebellum	72.9652	Whole_Blood	7.42014
rs4794824	ENSG00000008838.19	MED24	Lung	4.66111e-14	-0.514251	-0.645594	-0.387561	0.404854	Cis	6.5	7.52247e-15	chr17	40023037	G	A	chr17	40019097	40061215	0	A549-ACE2_0h_Ho2020	6.5	48.8514	Brain_Cerebellum	72.9652	Whole_Blood	7.42014
rs6503533	ENSG00000008838.19	MED24	Lung	9.0267e-14	0.533985	0.405815	0.666389	0.385437	Cis	5.5	1.46863e-14	chr17	40028327	C	T	chr17	40019097	40061215	0	A549-ACE2_0h_Ho2020	5.5	48.8514	Brain_Cerebellum	72.9652	Whole_Blood	7.42014
rs7502514	ENSG00000008838.19	MED24	Lung	1.04616e-13	0.518352	0.386561	0.649163	0.396116	Cis	9	1.70303e-14	chr17	40032591	A	G	chr17	40019097	40061215	0	A549-ACE2_0h_Ho2020	9	48.8514	Brain_Cerebellum	72.9652	Whole_Blood	7.42014
rs3935280	ENSG00000008838.19	MED24	Lung	4.07563e-14	0.51369	0.378569	0.631575	0.404854	Cis	10.5	6.55733e-15	chr17	40032802	A	G	chr17	40019097	40061215	0	A549-ACE2_0h_Ho2020	10.5	48.8514	Brain_Cerebellum	72.9652	Whole_Blood	7.42014
rs11078934	ENSG00000008838.19	MED24	Lung	3.03212e-14	0.526632	0.40243	0.652709	0.394175	Cis	9.5	4.8428e-15	chr17	40033540	T	C	chr17	40019097	40061215	0	A549-ACE2_0h_Ho2020	9.5	48.8514	Brain_Cerebellum	72.9652	Whole_Blood	7.42014
rs9303283	ENSG00000008838.19	MED24	Lung	1.11971e-11	0.460064	0.342589	0.575253	0.430097	Cis	9.5	1.99729e-12	chr17	40036380	C	T	chr17	40019097	40061215	0	A549-ACE2_0h_Ho2020	9.5	48.8514	Brain_Cerebellum	72.9652	Whole_Blood	7.42014
rs56030650	ENSG00000172057.9	ORMDL3	Lung	0.000410314	0.193832	0.103853	0.287638	0.468932	Cis	1	0.000139614	chr17	39974934	C	A	chr17	39921041	39927601	47333	A549-ACE2_0h_Ho2020	1	41.1285	Liver	89.6774	Muscle_Skeletal	13.7596
rs3859189	ENSG00000172057.9	ORMDL3	Lung	0.00746915	-0.152953	-0.247574	-0.062702	0.471845	Cis	1	0.00282628	chr17	39980780	A	G	chr17	39921041	39927601	53179	A549-ACE2_0h_Ho2020	1	41.1285	Liver	89.6774	Muscle_Skeletal	13.7596
rs3087852	ENSG00000172057.9	ORMDL3	Lung	0.00746915	-0.152953	-0.255142	-0.0487408	0.471845	Cis	1	0.00282628	chr17	39981111	G	A	chr17	39921041	39927601	53510	A549-ACE2_0h_Ho2020	1	41.1285	Liver	89.6774	Muscle_Skeletal	13.7596
rs11655264	ENSG00000172057.9	ORMDL3	Lung	0.00691008	-0.155073	-0.258344	-0.0775075	0.470874	Cis	1.5	0.00260786	chr17	39982742	G	C	chr17	39921041	39927601	55141	A549-ACE2_0h_Ho2020	1.5	41.1285	Liver	89.6774	Muscle_Skeletal	13.7596
rs60134943	ENSG00000188895.11	MSL1	Lung	0.0238965	-0.127776	-0.2225	-0.0337944	0.468932	Cis	1	0.00975686	chr17	39977539	G	T	chr17	40122298	40136916	144759	A549-ACE2_0h_Ho2020	1	81.8059	Uterus	115.693	Heart_Left_Ventricle	15.652
rs8066582	ENSG00000188895.11	MSL1	Lung	0.0428994	0.133674	0.0319116	0.221617	0.459223	Cis	1.5	0.0188088	chr17	39990676	T	C	chr17	40122298	40136916	131622	A549-ACE2_0h_Ho2020	1.5	81.8059	Uterus	115.693	Heart_Left_Ventricle	15.652
rs12600856	ENSG00000188895.11	MSL1	Lung	0.00756546	-0.156268	-0.247441	-0.0722694	0.390291	Cis	1.5	0.00286375	chr17	40007042	T	C	chr17	40122298	40136916	115256	A549-ACE2_0h_Ho2020	1.5	81.8059	Uterus	115.693	Heart_Left_Ventricle	15.652
rs2227322	ENSG00000188895.11	MSL1	Lung	0.00803988	-0.156782	-0.255634	-0.0657217	0.393204	Cis	1.5	0.00305496	chr17	40015415	C	G	chr17	40122298	40136916	106883	A549-ACE2_0h_Ho2020	1.5	81.8059	Uterus	115.693	Heart_Left_Ventricle	15.652
rs1042658	ENSG00000188895.11	MSL1	Lung	0.00803988	-0.156782	-0.246682	-0.0626192	0.393204	Cis	1.5	0.00305496	chr17	40017649	C	T	chr17	40122298	40136916	104649	A549-ACE2_0h_Ho2020	1.5	81.8059	Uterus	115.693	Heart_Left_Ventricle	15.652
rs2227336	ENSG00000188895.11	MSL1	Lung	0.00803988	-0.156782	-0.247906	-0.0625986	0.393204	Cis	1.5	0.00305496	chr17	40018602	T	G	chr17	40122298	40136916	103696	A549-ACE2_0h_Ho2020	1.5	81.8059	Uterus	115.693	Heart_Left_Ventricle	15.652
rs9898547	ENSG00000108344.14	PSMD3	Lung	0.0463623	-0.0594974	-0.111724	-0.00651236	0.471845	Cis	6	0.0204528	chr17	39979773	G	T	chr17	39980797	39997960	1024	A549-ACE2_0h_Ho2020	6	105.873	Muscle_Skeletal	190.498	Whole_Blood	31.117
rs3859189	ENSG00000108344.14	PSMD3	Lung	0.0455121	-0.0607905	-0.118982	-0.0015624	0.471845	Cis	4.5	0.020051	chr17	39980780	A	G	chr17	39980797	39997960	17	A549-ACE2_0h_Ho2020	4.5	105.873	Muscle_Skeletal	190.498	Whole_Blood	31.117
rs3087852	ENSG00000108344.14	PSMD3	Lung	0.0455121	-0.0607905	-0.124791	-0.00229108	0.471845	Cis	4.5	0.020051	chr17	39981111	G	A	chr17	39980797	39997960	0	A549-ACE2_0h_Ho2020	4.5	105.873	Muscle_Skeletal	190.498	Whole_Blood	31.117
rs8075668	ENSG00000108344.14	PSMD3	Lung	0.0455121	-0.0607905	-0.1149	-0.00513664	0.471845	Cis	5.5	0.020051	chr17	39981370	C	T	chr17	39980797	39997960	0	A549-ACE2_0h_Ho2020	5.5	105.873	Muscle_Skeletal	190.498	Whole_Blood	31.117
rs11327630	ENSG00000108344.14	PSMD3	Lung	0.0455121	-0.0607905	-0.114382	-0.00740292	0.471845	Cis	5.5	0.020051	chr17	39981845	CA	C	chr17	39980797	39997960	0	A549-ACE2_0h_Ho2020	5.5	105.873	Muscle_Skeletal	190.498	Whole_Blood	31.117
rs11655264	ENSG00000108344.14	PSMD3	Lung	0.0430488	-0.0618213	-0.121974	-0.00328915	0.470874	Cis	3.5	0.0188782	chr17	39982742	G	C	chr17	39980797	39997960	0	A549-ACE2_0h_Ho2020	3.5	105.873	Muscle_Skeletal	190.498	Whole_Blood	31.117
rs2305482	ENSG00000108344.14	PSMD3	Lung	0.0335595	-0.0672496	-0.122451	-0.0157617	0.457282	Cis	4.5	0.0143803	chr17	39984674	A	C	chr17	39980797	39997960	0	A549-ACE2_0h_Ho2020	4.5	105.873	Muscle_Skeletal	190.498	Whole_Blood	31.117
rs3816472	ENSG00000108344.14	PSMD3	Lung	0.0238965	-0.0699326	-0.125863	-0.0141478	0.459223	Cis	7.5	0.00976351	chr17	39986424	A	C	chr17	39980797	39997960	0	A549-ACE2_0h_Ho2020	7.5	105.873	Muscle_Skeletal	190.498	Whole_Blood	31.117
rs4433838	ENSG00000108344.14	PSMD3	Lung	0.0238965	-0.0699326	-0.131182	-0.018664	0.459223	Cis	6	0.0097635	chr17	39987279	C	T	chr17	39980797	39997960	0	A549-ACE2_0h_Ho2020	6	105.873	Muscle_Skeletal	190.498	Whole_Blood	31.117
rs4065321	ENSG00000108344.14	PSMD3	Lung	0.0238965	-0.0699326	-0.124801	-0.0113676	0.459223	Cis	6	0.0097635	chr17	39987295	C	T	chr17	39980797	39997960	0	A549-ACE2_0h_Ho2020	6	105.873	Muscle_Skeletal	190.498	Whole_Blood	31.117
rs12940405	ENSG00000108344.14	PSMD3	Lung	0.0238965	-0.0699326	-0.12349	-0.00937678	0.459223	Cis	7.5	0.0097635	chr17	39987515	C	T	chr17	39980797	39997960	0	A549-ACE2_0h_Ho2020	7.5	105.873	Muscle_Skeletal	190.498	Whole_Blood	31.117
rs12450800	ENSG00000108344.14	PSMD3	Lung	0.0238965	-0.0699326	-0.121964	-0.0114999	0.459223	Cis	7.5	0.00976351	chr17	39987863	C	T	chr17	39980797	39997960	0	A549-ACE2_0h_Ho2020	7.5	105.873	Muscle_Skeletal	190.498	Whole_Blood	31.117
rs12453764	ENSG00000108344.14	PSMD3	Lung	0.0238965	-0.0699326	-0.124203	-0.0175348	0.459223	Cis	6.5	0.0097635	chr17	39987934	T	C	chr17	39980797	39997960	0	A549-ACE2_0h_Ho2020	6.5	105.873	Muscle_Skeletal	190.498	Whole_Blood	31.117
rs12450688	ENSG00000108344.14	PSMD3	Lung	0.0195753	-0.0737576	-0.126134	-0.0153328	0.463107	Cis	6.5	0.00786532	chr17	39987976	G	A	chr17	39980797	39997960	0	A549-ACE2_0h_Ho2020	6.5	105.873	Muscle_Skeletal	190.498	Whole_Blood	31.117
rs12453249	ENSG00000108344.14	PSMD3	Lung	0.0238965	-0.0699326	-0.121506	-0.0135734	0.459223	Cis	6.5	0.0097635	chr17	39987988	A	C	chr17	39980797	39997960	0	A549-ACE2_0h_Ho2020	6.5	105.873	Muscle_Skeletal	190.498	Whole_Blood	31.117
rs34555125	ENSG00000108344.14	PSMD3	Lung	0.0238965	-0.0699326	-0.130869	-0.0148736	0.459223	Cis	6.5	0.00976351	chr17	39988115	TA	T	chr17	39980797	39997960	0	A549-ACE2_0h_Ho2020	6.5	105.873	Muscle_Skeletal	190.498	Whole_Blood	31.117
rs9915252	ENSG00000108344.14	PSMD3	Lung	0.0238965	-0.0699326	-0.126941	-0.0129923	0.459223	Cis	3	0.0097635	chr17	39988835	C	G	chr17	39980797	39997960	0	A549-ACE2_0h_Ho2020	3	105.873	Muscle_Skeletal	190.498	Whole_Blood	31.117
rs8066582	ENSG00000108344.14	PSMD3	Lung	0.0238965	-0.0699326	-0.124827	-0.0159867	0.459223	Cis	7.5	0.00976351	chr17	39990676	T	C	chr17	39980797	39997960	0	A549-ACE2_0h_Ho2020	7.5	105.873	Muscle_Skeletal	190.498	Whole_Blood	31.117
rs9898547	ENSG00000108349.16	CASC3	Lung	0.0276492	-0.106469	-0.206278	-0.010081	0.471845	Cis	1.5	0.0115379	chr17	39979773	G	T	chr17	40140323	40172183	160550	A549-ACE2_0h_Ho2020	1.5	94.4475	Artery_Tibial	142.733	Liver	18.5252
rs8075668	ENSG00000108349.16	CASC3	Lung	0.0143222	-0.120896	-0.219659	-0.0164387	0.471845	Cis	1	0.00566468	chr17	39981370	C	T	chr17	40140323	40172183	158953	A549-ACE2_0h_Ho2020	1	94.4475	Artery_Tibial	142.733	Liver	18.5252
rs11327630	ENSG00000108349.16	CASC3	Lung	0.0143222	-0.120896	-0.229651	-0.0223231	0.471845	Cis	1	0.00566468	chr17	39981845	CA	C	chr17	40140323	40172183	158478	A549-ACE2_0h_Ho2020	1	94.4475	Artery_Tibial	142.733	Liver	18.5252
rs3816472	ENSG00000073605.18	GSDMB	Lung	0.0459843	-0.101945	-0.190976	-0.0210998	0.459223	Cis	1	0.0202735	chr17	39986424	A	C	chr17	39904595	39918650	67774	A549-ACE2_0h_Ho2020	1	26.1149	Small_Intestine_Terminal_Ileum	77.6369	Muscle_Skeletal	2.0694
rs56922390	ENSG00000141744.3	PNMT	Lung	0.00996487	0.102287	0.0189845	0.187498	0.390291	Cis	1	0.00385799	chr17	40000768	C	G	chr17	39667981	39670475	330293	A549-ACE2_0h_Ho2020	1	6.48251	Brain_Nucleus_accumbens_basal_ganglia	31.9208	Cells_Cultured_fibroblasts	0.0646637
rs4795419	ENSG00000265799.1	RP11-387H17.6	Lung	0.00984229	-0.237564	-0.397268	-0.0922681	0.38835	Cis	1	0.00380787	chr17	40009750	G	A	chr17	40012226	40014705	2476	A549-ACE2_0h_Ho2020	1	0.264231	Cervix_Endocervix	1.38466	Kidney_Cortex	0.0164723
rs4794823	ENSG00000265799.1	RP11-387H17.6	Lung	0.0147721	-0.220589	-0.379486	-0.0568573	0.38932	Cis	1	0.00584863	chr17	40010012	A	T	chr17	40012226	40014705	2214	A549-ACE2_0h_Ho2020	1	0.264231	Cervix_Endocervix	1.38466	Kidney_Cortex	0.0164723
rs8078723	ENSG00000265799.1	RP11-387H17.6	Lung	0.011557	-0.229768	-0.387586	-0.0797536	0.391262	Cis	1.5	0.0045146	chr17	40010626	T	C	chr17	40012226	40014705	1600	A549-ACE2_0h_Ho2020	1.5	0.264231	Cervix_Endocervix	1.38466	Kidney_Cortex	0.0164723
rs62065177	ENSG00000265799.1	RP11-387H17.6	Lung	0.011557	-0.229768	-0.383812	-0.0689663	0.391262	Cis	1.5	0.0045146	chr17	40011260	A	G	chr17	40012226	40014705	966	A549-ACE2_0h_Ho2020	1.5	0.264231	Cervix_Endocervix	1.38466	Kidney_Cortex	0.0164723
rs4795420	ENSG00000265799.1	RP11-387H17.6	Lung	0.011557	-0.229768	-0.388071	-0.0838749	0.391262	Cis	1.5	0.0045146	chr17	40011374	A	G	chr17	40012226	40014705	852	A549-ACE2_0h_Ho2020	1.5	0.264231	Cervix_Endocervix	1.38466	Kidney_Cortex	0.0164723
rs7214085	ENSG00000265799.1	RP11-387H17.6	Lung	0.00446628	-0.233586	-0.414029	-0.0837713	0.417708	Cis	1	0.00165248	chr17	40012842	T	C	chr17	40012226	40014705	0	A549-ACE2_0h_Ho2020	1	0.264231	Cervix_Endocervix	1.38466	Kidney_Cortex	0.0164723
rs59925331	ENSG00000265799.1	RP11-387H17.6	Lung	0.011557	-0.229768	-0.382718	-0.0595176	0.391262	Cis	1	0.0045146	chr17	40013020	C	G	chr17	40012226	40014705	0	A549-ACE2_0h_Ho2020	1	0.264231	Cervix_Endocervix	1.38466	Kidney_Cortex	0.0164723
rs709592	ENSG00000265799.1	RP11-387H17.6	Lung	0.0141248	-0.229129	-0.387785	-0.0819125	0.393204	Cis	1.5	0.00558024	chr17	40019300	C	T	chr17	40012226	40014705	4595	A549-ACE2_0h_Ho2020	1.5	0.264231	Cervix_Endocervix	1.38466	Kidney_Cortex	0.0164723
rs709591	ENSG00000265799.1	RP11-387H17.6	Lung	0.0141248	-0.229129	-0.404588	-0.0678623	0.393204	Cis	1.5	0.00558024	chr17	40019308	T	A	chr17	40012226	40014705	4603	A549-ACE2_0h_Ho2020	1.5	0.264231	Cervix_Endocervix	1.38466	Kidney_Cortex	0.0164723
rs3213762	ENSG00000265799.1	RP11-387H17.6	Lung	0.00971276	-0.258182	-0.416627	-0.0848274	0.394175	Cis	1	0.00375424	chr17	40022374	A	G	chr17	40012226	40014705	7669	A549-ACE2_0h_Ho2020	1	0.264231	Cervix_Endocervix	1.38466	Kidney_Cortex	0.0164723
rs4763	ENSG00000204650.14	LINC02210	Lung	1.91848e-79	1.79362	1.6563	1.90499	0.159223	Cis	1	6.83034e-81	chr17	45394123	G	A	chr17	45620328	45655156	226205	A549-ACE2_0h_Ho2020	1	2.12429	Brain_Cerebellum	15.8123	Liver	0.388032
rs55793500	ENSG00000204650.14	LINC02210	Lung	2.01669e-74	1.73073	1.61001	1.85164	0.16699	Cis	2	7.20733e-76	chr17	45402382	T	C	chr17	45620328	45655156	217946	A549-ACE2_0h_Ho2020	2	2.12429	Brain_Cerebellum	15.8123	Liver	0.388032
rs62064600	ENSG00000204650.14	LINC02210	Lung	8.06867e-77	1.76175	1.62515	1.87559	0.165049	Cis	2	2.87998e-78	chr17	45403335	G	A	chr17	45620328	45655156	216993	A549-ACE2_0h_Ho2020	2	2.12429	Brain_Cerebellum	15.8123	Liver	0.388032
rs36078910	ENSG00000204650.14	LINC02210	Lung	2.70502e-87	1.82178	1.70352	1.91612	0.166019	Cis	1.5	9.48402e-89	chr17	45409851	G	A	chr17	45620328	45655156	210477	A549-ACE2_0h_Ho2020	1.5	2.12429	Brain_Cerebellum	15.8123	Liver	0.388032
rs35389313	ENSG00000204650.14	LINC02210	Lung	9.02114e-85	1.7993	1.66972	1.90129	0.167961	Cis	1	3.17511e-86	chr17	45410058	T	C	chr17	45620328	45655156	210270	A549-ACE2_0h_Ho2020	1	2.12429	Brain_Cerebellum	15.8123	Liver	0.388032
rs35327136	ENSG00000204650.14	LINC02210	Lung	2.62968e-85	1.83784	1.72826	1.93911	0.163107	Cis	1	9.24362e-87	chr17	45410208	C	A	chr17	45620328	45655156	210120	A549-ACE2_0h_Ho2020	1	2.12429	Brain_Cerebellum	15.8123	Liver	0.388032
rs56378631	ENSG00000204650.14	LINC02210	Lung	8.94256e-83	1.80963	1.70844	1.92242	0.167961	Cis	1	3.15957e-84	chr17	45419099	T	C	chr17	45620328	45655156	201229	A549-ACE2_0h_Ho2020	1	2.12429	Brain_Cerebellum	15.8123	Liver	0.388032
rs12952764	ENSG00000204650.14	LINC02210	Lung	8.94256e-83	1.80963	1.70027	1.91042	0.167961	Cis	1	3.15957e-84	chr17	45419844	G	A	chr17	45620328	45655156	200484	A549-ACE2_0h_Ho2020	1	2.12429	Brain_Cerebellum	15.8123	Liver	0.388032
rs7222389	ENSG00000204650.14	LINC02210	Lung	8.94256e-83	1.80963	1.69919	1.91247	0.167961	Cis	1	3.15942e-84	chr17	45424076	T	C	chr17	45620328	45655156	196252	A549-ACE2_0h_Ho2020	1	2.12429	Brain_Cerebellum	15.8123	Liver	0.388032
rs55648326	ENSG00000204650.14	LINC02210	Lung	1.41669e-82	1.79981	1.68814	1.90493	0.171845	Cis	1	5.01184e-84	chr17	45424225	T	C	chr17	45620328	45655156	196103	A549-ACE2_0h_Ho2020	1	2.12429	Brain_Cerebellum	15.8123	Liver	0.388032
rs383241	ENSG00000204650.14	LINC02210	Lung	2.58603e-164	1.99374	1.92576	2.06225	0.192233	Cis	2	2.6052e-166	chr17	45627990	G	A	chr17	45620328	45655156	0	A549-ACE2_0h_Ho2020	2	2.12429	Brain_Cerebellum	15.8123	Liver	0.388032
rs365825	ENSG00000204650.14	LINC02210	Lung	6.22621e-116	1.80521	1.71413	1.88558	0.243689	Cis	7	1.92134e-117	chr17	45628235	A	G	chr17	45620328	45655156	0	A549-ACE2_0h_Ho2020	7	2.12429	Brain_Cerebellum	15.8123	Liver	0.388032
rs393838	ENSG00000204650.14	LINC02210	Lung	6.22621e-116	1.80521	1.702	1.89104	0.243689	Cis	7	1.92134e-117	chr17	45628390	G	C	chr17	45620328	45655156	0	A549-ACE2_0h_Ho2020	7	2.12429	Brain_Cerebellum	15.8123	Liver	0.388032
rs681485	ENSG00000204650.14	LINC02210	Lung	2.58603e-164	1.99374	1.93023	2.06564	0.192233	Cis	3	2.6052e-166	chr17	45630253	C	A	chr17	45620328	45655156	0	A549-ACE2_0h_Ho2020	3	2.12429	Brain_Cerebellum	15.8123	Liver	0.388032
rs594591	ENSG00000204650.14	LINC02210	Lung	2.58603e-164	1.99374	1.92795	2.05938	0.192233	Cis	3	2.60554e-166	chr17	45630254	G	T	chr17	45620328	45655156	0	A549-ACE2_0h_Ho2020	3	2.12429	Brain_Cerebellum	15.8123	Liver	0.388032
rs593720	ENSG00000204650.14	LINC02210	Lung	8.91789e-159	1.97772	1.90943	2.04502	0.192233	Cis	7	2.62303e-160	chr17	45630482	G	T	chr17	45620328	45655156	0	A549-ACE2_0h_Ho2020	7	2.12429	Brain_Cerebellum	15.8123	Liver	0.388032
rs444071	ENSG00000204650.14	LINC02210	Lung	2.58603e-164	1.99374	1.92657	2.06043	0.192233	Cis	7	2.60554e-166	chr17	45630585	C	T	chr17	45620328	45655156	0	A549-ACE2_0h_Ho2020	7	2.12429	Brain_Cerebellum	15.8123	Liver	0.388032
rs396593	ENSG00000204650.14	LINC02210	Lung	2.58603e-164	1.99374	1.93247	2.06655	0.192233	Cis	7	2.6052e-166	chr17	45630589	C	A	chr17	45620328	45655156	0	A549-ACE2_0h_Ho2020	7	2.12429	Brain_Cerebellum	15.8123	Liver	0.388032
rs67379001	ENSG00000204650.14	LINC02210	Lung	2.58603e-164	1.99374	1.92631	2.06194	0.192233	Cis	10.5	2.60554e-166	chr17	45631049	CA	C	chr17	45620328	45655156	0	A549-ACE2_0h_Ho2020	10.5	2.12429	Brain_Cerebellum	15.8123	Liver	0.388032
rs368673667	ENSG00000204650.14	LINC02210	Lung	2.58603e-164	1.99374	1.93003	2.05619	0.192233	Cis	10.5	2.60554e-166	chr17	45631052	C	G	chr17	45620328	45655156	0	A549-ACE2_0h_Ho2020	10.5	2.12429	Brain_Cerebellum	15.8123	Liver	0.388032
rs436667	ENSG00000204650.14	LINC02210	Lung	2.58603e-164	1.99374	1.92876	2.05947	0.192233	Cis	6	2.60554e-166	chr17	45632049	C	T	chr17	45620328	45655156	0	A549-ACE2_0h_Ho2020	6	2.12429	Brain_Cerebellum	15.8123	Liver	0.388032
rs650927	ENSG00000204650.14	LINC02210	Lung	2.58603e-164	1.99374	1.92395	2.05821	0.192233	Cis	2.5	2.6052e-166	chr17	45632501	T	G	chr17	45620328	45655156	0	A549-ACE2_0h_Ho2020	2.5	2.12429	Brain_Cerebellum	15.8123	Liver	0.388032
rs671740	ENSG00000204650.14	LINC02210	Lung	2.58603e-164	1.99374	1.92581	2.06187	0.192233	Cis	2.5	2.60554e-166	chr17	45632527	A	G	chr17	45620328	45655156	0	A549-ACE2_0h_Ho2020	2.5	2.12429	Brain_Cerebellum	15.8123	Liver	0.388032
rs81632	ENSG00000204650.14	LINC02210	Lung	2.58603e-164	1.99374	1.92711	2.06212	0.192233	Cis	6.5	2.60554e-166	chr17	45632761	T	A	chr17	45620328	45655156	0	A549-ACE2_0h_Ho2020	6.5	2.12429	Brain_Cerebellum	15.8123	Liver	0.388032
rs16940633	ENSG00000204650.14	LINC02210	Lung	2.58603e-164	1.99374	1.92521	2.05913	0.192233	Cis	6.5	2.60554e-166	chr17	45633005	G	A	chr17	45620328	45655156	0	A549-ACE2_0h_Ho2020	6.5	2.12429	Brain_Cerebellum	15.8123	Liver	0.388032
rs17686610	ENSG00000204650.14	LINC02210	Lung	2.58603e-164	1.99374	1.92687	2.05986	0.192233	Cis	6.5	2.6052e-166	chr17	45633018	A	C	chr17	45620328	45655156	0	A549-ACE2_0h_Ho2020	6.5	2.12429	Brain_Cerebellum	15.8123	Liver	0.388032
rs2942170	ENSG00000204650.14	LINC02210	Lung	3.99383e-161	1.98453	1.91444	2.04955	0.191262	Cis	10	1.12779e-162	chr17	45633946	C	T	chr17	45620328	45655156	0	A549-ACE2_0h_Ho2020	10	2.12429	Brain_Cerebellum	15.8123	Liver	0.388032
rs2942169	ENSG00000204650.14	LINC02210	Lung	2.58603e-164	1.99374	1.92686	2.05679	0.192233	Cis	10	2.60554e-166	chr17	45634173	G	C	chr17	45620328	45655156	0	A549-ACE2_0h_Ho2020	10	2.12429	Brain_Cerebellum	15.8123	Liver	0.388032
rs241045	ENSG00000204650.14	LINC02210	Lung	2.58603e-164	1.99374	1.92402	2.05689	0.192233	Cis	6	2.60554e-166	chr17	45634971	C	T	chr17	45620328	45655156	0	A549-ACE2_0h_Ho2020	6	2.12429	Brain_Cerebellum	15.8123	Liver	0.388032
rs241044	ENSG00000204650.14	LINC02210	Lung	2.58603e-164	1.99374	1.93367	2.05689	0.192233	Cis	6	2.6052e-166	chr17	45635098	G	A	chr17	45620328	45655156	0	A549-ACE2_0h_Ho2020	6	2.12429	Brain_Cerebellum	15.8123	Liver	0.388032
rs241042	ENSG00000204650.14	LINC02210	Lung	2.58603e-164	1.99374	1.93021	2.06146	0.192233	Cis	6	2.60554e-166	chr17	45635291	T	C	chr17	45620328	45655156	0	A549-ACE2_0h_Ho2020	6	2.12429	Brain_Cerebellum	15.8123	Liver	0.388032
rs241041	ENSG00000204650.14	LINC02210	Lung	2.58603e-164	1.99374	1.92195	2.06059	0.192233	Cis	4	2.60554e-166	chr17	45636559	A	G	chr17	45620328	45655156	0	A549-ACE2_0h_Ho2020	4	2.12429	Brain_Cerebellum	15.8123	Liver	0.388032
rs241039	ENSG00000204650.14	LINC02210	Lung	2.58603e-164	1.99374	1.93216	2.06178	0.192233	Cis	8	2.60554e-166	chr17	45637307	A	T	chr17	45620328	45655156	0	A549-ACE2_0h_Ho2020	8	2.12429	Brain_Cerebellum	15.8123	Liver	0.388032
rs2942168	ENSG00000204650.14	LINC02210	Lung	2.58603e-164	1.99374	1.91771	2.06544	0.192233	Cis	8	2.6052e-166	chr17	45637484	G	A	chr17	45620328	45655156	0	A549-ACE2_0h_Ho2020	8	2.12429	Brain_Cerebellum	15.8123	Liver	0.388032
rs2942167	ENSG00000204650.14	LINC02210	Lung	2.58603e-164	1.99374	1.9278	2.05631	0.192233	Cis	8	2.60554e-166	chr17	45637652	T	C	chr17	45620328	45655156	0	A549-ACE2_0h_Ho2020	8	2.12429	Brain_Cerebellum	15.8123	Liver	0.388032
rs2942166	ENSG00000204650.14	LINC02210	Lung	1.17958e-146	1.90013	1.8258	1.98837	0.205825	Cis	8	3.58676e-148	chr17	45638061	T	C	chr17	45620328	45655156	0	A549-ACE2_0h_Ho2020	8	2.12429	Brain_Cerebellum	15.8123	Liver	0.388032
rs2942165	ENSG00000204650.14	LINC02210	Lung	2.58603e-164	1.99374	1.92774	2.05834	0.192233	Cis	2	2.60554e-166	chr17	45638253	G	C	chr17	45620328	45655156	0	A549-ACE2_0h_Ho2020	2	2.12429	Brain_Cerebellum	15.8123	Liver	0.388032
rs413778	ENSG00000204650.14	LINC02210	Lung	2.58603e-164	1.99374	1.92427	2.06118	0.192233	Cis	5	2.6052e-166	chr17	45639519	A	G	chr17	45620328	45655156	0	A549-ACE2_0h_Ho2020	5	2.12429	Brain_Cerebellum	15.8123	Liver	0.388032
rs389217	ENSG00000204650.14	LINC02210	Lung	2.58603e-164	1.99374	1.92737	2.06006	0.192233	Cis	5	2.60554e-166	chr17	45639765	C	T	chr17	45620328	45655156	0	A549-ACE2_0h_Ho2020	5	2.12429	Brain_Cerebellum	15.8123	Liver	0.388032
rs389978	ENSG00000204650.14	LINC02210	Lung	2.58603e-164	1.99374	1.93234	2.06788	0.192233	Cis	5	2.60554e-166	chr17	45640049	A	G	chr17	45620328	45655156	0	A549-ACE2_0h_Ho2020	5	2.12429	Brain_Cerebellum	15.8123	Liver	0.388032
rs439558	ENSG00000204650.14	LINC02210	Lung	1.57776e-157	1.93668	1.86074	2.00943	0.196117	Cis	4.5	4.66919e-159	chr17	45640437	T	C	chr17	45620328	45655156	0	A549-ACE2_0h_Ho2020	4.5	2.12429	Brain_Cerebellum	15.8123	Liver	0.388032
rs393152	ENSG00000204650.14	LINC02210	Lung	6.22621e-116	1.80521	1.71537	1.9009	0.243689	Cis	7	1.92134e-117	chr17	45641777	A	G	chr17	45620328	45655156	0	A549-ACE2_0h_Ho2020	7	2.12429	Brain_Cerebellum	15.8123	Liver	0.388032
rs3108317	ENSG00000204650.14	LINC02210	Lung	2.58603e-164	1.99374	1.92705	2.05541	0.192233	Cis	4.5	2.60554e-166	chr17	45642504	G	A	chr17	45620328	45655156	0	A549-ACE2_0h_Ho2020	4.5	2.12429	Brain_Cerebellum	15.8123	Liver	0.388032
rs2942164	ENSG00000204650.14	LINC02210	Lung	2.58603e-164	1.99374	1.91992	2.0574	0.192233	Cis	8	2.60554e-166	chr17	45643917	G	C	chr17	45620328	45655156	0	A549-ACE2_0h_Ho2020	8	2.12429	Brain_Cerebellum	15.8123	Liver	0.388032
rs1706746	ENSG00000204650.14	LINC02210	Lung	2.58603e-164	1.99374	1.92658	2.05576	0.192233	Cis	2	2.60554e-166	chr17	45644091	C	T	chr17	45620328	45655156	0	A549-ACE2_0h_Ho2020	2	2.12429	Brain_Cerebellum	15.8123	Liver	0.388032
rs413917	ENSG00000204650.14	LINC02210	Lung	3.07926e-161	1.99975	1.93302	2.06452	0.193359	Cis	7	8.48665e-163	chr17	45645823	G	A	chr17	45620328	45655156	0	A549-ACE2_0h_Ho2020	7	2.12429	Brain_Cerebellum	15.8123	Liver	0.388032
rs3418	ENSG00000204650.14	LINC02210	Lung	2.58603e-164	1.99374	1.92608	2.05769	0.192233	Cis	8	2.60554e-166	chr17	45646096	C	T	chr17	45620328	45655156	0	A549-ACE2_0h_Ho2020	8	2.12429	Brain_Cerebellum	15.8123	Liver	0.388032
rs393675	ENSG00000204650.14	LINC02210	Lung	2.58603e-164	1.99374	1.9191	2.05736	0.192233	Cis	8	2.60554e-166	chr17	45646239	T	C	chr17	45620328	45655156	0	A549-ACE2_0h_Ho2020	8	2.12429	Brain_Cerebellum	15.8123	Liver	0.388032
rs364308	ENSG00000204650.14	LINC02210	Lung	2.58603e-164	1.99374	1.92721	2.06153	0.192233	Cis	8	2.60554e-166	chr17	45646563	G	A	chr17	45620328	45655156	0	A549-ACE2_0h_Ho2020	8	2.12429	Brain_Cerebellum	15.8123	Liver	0.388032
rs406400	ENSG00000204650.14	LINC02210	Lung	2.58603e-164	1.99374	1.93067	2.05533	0.192233	Cis	8	2.6052e-166	chr17	45646564	A	G	chr17	45620328	45655156	0	A549-ACE2_0h_Ho2020	8	2.12429	Brain_Cerebellum	15.8123	Liver	0.388032
rs669915	ENSG00000204650.14	LINC02210	Lung	2.58603e-164	1.99374	1.92223	2.05698	0.192233	Cis	8	2.60554e-166	chr17	45646879	G	A	chr17	45620328	45655156	0	A549-ACE2_0h_Ho2020	8	2.12429	Brain_Cerebellum	15.8123	Liver	0.388032
rs34792335	ENSG00000204650.14	LINC02210	Lung	3.86998e-154	1.99347	1.92187	2.05929	0.193069	Cis	8	1.15926e-155	chr17	45646881	T	TA	chr17	45620328	45655156	0	A549-ACE2_0h_Ho2020	8	2.12429	Brain_Cerebellum	15.8123	Liver	0.388032
rs449501	ENSG00000204650.14	LINC02210	Lung	2.58603e-164	1.99374	1.92177	2.05226	0.192233	Cis	8	2.60554e-166	chr17	45647189	G	A	chr17	45620328	45655156	0	A549-ACE2_0h_Ho2020	8	2.12429	Brain_Cerebellum	15.8123	Liver	0.388032
rs448830	ENSG00000204650.14	LINC02210	Lung	3.99383e-161	1.98453	1.9106	2.04925	0.191262	Cis	5.5	1.12723e-162	chr17	45647846	G	A	chr17	45620328	45655156	0	A549-ACE2_0h_Ho2020	5.5	2.12429	Brain_Cerebellum	15.8123	Liver	0.388032
rs434428	ENSG00000204650.14	LINC02210	Lung	2.58603e-164	1.99374	1.93072	2.06349	0.192233	Cis	8	2.60554e-166	chr17	45648318	G	A	chr17	45620328	45655156	0	A549-ACE2_0h_Ho2020	8	2.12429	Brain_Cerebellum	15.8123	Liver	0.388032
rs434598	ENSG00000204650.14	LINC02210	Lung	2.58603e-164	1.99374	1.92233	2.05874	0.192233	Cis	8	2.60554e-166	chr17	45648396	G	A	chr17	45620328	45655156	0	A549-ACE2_0h_Ho2020	8	2.12429	Brain_Cerebellum	15.8123	Liver	0.388032
rs434971	ENSG00000204650.14	LINC02210	Lung	2.58603e-164	1.99374	1.93191	2.06004	0.192233	Cis	8	2.60554e-166	chr17	45648626	G	A	chr17	45620328	45655156	0	A549-ACE2_0h_Ho2020	8	2.12429	Brain_Cerebellum	15.8123	Liver	0.388032
rs385691	ENSG00000204650.14	LINC02210	Lung	2.58603e-164	1.99374	1.92921	2.06051	0.192233	Cis	8	2.6052e-166	chr17	45648759	A	C	chr17	45620328	45655156	0	A549-ACE2_0h_Ho2020	8	2.12429	Brain_Cerebellum	15.8123	Liver	0.388032
rs455028	ENSG00000204650.14	LINC02210	Lung	2.58603e-164	1.99374	1.92152	2.05649	0.192233	Cis	7.5	2.60554e-166	chr17	45649208	T	C	chr17	45620328	45655156	0	A549-ACE2_0h_Ho2020	7.5	2.12429	Brain_Cerebellum	15.8123	Liver	0.388032
rs366858	ENSG00000204650.14	LINC02210	Lung	2.58603e-164	1.99374	1.92192	2.05517	0.192233	Cis	7.5	2.60554e-166	chr17	45649222	C	T	chr17	45620328	45655156	0	A549-ACE2_0h_Ho2020	7.5	2.12429	Brain_Cerebellum	15.8123	Liver	0.388032
rs439945	ENSG00000204650.14	LINC02210	Lung	1.49232e-87	-1.61034	-1.7338	-1.49521	0.283495	Cis	7.5	5.22544e-89	chr17	45649293	A	C	chr17	45620328	45655156	0	A549-ACE2_0h_Ho2020	7.5	2.12429	Brain_Cerebellum	15.8123	Liver	0.388032
rs453997	ENSG00000204650.14	LINC02210	Lung	2.58603e-164	1.99374	1.92896	2.05452	0.192233	Cis	6	2.6052e-166	chr17	45649695	C	T	chr17	45620328	45655156	0	A549-ACE2_0h_Ho2020	6	2.12429	Brain_Cerebellum	15.8123	Liver	0.388032
rs424243	ENSG00000204650.14	LINC02210	Lung	2.58603e-164	1.99374	1.92483	2.06146	0.192233	Cis	7.5	2.60554e-166	chr17	45650521	A	T	chr17	45620328	45655156	0	A549-ACE2_0h_Ho2020	7.5	2.12429	Brain_Cerebellum	15.8123	Liver	0.388032
rs422112	ENSG00000204650.14	LINC02210	Lung	2.58603e-164	1.99374	1.92628	2.05654	0.192233	Cis	7.5	2.60554e-166	chr17	45650771	G	A	chr17	45620328	45655156	0	A549-ACE2_0h_Ho2020	7.5	2.12429	Brain_Cerebellum	15.8123	Liver	0.388032
rs417968	ENSG00000204650.14	LINC02210	Lung	1.49232e-87	-1.61034	-1.72982	-1.48283	0.283495	Cis	9.5	5.22544e-89	chr17	45651010	G	A	chr17	45620328	45655156	0	A549-ACE2_0h_Ho2020	9.5	2.12429	Brain_Cerebellum	15.8123	Liver	0.388032
rs413844	ENSG00000204650.14	LINC02210	Lung	2.58603e-164	1.99374	1.92687	2.06676	0.192233	Cis	7.5	2.6052e-166	chr17	45652018	G	A	chr17	45620328	45655156	0	A549-ACE2_0h_Ho2020	7.5	2.12429	Brain_Cerebellum	15.8123	Liver	0.388032
rs647483	ENSG00000204650.14	LINC02210	Lung	2.58603e-164	1.99374	1.92775	2.06293	0.192233	Cis	7.5	2.60554e-166	chr17	45652066	C	T	chr17	45620328	45655156	0	A549-ACE2_0h_Ho2020	7.5	2.12429	Brain_Cerebellum	15.8123	Liver	0.388032
rs241038	ENSG00000204650.14	LINC02210	Lung	2.58603e-164	1.99374	1.93034	2.05499	0.192233	Cis	4.5	2.60554e-166	chr17	45653232	G	A	chr17	45620328	45655156	0	A549-ACE2_0h_Ho2020	4.5	2.12429	Brain_Cerebellum	15.8123	Liver	0.388032
rs241037	ENSG00000204650.14	LINC02210	Lung	3.99383e-161	1.98453	1.91515	2.04852	0.191262	Cis	4.5	1.12723e-162	chr17	45653270	G	T	chr17	45620328	45655156	0	A549-ACE2_0h_Ho2020	4.5	2.12429	Brain_Cerebellum	15.8123	Liver	0.388032
rs241036	ENSG00000204650.14	LINC02210	Lung	2.58603e-164	1.99374	1.92673	2.06101	0.192233	Cis	6	2.6052e-166	chr17	45654353	A	C	chr17	45620328	45655156	0	A549-ACE2_0h_Ho2020	6	2.12429	Brain_Cerebellum	15.8123	Liver	0.388032
rs241035	ENSG00000204650.14	LINC02210	Lung	2.58603e-164	1.99374	1.92719	2.06192	0.192233	Cis	6	2.60554e-166	chr17	45654530	C	T	chr17	45620328	45655156	0	A549-ACE2_0h_Ho2020	6	2.12429	Brain_Cerebellum	15.8123	Liver	0.388032
rs11276875	ENSG00000204650.14	LINC02210	Lung	1.49232e-87	-1.61034	-1.72115	-1.49657	0.283495	Cis	6	5.22544e-89	chr17	45655414	CCCCTATGT	C	chr17	45620328	45655156	258	A549-ACE2_0h_Ho2020	6	2.12429	Brain_Cerebellum	15.8123	Liver	0.388032
rs241034	ENSG00000204650.14	LINC02210	Lung	2.58603e-164	1.99374	1.92887	2.06002	0.192233	Cis	6	2.60554e-166	chr17	45655682	A	T	chr17	45620328	45655156	526	A549-ACE2_0h_Ho2020	6	2.12429	Brain_Cerebellum	15.8123	Liver	0.388032
rs533717295	ENSG00000204650.14	LINC02210	Lung	2.58603e-164	1.99374	1.92925	2.05814	0.192233	Cis	5	2.6052e-166	chr17	45656341	GC	G	chr17	45620328	45655156	1185	A549-ACE2_0h_Ho2020	5	2.12429	Brain_Cerebellum	15.8123	Liver	0.388032
rs241033	ENSG00000204650.14	LINC02210	Lung	2.58603e-164	1.99374	1.9268	2.06131	0.192233	Cis	5	2.60554e-166	chr17	45656617	G	A	chr17	45620328	45655156	1461	A549-ACE2_0h_Ho2020	5	2.12429	Brain_Cerebellum	15.8123	Liver	0.388032
rs241032	ENSG00000204650.14	LINC02210	Lung	2.58603e-164	1.99374	1.92821	2.05567	0.192233	Cis	4.5	2.60554e-166	chr17	45656779	T	C	chr17	45620328	45655156	1623	A549-ACE2_0h_Ho2020	4.5	2.12429	Brain_Cerebellum	15.8123	Liver	0.388032
rs66618107	ENSG00000204650.14	LINC02210	Lung	2.58603e-164	1.99374	1.93394	2.05948	0.192233	Cis	4.5	2.60554e-166	chr17	45656889	TA	T	chr17	45620328	45655156	1733	A549-ACE2_0h_Ho2020	4.5	2.12429	Brain_Cerebellum	15.8123	Liver	0.388032
rs241031	ENSG00000204650.14	LINC02210	Lung	2.58603e-164	1.99374	1.93352	2.06211	0.192233	Cis	4.5	2.6052e-166	chr17	45656938	T	C	chr17	45620328	45655156	1782	A549-ACE2_0h_Ho2020	4.5	2.12429	Brain_Cerebellum	15.8123	Liver	0.388032
rs241030	ENSG00000204650.14	LINC02210	Lung	2.58603e-164	1.99374	1.92611	2.06224	0.192233	Cis	4.5	2.60554e-166	chr17	45657137	A	G	chr17	45620328	45655156	1981	A549-ACE2_0h_Ho2020	4.5	2.12429	Brain_Cerebellum	15.8123	Liver	0.388032
rs241029	ENSG00000204650.14	LINC02210	Lung	2.58603e-164	1.99374	1.91461	2.05793	0.192233	Cis	2.5	2.60554e-166	chr17	45657277	T	C	chr17	45620328	45655156	2121	A549-ACE2_0h_Ho2020	2.5	2.12429	Brain_Cerebellum	15.8123	Liver	0.388032
rs241028	ENSG00000204650.14	LINC02210	Lung	3.99383e-161	1.98453	1.91982	2.05005	0.191262	Cis	3.5	1.12723e-162	chr17	45657910	C	T	chr17	45620328	45655156	2754	A549-ACE2_0h_Ho2020	3.5	2.12429	Brain_Cerebellum	15.8123	Liver	0.388032
rs241027	ENSG00000204650.14	LINC02210	Lung	2.58603e-164	1.99374	1.92147	2.05723	0.192233	Cis	3.5	2.6052e-166	chr17	45658112	A	G	chr17	45620328	45655156	2956	A549-ACE2_0h_Ho2020	3.5	2.12429	Brain_Cerebellum	15.8123	Liver	0.388032
rs241026	ENSG00000204650.14	LINC02210	Lung	2.58603e-164	1.99374	1.92795	2.0587	0.192233	Cis	3.5	2.60554e-166	chr17	45658189	G	A	chr17	45620328	45655156	3033	A549-ACE2_0h_Ho2020	3.5	2.12429	Brain_Cerebellum	15.8123	Liver	0.388032
rs241024	ENSG00000204650.14	LINC02210	Lung	3.99383e-161	1.98453	1.91577	2.05484	0.191262	Cis	1.5	1.12723e-162	chr17	45659397	C	T	chr17	45620328	45655156	4241	A549-ACE2_0h_Ho2020	1.5	2.12429	Brain_Cerebellum	15.8123	Liver	0.388032
rs241023	ENSG00000204650.14	LINC02210	Lung	2.58603e-164	1.99374	1.92866	2.05467	0.192233	Cis	1.5	2.60554e-166	chr17	45659674	G	A	chr17	45620328	45655156	4518	A549-ACE2_0h_Ho2020	1.5	2.12429	Brain_Cerebellum	15.8123	Liver	0.388032
rs241022	ENSG00000204650.14	LINC02210	Lung	2.58603e-164	1.99374	1.9282	2.05867	0.192233	Cis	3.5	2.6052e-166	chr17	45660364	T	C	chr17	45620328	45655156	5208	A549-ACE2_0h_Ho2020	3.5	2.12429	Brain_Cerebellum	15.8123	Liver	0.388032
rs241021	ENSG00000204650.14	LINC02210	Lung	3.99383e-161	1.98453	1.9093	2.04562	0.191262	Cis	4	1.12779e-162	chr17	45661261	T	G	chr17	45620328	45655156	6105	A549-ACE2_0h_Ho2020	4	2.12429	Brain_Cerebellum	15.8123	Liver	0.388032
rs241020	ENSG00000204650.14	LINC02210	Lung	2.58603e-164	1.99374	1.92812	2.06483	0.192233	Cis	4	2.60554e-166	chr17	45661310	C	A	chr17	45620328	45655156	6154	A549-ACE2_0h_Ho2020	4	2.12429	Brain_Cerebellum	15.8123	Liver	0.388032
rs1724409	ENSG00000204650.14	LINC02210	Lung	5.58707e-86	-1.60235	-1.71258	-1.47132	0.276699	Cis	4.5	1.96139e-87	chr17	45663199	G	T	chr17	45620328	45655156	8043	A549-ACE2_0h_Ho2020	4.5	2.12429	Brain_Cerebellum	15.8123	Liver	0.388032
rs62053939	ENSG00000204650.14	LINC02210	Lung	5.84618e-162	1.97763	1.90537	2.04492	0.193204	Cis	4.5	1.44484e-163	chr17	45663490	C	T	chr17	45620328	45655156	8334	A549-ACE2_0h_Ho2020	4.5	2.12429	Brain_Cerebellum	15.8123	Liver	0.388032
rs111273167	ENSG00000204650.14	LINC02210	Lung	2.58603e-164	1.99374	1.92768	2.06422	0.192233	Cis	4.5	2.60554e-166	chr17	45663601	C	T	chr17	45620328	45655156	8445	A549-ACE2_0h_Ho2020	4.5	2.12429	Brain_Cerebellum	15.8123	Liver	0.388032
rs62053940	ENSG00000204650.14	LINC02210	Lung	2.58603e-164	1.99374	1.92991	2.06121	0.192233	Cis	4.5	2.60554e-166	chr17	45663662	A	G	chr17	45620328	45655156	8506	A549-ACE2_0h_Ho2020	4.5	2.12429	Brain_Cerebellum	15.8123	Liver	0.388032
rs17760577	ENSG00000204650.14	LINC02210	Lung	2.58603e-164	1.99374	1.92881	2.05586	0.192233	Cis	2.5	2.60554e-166	chr17	45664086	C	T	chr17	45620328	45655156	8930	A549-ACE2_0h_Ho2020	2.5	2.12429	Brain_Cerebellum	15.8123	Liver	0.388032
rs113072604	ENSG00000204650.14	LINC02210	Lung	1.55893e-162	1.9928	1.93104	2.05782	0.191634	Cis	2.5	1.67635e-164	chr17	45664261	A	AT	chr17	45620328	45655156	9105	A549-ACE2_0h_Ho2020	2.5	2.12429	Brain_Cerebellum	15.8123	Liver	0.388032
rs35707876	ENSG00000204650.14	LINC02210	Lung	3.99383e-161	1.98453	1.91668	2.05194	0.191262	Cis	6	1.12779e-162	chr17	45665088	AC	A	chr17	45620328	45655156	9932	A549-ACE2_0h_Ho2020	6	2.12429	Brain_Cerebellum	15.8123	Liver	0.388032
rs17760631	ENSG00000204650.14	LINC02210	Lung	2.58603e-164	1.99374	1.92625	2.05517	0.192233	Cis	6	2.60554e-166	chr17	45665679	T	C	chr17	45620328	45655156	10523	A549-ACE2_0h_Ho2020	6	2.12429	Brain_Cerebellum	15.8123	Liver	0.388032
rs62053955	ENSG00000204650.14	LINC02210	Lung	2.58603e-164	1.99374	1.92576	2.05161	0.192233	Cis	2	2.60554e-166	chr17	45672614	T	C	chr17	45620328	45655156	17458	A549-ACE2_0h_Ho2020	2	2.12429	Brain_Cerebellum	15.8123	Liver	0.388032
rs17687571	ENSG00000204650.14	LINC02210	Lung	2.58603e-164	1.99374	1.93585	2.06287	0.192233	Cis	2	2.6052e-166	chr17	45672644	G	A	chr17	45620328	45655156	17488	A549-ACE2_0h_Ho2020	2	2.12429	Brain_Cerebellum	15.8123	Liver	0.388032
rs17760817	ENSG00000204650.14	LINC02210	Lung	2.58603e-164	1.99374	1.92662	2.06741	0.192233	Cis	2	2.60554e-166	chr17	45672771	G	C	chr17	45620328	45655156	17615	A549-ACE2_0h_Ho2020	2	2.12429	Brain_Cerebellum	15.8123	Liver	0.388032
rs1630095	ENSG00000204650.14	LINC02210	Lung	4.35328e-91	-1.6638	-1.76828	-1.5461	0.267961	Cis	2	1.51646e-92	chr17	45672806	G	A	chr17	45620328	45655156	17650	A549-ACE2_0h_Ho2020	2	2.12429	Brain_Cerebellum	15.8123	Liver	0.388032
rs17687625	ENSG00000204650.14	LINC02210	Lung	2.58603e-164	1.99374	1.92455	2.05597	0.192233	Cis	2	2.60554e-166	chr17	45672872	A	G	chr17	45620328	45655156	17716	A549-ACE2_0h_Ho2020	2	2.12429	Brain_Cerebellum	15.8123	Liver	0.388032
rs4792824	ENSG00000204650.14	LINC02210	Lung	4.35328e-91	-1.6638	-1.76692	-1.53457	0.267961	Cis	3	1.51646e-92	chr17	45673544	C	T	chr17	45620328	45655156	18388	A549-ACE2_0h_Ho2020	3	2.12429	Brain_Cerebellum	15.8123	Liver	0.388032
rs62053957	ENSG00000204650.14	LINC02210	Lung	2.58603e-164	1.99374	1.92512	2.05143	0.192233	Cis	3	2.60554e-166	chr17	45673573	T	C	chr17	45620328	45655156	18417	A549-ACE2_0h_Ho2020	3	2.12429	Brain_Cerebellum	15.8123	Liver	0.388032
rs112637166	ENSG00000204650.14	LINC02210	Lung	2.58603e-164	1.99374	1.92509	2.06259	0.192233	Cis	3	2.60554e-166	chr17	45673735	A	G	chr17	45620328	45655156	18579	A549-ACE2_0h_Ho2020	3	2.12429	Brain_Cerebellum	15.8123	Liver	0.388032
rs62053958	ENSG00000204650.14	LINC02210	Lung	2.58603e-164	1.99374	1.91953	2.0518	0.192233	Cis	3	2.60554e-166	chr17	45673857	A	T	chr17	45620328	45655156	18701	A549-ACE2_0h_Ho2020	3	2.12429	Brain_Cerebellum	15.8123	Liver	0.388032
rs62053959	ENSG00000204650.14	LINC02210	Lung	2.58603e-164	1.99374	1.91908	2.0545	0.192233	Cis	3	2.6052e-166	chr17	45673880	C	T	chr17	45620328	45655156	18724	A549-ACE2_0h_Ho2020	3	2.12429	Brain_Cerebellum	15.8123	Liver	0.388032
rs113486004	ENSG00000204650.14	LINC02210	Lung	2.58603e-164	1.99374	1.92883	2.06214	0.192233	Cis	3	2.60554e-166	chr17	45674061	T	C	chr17	45620328	45655156	18905	A549-ACE2_0h_Ho2020	3	2.12429	Brain_Cerebellum	15.8123	Liver	0.388032
rs1635291	ENSG00000204650.14	LINC02210	Lung	4.35328e-91	-1.6638	-1.77246	-1.54137	0.267961	Cis	1	1.51646e-92	chr17	45674547	G	A	chr17	45620328	45655156	19391	A549-ACE2_0h_Ho2020	1	2.12429	Brain_Cerebellum	15.8123	Liver	0.388032
rs62055661	ENSG00000204650.14	LINC02210	Lung	2.58603e-164	1.99374	1.93368	2.06721	0.192233	Cis	1	2.60554e-166	chr17	45674673	C	T	chr17	45620328	45655156	19517	A549-ACE2_0h_Ho2020	1	2.12429	Brain_Cerebellum	15.8123	Liver	0.388032
rs113155081	ENSG00000204650.14	LINC02210	Lung	2.58603e-164	1.99374	1.92767	2.0574	0.192233	Cis	1	2.6052e-166	chr17	45674712	A	AC	chr17	45620328	45655156	19556	A549-ACE2_0h_Ho2020	1	2.12429	Brain_Cerebellum	15.8123	Liver	0.388032
rs76717812	ENSG00000204650.14	LINC02210	Lung	2.58603e-164	1.99374	1.93013	2.05687	0.192233	Cis	1	2.6052e-166	chr17	45676644	T	C	chr17	45620328	45655156	21488	A549-ACE2_0h_Ho2020	1	2.12429	Brain_Cerebellum	15.8123	Liver	0.388032
rs17687667	ENSG00000204650.14	LINC02210	Lung	2.58603e-164	1.99374	1.92384	2.05829	0.192233	Cis	1	2.60554e-166	chr17	45676733	G	A	chr17	45620328	45655156	21577	A549-ACE2_0h_Ho2020	1	2.12429	Brain_Cerebellum	15.8123	Liver	0.388032
rs79073784	ENSG00000204650.14	LINC02210	Lung	2.58603e-164	1.99374	1.92418	2.05253	0.192233	Cis	2	2.60554e-166	chr17	45676843	G	C	chr17	45620328	45655156	21687	A549-ACE2_0h_Ho2020	2	2.12429	Brain_Cerebellum	15.8123	Liver	0.388032
rs62055665	ENSG00000204650.14	LINC02210	Lung	2.58603e-164	1.99374	1.92593	2.06115	0.192233	Cis	2	2.60554e-166	chr17	45677139	A	C	chr17	45620328	45655156	21983	A549-ACE2_0h_Ho2020	2	2.12429	Brain_Cerebellum	15.8123	Liver	0.388032
rs62055689	ENSG00000204650.14	LINC02210	Lung	2.58603e-164	1.99374	1.92346	2.0621	0.192233	Cis	2.5	2.6052e-166	chr17	45677203	G	A	chr17	45620328	45655156	22047	A549-ACE2_0h_Ho2020	2.5	2.12429	Brain_Cerebellum	15.8123	Liver	0.388032
rs62055690	ENSG00000204650.14	LINC02210	Lung	2.58603e-164	1.99374	1.92559	2.0635	0.192233	Cis	2.5	2.60554e-166	chr17	45677210	C	G	chr17	45620328	45655156	22054	A549-ACE2_0h_Ho2020	2.5	2.12429	Brain_Cerebellum	15.8123	Liver	0.388032
rs62055691	ENSG00000204650.14	LINC02210	Lung	2.67212e-161	1.99762	1.94001	2.06393	0.193204	Cis	2.5	7.34038e-163	chr17	45677484	T	C	chr17	45620328	45655156	22328	A549-ACE2_0h_Ho2020	2.5	2.12429	Brain_Cerebellum	15.8123	Liver	0.388032
rs74398257	ENSG00000204650.14	LINC02210	Lung	3.99383e-161	1.98453	1.91417	2.04733	0.191262	Cis	1	1.12779e-162	chr17	45678974	T	C	chr17	45620328	45655156	23818	A549-ACE2_0h_Ho2020	1	2.12429	Brain_Cerebellum	15.8123	Liver	0.388032
rs17687740	ENSG00000204650.14	LINC02210	Lung	2.58603e-164	1.99374	1.92904	2.05262	0.192233	Cis	1	2.60554e-166	chr17	45679010	G	C	chr17	45620328	45655156	23854	A549-ACE2_0h_Ho2020	1	2.12429	Brain_Cerebellum	15.8123	Liver	0.388032
rs757502	ENSG00000204650.14	LINC02210	Lung	2.58603e-164	1.99374	1.9303	2.06274	0.192233	Cis	1	2.60554e-166	chr17	45679140	C	T	chr17	45620328	45655156	23984	A549-ACE2_0h_Ho2020	1	2.12429	Brain_Cerebellum	15.8123	Liver	0.388032
rs757501	ENSG00000204650.14	LINC02210	Lung	2.58603e-164	1.99374	1.93095	2.06224	0.192233	Cis	3	2.6052e-166	chr17	45679319	A	G	chr17	45620328	45655156	24163	A549-ACE2_0h_Ho2020	3	2.12429	Brain_Cerebellum	15.8123	Liver	0.388032
rs757500	ENSG00000204650.14	LINC02210	Lung	2.58603e-164	1.99374	1.9286	2.05835	0.192233	Cis	3	2.60554e-166	chr17	45679467	C	A	chr17	45620328	45655156	24311	A549-ACE2_0h_Ho2020	3	2.12429	Brain_Cerebellum	15.8123	Liver	0.388032
rs62055693	ENSG00000204650.14	LINC02210	Lung	2.58603e-164	1.99374	1.9245	2.06553	0.192233	Cis	3	2.60554e-166	chr17	45679544	T	C	chr17	45620328	45655156	24388	A549-ACE2_0h_Ho2020	3	2.12429	Brain_Cerebellum	15.8123	Liver	0.388032
rs1635288	ENSG00000204650.14	LINC02210	Lung	3.28525e-91	-1.68282	-1.78567	-1.5644	0.264078	Cis	3	1.13996e-92	chr17	45679603	A	G	chr17	45620328	45655156	24447	A549-ACE2_0h_Ho2020	3	2.12429	Brain_Cerebellum	15.8123	Liver	0.388032
rs78487840	ENSG00000204650.14	LINC02210	Lung	2.58603e-164	1.99374	1.92814	2.06338	0.192233	Cis	3	2.6052e-166	chr17	45679795	C	T	chr17	45620328	45655156	24639	A549-ACE2_0h_Ho2020	3	2.12429	Brain_Cerebellum	15.8123	Liver	0.388032
rs55974014	ENSG00000204650.14	LINC02210	Lung	3.78178e-150	1.97312	1.90311	2.04473	0.18835	Cis	3	1.14822e-151	chr17	45680084	C	A	chr17	45620328	45655156	24928	A549-ACE2_0h_Ho2020	3	2.12429	Brain_Cerebellum	15.8123	Liver	0.388032
rs56108117	ENSG00000204650.14	LINC02210	Lung	2.58603e-164	1.99374	1.92932	2.06227	0.192233	Cis	2.5	2.60554e-166	chr17	45680410	T	C	chr17	45620328	45655156	25254	A549-ACE2_0h_Ho2020	2.5	2.12429	Brain_Cerebellum	15.8123	Liver	0.388032
rs56378021	ENSG00000204650.14	LINC02210	Lung	2.58603e-164	1.99374	1.92139	2.06227	0.192233	Cis	2.5	2.60554e-166	chr17	45680411	C	T	chr17	45620328	45655156	25255	A549-ACE2_0h_Ho2020	2.5	2.12429	Brain_Cerebellum	15.8123	Liver	0.388032
rs55651627	ENSG00000204650.14	LINC02210	Lung	2.58603e-164	1.99374	1.93132	2.05688	0.192233	Cis	2.5	2.6052e-166	chr17	45680645	G	C	chr17	45620328	45655156	25489	A549-ACE2_0h_Ho2020	2.5	2.12429	Brain_Cerebellum	15.8123	Liver	0.388032
rs112155389	ENSG00000204650.14	LINC02210	Lung	2.58603e-164	1.99374	1.92755	2.06521	0.192233	Cis	2.5	2.60554e-166	chr17	45680712	G	A	chr17	45620328	45655156	25556	A549-ACE2_0h_Ho2020	2.5	2.12429	Brain_Cerebellum	15.8123	Liver	0.388032
rs62055696	ENSG00000204650.14	LINC02210	Lung	2.58603e-164	1.99374	1.93057	2.06552	0.192233	Cis	2.5	2.60554e-166	chr17	45680759	A	G	chr17	45620328	45655156	25603	A549-ACE2_0h_Ho2020	2.5	2.12429	Brain_Cerebellum	15.8123	Liver	0.388032
rs62055697	ENSG00000204650.14	LINC02210	Lung	2.66029e-159	1.9829	1.91794	2.05268	0.190291	Cis	2.5	7.63242e-161	chr17	45680782	C	T	chr17	45620328	45655156	25626	A549-ACE2_0h_Ho2020	2.5	2.12429	Brain_Cerebellum	15.8123	Liver	0.388032
rs62055698	ENSG00000204650.14	LINC02210	Lung	2.58603e-164	1.99374	1.92844	2.06069	0.192233	Cis	2.5	2.6052e-166	chr17	45680872	C	T	chr17	45620328	45655156	25716	A549-ACE2_0h_Ho2020	2.5	2.12429	Brain_Cerebellum	15.8123	Liver	0.388032
rs62055700	ENSG00000204650.14	LINC02210	Lung	2.58603e-164	1.99374	1.92785	2.06231	0.192233	Cis	3	2.60554e-166	chr17	45681376	T	C	chr17	45620328	45655156	26220	A549-ACE2_0h_Ho2020	3	2.12429	Brain_Cerebellum	15.8123	Liver	0.388032
rs62055701	ENSG00000204650.14	LINC02210	Lung	2.58603e-164	1.99374	1.92273	2.05808	0.192233	Cis	3	2.60554e-166	chr17	45681421	G	A	chr17	45620328	45655156	26265	A549-ACE2_0h_Ho2020	3	2.12429	Brain_Cerebellum	15.8123	Liver	0.388032
rs62055702	ENSG00000204650.14	LINC02210	Lung	2.58603e-164	1.99374	1.92443	2.05955	0.192233	Cis	3	2.60554e-166	chr17	45681424	C	T	chr17	45620328	45655156	26268	A549-ACE2_0h_Ho2020	3	2.12429	Brain_Cerebellum	15.8123	Liver	0.388032
rs112431991	ENSG00000204650.14	LINC02210	Lung	2.58603e-164	1.99374	1.92555	2.05886	0.192233	Cis	3	2.6052e-166	chr17	45681519	A	G	chr17	45620328	45655156	26363	A549-ACE2_0h_Ho2020	3	2.12429	Brain_Cerebellum	15.8123	Liver	0.388032
rs76539714	ENSG00000204650.14	LINC02210	Lung	2.58603e-164	1.99374	1.92962	2.05537	0.192233	Cis	3	2.60554e-166	chr17	45681521	A	G	chr17	45620328	45655156	26365	A549-ACE2_0h_Ho2020	3	2.12429	Brain_Cerebellum	15.8123	Liver	0.388032
rs57222984	ENSG00000204650.14	LINC02210	Lung	2.16131e-96	1.64541	1.52948	1.75008	0.263107	Cis	3	7.47029e-98	chr17	45681532	A	G	chr17	45620328	45655156	26376	A549-ACE2_0h_Ho2020	3	2.12429	Brain_Cerebellum	15.8123	Liver	0.388032
rs17687838	ENSG00000204650.14	LINC02210	Lung	2.58603e-164	1.99374	1.92887	2.06298	0.192233	Cis	3	2.60554e-166	chr17	45681682	T	C	chr17	45620328	45655156	26526	A549-ACE2_0h_Ho2020	3	2.12429	Brain_Cerebellum	15.8123	Liver	0.388032
rs76333921	ENSG00000204650.14	LINC02210	Lung	2.58603e-164	1.99374	1.93311	2.06546	0.192233	Cis	2.5	2.6052e-166	chr17	45682060	C	T	chr17	45620328	45655156	26904	A549-ACE2_0h_Ho2020	2.5	2.12429	Brain_Cerebellum	15.8123	Liver	0.388032
rs76453925	ENSG00000204650.14	LINC02210	Lung	4.80991e-163	1.96602	1.89827	2.03711	0.194175	Cis	2.5	5.04179e-165	chr17	45682065	C	T	chr17	45620328	45655156	26909	A549-ACE2_0h_Ho2020	2.5	2.12429	Brain_Cerebellum	15.8123	Liver	0.388032
rs62055707	ENSG00000204650.14	LINC02210	Lung	2.58603e-164	1.99374	1.92183	2.05541	0.192233	Cis	1	2.60554e-166	chr17	45684116	T	C	chr17	45620328	45655156	28960	A549-ACE2_0h_Ho2020	1	2.12429	Brain_Cerebellum	15.8123	Liver	0.388032
rs16941035	ENSG00000204650.14	LINC02210	Lung	2.16131e-96	1.64541	1.52616	1.74881	0.263107	Cis	1	7.47029e-98	chr17	45684153	T	G	chr17	45620328	45655156	28997	A549-ACE2_0h_Ho2020	1	2.12429	Brain_Cerebellum	15.8123	Liver	0.388032
rs16941038	ENSG00000204650.14	LINC02210	Lung	2.16131e-96	1.64541	1.53007	1.75058	0.263107	Cis	1	7.47029e-98	chr17	45684199	T	C	chr17	45620328	45655156	29043	A549-ACE2_0h_Ho2020	1	2.12429	Brain_Cerebellum	15.8123	Liver	0.388032
rs2049515	ENSG00000204650.14	LINC02210	Lung	3.99383e-161	1.98453	1.91733	2.0518	0.191262	Cis	1	1.12723e-162	chr17	45684490	C	T	chr17	45620328	45655156	29334	A549-ACE2_0h_Ho2020	1	2.12429	Brain_Cerebellum	15.8123	Liver	0.388032
rs2158474	ENSG00000204650.14	LINC02210	Lung	3.99383e-161	1.98453	1.91975	2.04528	0.191262	Cis	1	1.12779e-162	chr17	45684573	G	C	chr17	45620328	45655156	29417	A549-ACE2_0h_Ho2020	1	2.12429	Brain_Cerebellum	15.8123	Liver	0.388032
rs62055708	ENSG00000204650.14	LINC02210	Lung	2.58603e-164	1.99374	1.92849	2.05793	0.192233	Cis	1	2.60554e-166	chr17	45684608	C	A	chr17	45620328	45655156	29452	A549-ACE2_0h_Ho2020	1	2.12429	Brain_Cerebellum	15.8123	Liver	0.388032
rs76927677	ENSG00000204650.14	LINC02210	Lung	1.10602e-162	1.99745	1.93249	2.06413	0.191634	Cis	1	1.18433e-164	chr17	45684619	A	T	chr17	45620328	45655156	29463	A549-ACE2_0h_Ho2020	1	2.12429	Brain_Cerebellum	15.8123	Liver	0.388032
rs17761207	ENSG00000204650.14	LINC02210	Lung	2.58603e-164	1.99374	1.92335	2.05841	0.192233	Cis	1	2.6052e-166	chr17	45684889	T	C	chr17	45620328	45655156	29733	A549-ACE2_0h_Ho2020	1	2.12429	Brain_Cerebellum	15.8123	Liver	0.388032
rs62055709	ENSG00000204650.14	LINC02210	Lung	3.99383e-161	1.98453	1.91509	2.04984	0.191262	Cis	1	1.12779e-162	chr17	45685063	C	T	chr17	45620328	45655156	29907	A549-ACE2_0h_Ho2020	1	2.12429	Brain_Cerebellum	15.8123	Liver	0.388032
rs62055710	ENSG00000204650.14	LINC02210	Lung	8.38513e-163	1.97983	1.91178	2.04805	0.193204	Cis	1	8.86514e-165	chr17	45685171	T	A	chr17	45620328	45655156	30015	A549-ACE2_0h_Ho2020	1	2.12429	Brain_Cerebellum	15.8123	Liver	0.388032
rs62055711	ENSG00000204650.14	LINC02210	Lung	8.38513e-163	1.97983	1.90941	2.05166	0.193204	Cis	1	8.86514e-165	chr17	45685188	A	G	chr17	45620328	45655156	30032	A549-ACE2_0h_Ho2020	1	2.12429	Brain_Cerebellum	15.8123	Liver	0.388032
rs17688002	ENSG00000204650.14	LINC02210	Lung	2.58603e-164	1.99374	1.93044	2.06144	0.192233	Cis	1	2.6052e-166	chr17	45685228	A	T	chr17	45620328	45655156	30072	A549-ACE2_0h_Ho2020	1	2.12429	Brain_Cerebellum	15.8123	Liver	0.388032
rs4486953	ENSG00000204650.14	LINC02210	Lung	2.58603e-164	1.99374	1.93589	2.05741	0.192233	Cis	4	2.60554e-166	chr17	45685641	T	C	chr17	45620328	45655156	30485	A549-ACE2_0h_Ho2020	4	2.12429	Brain_Cerebellum	15.8123	Liver	0.388032
rs17688032	ENSG00000204650.14	LINC02210	Lung	2.58603e-164	1.99374	1.92873	2.06458	0.192233	Cis	4	2.60554e-166	chr17	45685836	G	A	chr17	45620328	45655156	30680	A549-ACE2_0h_Ho2020	4	2.12429	Brain_Cerebellum	15.8123	Liver	0.388032
rs17688056	ENSG00000204650.14	LINC02210	Lung	2.58603e-164	1.99374	1.93058	2.05585	0.192233	Cis	4	2.6052e-166	chr17	45685875	C	T	chr17	45620328	45655156	30719	A549-ACE2_0h_Ho2020	4	2.12429	Brain_Cerebellum	15.8123	Liver	0.388032
rs17688126	ENSG00000204650.14	LINC02210	Lung	2.58603e-164	1.99374	1.9296	2.05452	0.192233	Cis	2.5	2.60554e-166	chr17	45687714	A	G	chr17	45620328	45655156	32558	A549-ACE2_0h_Ho2020	2.5	2.12429	Brain_Cerebellum	15.8123	Liver	0.388032
rs77310586	ENSG00000204650.14	LINC02210	Lung	2.58603e-164	1.99374	1.92219	2.05535	0.192233	Cis	2.5	2.60554e-166	chr17	45688015	G	C	chr17	45620328	45655156	32859	A549-ACE2_0h_Ho2020	2.5	2.12429	Brain_Cerebellum	15.8123	Liver	0.388032
rs17761387	ENSG00000204650.14	LINC02210	Lung	4.80991e-163	1.96602	1.89735	2.0334	0.194175	Cis	2.5	5.04179e-165	chr17	45688084	G	A	chr17	45620328	45655156	32928	A549-ACE2_0h_Ho2020	2.5	2.12429	Brain_Cerebellum	15.8123	Liver	0.388032
rs62055716	ENSG00000204650.14	LINC02210	Lung	1.05098e-160	1.98684	1.91826	2.0623	0.193204	Cis	2.5	2.99155e-162	chr17	45688412	C	T	chr17	45620328	45655156	33256	A549-ACE2_0h_Ho2020	2.5	2.12429	Brain_Cerebellum	15.8123	Liver	0.388032
rs6503443	ENSG00000204650.14	LINC02210	Lung	6.85096e-96	1.63973	1.52398	1.74703	0.260194	Cis	2	2.37105e-97	chr17	45688515	T	C	chr17	45620328	45655156	33359	A549-ACE2_0h_Ho2020	2	2.12429	Brain_Cerebellum	15.8123	Liver	0.388032
rs62055717	ENSG00000204650.14	LINC02210	Lung	2.58603e-164	1.99374	1.92802	2.05789	0.192233	Cis	2.5	2.60554e-166	chr17	45689049	A	G	chr17	45620328	45655156	33893	A549-ACE2_0h_Ho2020	2.5	2.12429	Brain_Cerebellum	15.8123	Liver	0.388032
rs62055718	ENSG00000204650.14	LINC02210	Lung	2.58603e-164	1.99374	1.92575	2.06053	0.192233	Cis	2.5	2.60554e-166	chr17	45689052	C	T	chr17	45620328	45655156	33896	A549-ACE2_0h_Ho2020	2.5	2.12429	Brain_Cerebellum	15.8123	Liver	0.388032
rs112904481	ENSG00000204650.14	LINC02210	Lung	4.39073e-163	1.99994	1.94128	2.07253	0.193738	Cis	2.5	4.56272e-165	chr17	45689128	A	AC	chr17	45620328	45655156	33972	A549-ACE2_0h_Ho2020	2.5	2.12429	Brain_Cerebellum	15.8123	Liver	0.388032
rs62055719	ENSG00000204650.14	LINC02210	Lung	2.58603e-164	1.99374	1.92945	2.05792	0.192233	Cis	2.5	2.60554e-166	chr17	45689131	T	C	chr17	45620328	45655156	33975	A549-ACE2_0h_Ho2020	2.5	2.12429	Brain_Cerebellum	15.8123	Liver	0.388032
rs17688249	ENSG00000204650.14	LINC02210	Lung	2.58603e-164	1.99374	1.93058	2.06663	0.192233	Cis	2	2.60554e-166	chr17	45689388	C	T	chr17	45620328	45655156	34232	A549-ACE2_0h_Ho2020	2	2.12429	Brain_Cerebellum	15.8123	Liver	0.388032
rs62055754	ENSG00000204650.14	LINC02210	Lung	2.58603e-164	1.99374	1.92354	2.05662	0.192233	Cis	2.5	2.60554e-166	chr17	45690864	C	G	chr17	45620328	45655156	35708	A549-ACE2_0h_Ho2020	2.5	2.12429	Brain_Cerebellum	15.8123	Liver	0.388032
rs78471340	ENSG00000204650.14	LINC02210	Lung	2.58603e-164	1.99374	1.92999	2.06009	0.192233	Cis	2.5	2.60554e-166	chr17	45690980	G	A	chr17	45620328	45655156	35824	A549-ACE2_0h_Ho2020	2.5	2.12429	Brain_Cerebellum	15.8123	Liver	0.388032
rs78052495	ENSG00000204650.14	LINC02210	Lung	2.58603e-164	1.99374	1.93341	2.05596	0.192233	Cis	2.5	2.60554e-166	chr17	45690981	C	T	chr17	45620328	45655156	35825	A549-ACE2_0h_Ho2020	2.5	2.12429	Brain_Cerebellum	15.8123	Liver	0.388032
rs56100013	ENSG00000204650.14	LINC02210	Lung	4.18207e-163	1.9998	1.93623	2.06762	0.191634	Cis	2.5	4.327e-165	chr17	45691101	C	T	chr17	45620328	45655156	35945	A549-ACE2_0h_Ho2020	2.5	2.12429	Brain_Cerebellum	15.8123	Liver	0.388032
rs55980621	ENSG00000204650.14	LINC02210	Lung	2.58603e-164	1.99374	1.92938	2.06409	0.192233	Cis	2.5	2.60554e-166	chr17	45691130	C	T	chr17	45620328	45655156	35974	A549-ACE2_0h_Ho2020	2.5	2.12429	Brain_Cerebellum	15.8123	Liver	0.388032
rs55669046	ENSG00000204650.14	LINC02210	Lung	2.58603e-164	1.99374	1.91824	2.05773	0.192233	Cis	2.5	2.60554e-166	chr17	45691135	C	T	chr17	45620328	45655156	35979	A549-ACE2_0h_Ho2020	2.5	2.12429	Brain_Cerebellum	15.8123	Liver	0.388032
rs112251495	ENSG00000204650.14	LINC02210	Lung	2.58603e-164	1.99374	1.9344	2.05983	0.192233	Cis	2.5	2.60554e-166	chr17	45691255	AG	A	chr17	45620328	45655156	36099	A549-ACE2_0h_Ho2020	2.5	2.12429	Brain_Cerebellum	15.8123	Liver	0.388032
rs56323832	ENSG00000204650.14	LINC02210	Lung	3.90574e-163	1.98947	1.92501	2.05197	0.191262	Cis	2.5	4.02345e-165	chr17	45691267	G	A	chr17	45620328	45655156	36111	A549-ACE2_0h_Ho2020	2.5	2.12429	Brain_Cerebellum	15.8123	Liver	0.388032
rs55972157	ENSG00000204650.14	LINC02210	Lung	2.58603e-164	1.99374	1.92632	2.06157	0.192233	Cis	2.5	2.60554e-166	chr17	45691337	C	T	chr17	45620328	45655156	36181	A549-ACE2_0h_Ho2020	2.5	2.12429	Brain_Cerebellum	15.8123	Liver	0.388032
rs56110538	ENSG00000204650.14	LINC02210	Lung	2.58603e-164	1.99374	1.92841	2.05495	0.192233	Cis	2.5	2.60554e-166	chr17	45691361	G	A	chr17	45620328	45655156	36205	A549-ACE2_0h_Ho2020	2.5	2.12429	Brain_Cerebellum	15.8123	Liver	0.388032
rs56312737	ENSG00000204650.14	LINC02210	Lung	2.58603e-164	1.99374	1.93037	2.0578	0.192233	Cis	2.5	2.60554e-166	chr17	45692150	C	A	chr17	45620328	45655156	36994	A549-ACE2_0h_Ho2020	2.5	2.12429	Brain_Cerebellum	15.8123	Liver	0.388032
rs111666243	ENSG00000204650.14	LINC02210	Lung	2.58603e-164	1.99374	1.92982	2.05908	0.192233	Cis	2.5	2.60554e-166	chr17	45692453	AAAATT	A	chr17	45620328	45655156	37297	A549-ACE2_0h_Ho2020	2.5	2.12429	Brain_Cerebellum	15.8123	Liver	0.388032
rs74765707	ENSG00000204650.14	LINC02210	Lung	2.58603e-164	1.99374	1.92144	2.06261	0.192233	Cis	2.5	2.6052e-166	chr17	45693050	T	C	chr17	45620328	45655156	37894	A549-ACE2_0h_Ho2020	2.5	2.12429	Brain_Cerebellum	15.8123	Liver	0.388032
rs62056861	ENSG00000204650.14	LINC02210	Lung	2.58603e-164	1.99374	1.93154	2.05773	0.192233	Cis	2.5	2.60554e-166	chr17	45693077	T	C	chr17	45620328	45655156	37921	A549-ACE2_0h_Ho2020	2.5	2.12429	Brain_Cerebellum	15.8123	Liver	0.388032
rs62056862	ENSG00000204650.14	LINC02210	Lung	2.58603e-164	1.99374	1.92905	2.05617	0.192233	Cis	2.5	2.60554e-166	chr17	45693159	C	T	chr17	45620328	45655156	38003	A549-ACE2_0h_Ho2020	2.5	2.12429	Brain_Cerebellum	15.8123	Liver	0.388032
rs62056863	ENSG00000204650.14	LINC02210	Lung	2.58603e-164	1.99374	1.92359	2.05952	0.192233	Cis	2.5	2.60554e-166	chr17	45693229	A	G	chr17	45620328	45655156	38073	A549-ACE2_0h_Ho2020	2.5	2.12429	Brain_Cerebellum	15.8123	Liver	0.388032
rs7207373	ENSG00000204650.14	LINC02210	Lung	2.51044e-95	1.64677	1.53185	1.74838	0.264078	Cis	2.5	8.69972e-97	chr17	45693346	C	T	chr17	45620328	45655156	38190	A549-ACE2_0h_Ho2020	2.5	2.12429	Brain_Cerebellum	15.8123	Liver	0.388032
rs62056864	ENSG00000204650.14	LINC02210	Lung	2.58603e-164	1.99374	1.93227	2.06256	0.192233	Cis	2.5	2.60554e-166	chr17	45693629	G	A	chr17	45620328	45655156	38473	A549-ACE2_0h_Ho2020	2.5	2.12429	Brain_Cerebellum	15.8123	Liver	0.388032
rs62056865	ENSG00000204650.14	LINC02210	Lung	2.58603e-164	1.99374	1.93355	2.06271	0.192233	Cis	2.5	2.60554e-166	chr17	45693827	T	C	chr17	45620328	45655156	38671	A549-ACE2_0h_Ho2020	2.5	2.12429	Brain_Cerebellum	15.8123	Liver	0.388032
rs62056866	ENSG00000204650.14	LINC02210	Lung	2.58603e-164	1.99374	1.9259	2.06063	0.192233	Cis	2.5	2.60554e-166	chr17	45694127	G	A	chr17	45620328	45655156	38971	A549-ACE2_0h_Ho2020	2.5	2.12429	Brain_Cerebellum	15.8123	Liver	0.388032
rs62056867	ENSG00000204650.14	LINC02210	Lung	2.58603e-164	1.99374	1.92807	2.05523	0.192233	Cis	2.5	2.6052e-166	chr17	45694261	A	G	chr17	45620328	45655156	39105	A549-ACE2_0h_Ho2020	2.5	2.12429	Brain_Cerebellum	15.8123	Liver	0.388032
rs56200760	ENSG00000204650.14	LINC02210	Lung	2.58603e-164	1.99374	1.92602	2.06335	0.192233	Cis	2.5	2.60554e-166	chr17	45694652	G	T	chr17	45620328	45655156	39496	A549-ACE2_0h_Ho2020	2.5	2.12429	Brain_Cerebellum	15.8123	Liver	0.388032
rs17688391	ENSG00000204650.14	LINC02210	Lung	2.58603e-164	1.99374	1.93095	2.05523	0.192233	Cis	2.5	2.60554e-166	chr17	45694743	C	A	chr17	45620328	45655156	39587	A549-ACE2_0h_Ho2020	2.5	2.12429	Brain_Cerebellum	15.8123	Liver	0.388032
rs17688410	ENSG00000204650.14	LINC02210	Lung	2.58603e-164	1.99374	1.93294	2.0663	0.192233	Cis	2.5	2.60554e-166	chr17	45694885	C	T	chr17	45620328	45655156	39729	A549-ACE2_0h_Ho2020	2.5	2.12429	Brain_Cerebellum	15.8123	Liver	0.388032
rs55927630	ENSG00000204650.14	LINC02210	Lung	2.58603e-164	1.99374	1.92417	2.05811	0.192233	Cis	2.5	2.6052e-166	chr17	45695041	C	T	chr17	45620328	45655156	39885	A549-ACE2_0h_Ho2020	2.5	2.12429	Brain_Cerebellum	15.8123	Liver	0.388032
rs17688434	ENSG00000204650.14	LINC02210	Lung	2.58603e-164	1.99374	1.92078	2.05904	0.192233	Cis	2.5	2.60554e-166	chr17	45695174	G	A	chr17	45620328	45655156	40018	A549-ACE2_0h_Ho2020	2.5	2.12429	Brain_Cerebellum	15.8123	Liver	0.388032
rs62056869	ENSG00000204650.14	LINC02210	Lung	2.58603e-164	1.99374	1.92781	2.06071	0.192233	Cis	1	2.60554e-166	chr17	45696081	T	C	chr17	45620328	45655156	40925	A549-ACE2_0h_Ho2020	1	2.12429	Brain_Cerebellum	15.8123	Liver	0.388032
rs200714673	ENSG00000204650.14	LINC02210	Lung	2.58603e-164	1.99374	1.92775	2.0588	0.192233	Cis	1	2.60554e-166	chr17	45696159	T	TAAAA	chr17	45620328	45655156	41003	A549-ACE2_0h_Ho2020	1	2.12429	Brain_Cerebellum	15.8123	Liver	0.388032
rs17688511	ENSG00000204650.14	LINC02210	Lung	2.58603e-164	1.99374	1.92806	2.0603	0.192233	Cis	1	2.60554e-166	chr17	45696241	T	G	chr17	45620328	45655156	41085	A549-ACE2_0h_Ho2020	1	2.12429	Brain_Cerebellum	15.8123	Liver	0.388032
rs62056870	ENSG00000204650.14	LINC02210	Lung	2.58603e-164	1.99374	1.92115	2.05856	0.192233	Cis	1	2.6052e-166	chr17	45696418	C	A	chr17	45620328	45655156	41262	A549-ACE2_0h_Ho2020	1	2.12429	Brain_Cerebellum	15.8123	Liver	0.388032
rs17688534	ENSG00000204650.14	LINC02210	Lung	2.58603e-164	1.99374	1.93556	2.06248	0.192233	Cis	1	2.60554e-166	chr17	45696511	A	T	chr17	45620328	45655156	41355	A549-ACE2_0h_Ho2020	1	2.12429	Brain_Cerebellum	15.8123	Liver	0.388032
rs17688558	ENSG00000204650.14	LINC02210	Lung	2.58603e-164	1.99374	1.92459	2.057	0.192233	Cis	1	2.60554e-166	chr17	45696577	A	G	chr17	45620328	45655156	41421	A549-ACE2_0h_Ho2020	1	2.12429	Brain_Cerebellum	15.8123	Liver	0.388032
rs112462421	ENSG00000204650.14	LINC02210	Lung	2.58603e-164	1.99374	1.93004	2.05672	0.192233	Cis	1	2.60554e-166	chr17	45696889	TAGCC	T	chr17	45620328	45655156	41733	A549-ACE2_0h_Ho2020	1	2.12429	Brain_Cerebellum	15.8123	Liver	0.388032
rs201825478	ENSG00000204650.14	LINC02210	Lung	2.58603e-164	1.99374	1.92635	2.05853	0.192233	Cis	1	2.6052e-166	chr17	45697042	A	AAGAAAGAAAGAG	chr17	45620328	45655156	41886	A549-ACE2_0h_Ho2020	1	2.12429	Brain_Cerebellum	15.8123	Liver	0.388032
rs56162163	ENSG00000204650.14	LINC02210	Lung	3.99383e-161	1.98453	1.91208	2.0488	0.191262	Cis	1	1.12779e-162	chr17	45697131	A	T	chr17	45620328	45655156	41975	A549-ACE2_0h_Ho2020	1	2.12429	Brain_Cerebellum	15.8123	Liver	0.388032
rs56391096	ENSG00000204650.14	LINC02210	Lung	2.58603e-164	1.99374	1.93063	2.05896	0.192233	Cis	1	2.60554e-166	chr17	45697479	C	T	chr17	45620328	45655156	42323	A549-ACE2_0h_Ho2020	1	2.12429	Brain_Cerebellum	15.8123	Liver	0.388032
rs17761838	ENSG00000204650.14	LINC02210	Lung	2.58603e-164	1.99374	1.92178	2.05463	0.192233	Cis	1	2.60554e-166	chr17	45697593	T	C	chr17	45620328	45655156	42437	A549-ACE2_0h_Ho2020	1	2.12429	Brain_Cerebellum	15.8123	Liver	0.388032
rs62056872	ENSG00000204650.14	LINC02210	Lung	2.58603e-164	1.99374	1.92793	2.05848	0.192233	Cis	1	2.6052e-166	chr17	45697649	T	C	chr17	45620328	45655156	42493	A549-ACE2_0h_Ho2020	1	2.12429	Brain_Cerebellum	15.8123	Liver	0.388032
rs12150141	ENSG00000204650.14	LINC02210	Lung	2.58603e-164	1.99374	1.9236	2.05876	0.192233	Cis	1	2.60554e-166	chr17	45697779	G	A	chr17	45620328	45655156	42623	A549-ACE2_0h_Ho2020	1	2.12429	Brain_Cerebellum	15.8123	Liver	0.388032
rs113500055	ENSG00000204650.14	LINC02210	Lung	2.58603e-164	1.99374	1.92969	2.06197	0.192233	Cis	1	2.60554e-166	chr17	45697846	CCTT	C	chr17	45620328	45655156	42690	A549-ACE2_0h_Ho2020	1	2.12429	Brain_Cerebellum	15.8123	Liver	0.388032
rs12150608	ENSG00000204650.14	LINC02210	Lung	2.58603e-164	1.99374	1.92269	2.05791	0.192233	Cis	1	2.60554e-166	chr17	45698036	T	C	chr17	45620328	45655156	42880	A549-ACE2_0h_Ho2020	1	2.12429	Brain_Cerebellum	15.8123	Liver	0.388032
rs12150610	ENSG00000204650.14	LINC02210	Lung	2.58603e-164	1.99374	1.93047	2.0629	0.192233	Cis	1	2.6052e-166	chr17	45698113	T	C	chr17	45620328	45655156	42957	A549-ACE2_0h_Ho2020	1	2.12429	Brain_Cerebellum	15.8123	Liver	0.388032
rs12150547	ENSG00000204650.14	LINC02210	Lung	2.58603e-164	1.99374	1.93202	2.05633	0.192233	Cis	1	2.60554e-166	chr17	45698180	A	G	chr17	45620328	45655156	43024	A549-ACE2_0h_Ho2020	1	2.12429	Brain_Cerebellum	15.8123	Liver	0.388032
rs17688682	ENSG00000204650.14	LINC02210	Lung	2.58603e-164	1.99374	1.93274	2.06341	0.192233	Cis	1	2.60554e-166	chr17	45698563	C	G	chr17	45620328	45655156	43407	A549-ACE2_0h_Ho2020	1	2.12429	Brain_Cerebellum	15.8123	Liver	0.388032
rs12150454	ENSG00000204650.14	LINC02210	Lung	2.58603e-164	1.99374	1.92733	2.05429	0.192233	Cis	1	2.60554e-166	chr17	45698695	C	T	chr17	45620328	45655156	43539	A549-ACE2_0h_Ho2020	1	2.12429	Brain_Cerebellum	15.8123	Liver	0.388032
rs71279459	ENSG00000204650.14	LINC02210	Lung	7.22882e-30	1.03247	0.883505	1.18216	0.451267	Cis	1	9.66434e-31	chr17	45698790	C	CTT	chr17	45620328	45655156	43634	A549-ACE2_0h_Ho2020	1	2.12429	Brain_Cerebellum	15.8123	Liver	0.388032
rs12150091	ENSG00000204650.14	LINC02210	Lung	2.58603e-164	1.99374	1.9226	2.05648	0.192233	Cis	1	2.60554e-166	chr17	45698876	A	G	chr17	45620328	45655156	43720	A549-ACE2_0h_Ho2020	1	2.12429	Brain_Cerebellum	15.8123	Liver	0.388032
rs76761706	ENSG00000204650.14	LINC02210	Lung	2.58603e-164	1.99374	1.92604	2.06013	0.192233	Cis	3	2.60554e-166	chr17	45699375	T	C	chr17	45620328	45655156	44219	A549-ACE2_0h_Ho2020	3	2.12429	Brain_Cerebellum	15.8123	Liver	0.388032
rs80143279	ENSG00000204650.14	LINC02210	Lung	2.58603e-164	1.99374	1.92559	2.05197	0.192233	Cis	3	2.60554e-166	chr17	45699376	T	C	chr17	45620328	45655156	44220	A549-ACE2_0h_Ho2020	3	2.12429	Brain_Cerebellum	15.8123	Liver	0.388032
rs17761985	ENSG00000204650.14	LINC02210	Lung	2.58603e-164	1.99374	1.93103	2.05859	0.192233	Cis	3	2.6052e-166	chr17	45699421	C	T	chr17	45620328	45655156	44265	A549-ACE2_0h_Ho2020	3	2.12429	Brain_Cerebellum	15.8123	Liver	0.388032
rs62056873	ENSG00000204650.14	LINC02210	Lung	2.58603e-164	1.99374	1.91955	2.05411	0.192233	Cis	3	2.60554e-166	chr17	45699579	T	C	chr17	45620328	45655156	44423	A549-ACE2_0h_Ho2020	3	2.12429	Brain_Cerebellum	15.8123	Liver	0.388032
rs1724422	ENSG00000204650.14	LINC02210	Lung	8.69707e-30	1.0341	0.87736	1.1821	0.452427	Cis	3	1.16312e-30	chr17	45699947	A	G	chr17	45620328	45655156	44791	A549-ACE2_0h_Ho2020	3	2.12429	Brain_Cerebellum	15.8123	Liver	0.388032
rs17688767	ENSG00000204650.14	LINC02210	Lung	2.58603e-164	1.99374	1.92977	2.06255	0.192233	Cis	3	2.60554e-166	chr17	45700176	A	G	chr17	45620328	45655156	45020	A549-ACE2_0h_Ho2020	3	2.12429	Brain_Cerebellum	15.8123	Liver	0.388032
rs62056874	ENSG00000204650.14	LINC02210	Lung	2.58603e-164	1.99374	1.9239	2.0594	0.192233	Cis	3	2.6052e-166	chr17	45700212	C	T	chr17	45620328	45655156	45056	A549-ACE2_0h_Ho2020	3	2.12429	Brain_Cerebellum	15.8123	Liver	0.388032
rs17688773	ENSG00000204650.14	LINC02210	Lung	2.58603e-164	1.99374	1.93248	2.05562	0.192233	Cis	2.5	2.60554e-166	chr17	45700344	T	C	chr17	45620328	45655156	45188	A549-ACE2_0h_Ho2020	2.5	2.12429	Brain_Cerebellum	15.8123	Liver	0.388032
rs17762073	ENSG00000204650.14	LINC02210	Lung	2.58603e-164	1.99374	1.92951	2.05786	0.192233	Cis	2.5	2.60554e-166	chr17	45700379	C	A	chr17	45620328	45655156	45223	A549-ACE2_0h_Ho2020	2.5	2.12429	Brain_Cerebellum	15.8123	Liver	0.388032
rs543681455	ENSG00000204650.14	LINC02210	Lung	2.58603e-164	1.99374	1.93294	2.05634	0.192233	Cis	2.5	2.60554e-166	chr17	45700469	TATCCTGCTTCCC	T	chr17	45620328	45655156	45313	A549-ACE2_0h_Ho2020	2.5	2.12429	Brain_Cerebellum	15.8123	Liver	0.388032
rs140500355	ENSG00000204650.14	LINC02210	Lung	9.10946e-162	1.98324	1.91149	2.04634	0.193204	Cis	2.5	2.25957e-163	chr17	45700591	AATC	A	chr17	45620328	45655156	45435	A549-ACE2_0h_Ho2020	2.5	2.12429	Brain_Cerebellum	15.8123	Liver	0.388032
rs62056875	ENSG00000204650.14	LINC02210	Lung	2.58603e-164	1.99374	1.92863	2.05939	0.192233	Cis	2.5	2.60554e-166	chr17	45700637	T	A	chr17	45620328	45655156	45481	A549-ACE2_0h_Ho2020	2.5	2.12429	Brain_Cerebellum	15.8123	Liver	0.388032
rs555623119	ENSG00000204650.14	LINC02210	Lung	2.58603e-164	1.99374	1.93099	2.05904	0.192233	Cis	2.5	2.60554e-166	chr17	45700949	CA	C	chr17	45620328	45655156	45793	A549-ACE2_0h_Ho2020	2.5	2.12429	Brain_Cerebellum	15.8123	Liver	0.388032
rs17688875	ENSG00000204650.14	LINC02210	Lung	2.58603e-164	1.99374	1.92667	2.06013	0.192233	Cis	2.5	2.60554e-166	chr17	45701040	A	G	chr17	45620328	45655156	45884	A549-ACE2_0h_Ho2020	2.5	2.12429	Brain_Cerebellum	15.8123	Liver	0.388032
rs17762165	ENSG00000204650.14	LINC02210	Lung	2.58603e-164	1.99374	1.92131	2.05472	0.192233	Cis	1.5	2.6052e-166	chr17	45701236	C	T	chr17	45620328	45655156	46080	A549-ACE2_0h_Ho2020	1.5	2.12429	Brain_Cerebellum	15.8123	Liver	0.388032
rs17688916	ENSG00000204650.14	LINC02210	Lung	8.84174e-134	2.00935	1.93008	2.09156	0.178641	Cis	1.5	2.71248e-135	chr17	45701314	T	A	chr17	45620328	45655156	46158	A549-ACE2_0h_Ho2020	1.5	2.12429	Brain_Cerebellum	15.8123	Liver	0.388032
rs62056876	ENSG00000204650.14	LINC02210	Lung	1.14336e-161	1.98811	1.92052	2.06	0.191262	Cis	1.5	2.84639e-163	chr17	45701386	C	T	chr17	45620328	45655156	46230	A549-ACE2_0h_Ho2020	1.5	2.12429	Brain_Cerebellum	15.8123	Liver	0.388032
rs1623865	ENSG00000204650.14	LINC02210	Lung	8.85906e-31	1.05917	0.909968	1.20213	0.434951	Cis	1.5	1.13155e-31	chr17	45701402	C	T	chr17	45620328	45655156	46246	A549-ACE2_0h_Ho2020	1.5	2.12429	Brain_Cerebellum	15.8123	Liver	0.388032
rs62056877	ENSG00000204650.14	LINC02210	Lung	1.50149e-158	1.97035	1.89362	2.04011	0.194175	Cis	1.5	4.42312e-160	chr17	45701462	T	G	chr17	45620328	45655156	46306	A549-ACE2_0h_Ho2020	1.5	2.12429	Brain_Cerebellum	15.8123	Liver	0.388032
rs113603492	ENSG00000204650.14	LINC02210	Lung	1.69197e-163	1.99878	1.92468	2.05742	0.193204	Cis	1.5	1.73532e-165	chr17	45701665	C	CCTCCCCA	chr17	45620328	45655156	46509	A549-ACE2_0h_Ho2020	1.5	2.12429	Brain_Cerebellum	15.8123	Liver	0.388032
rs17688922	ENSG00000204650.14	LINC02210	Lung	1.9003e-162	1.99228	1.92167	2.0625	0.193204	Cis	1.5	3.32169e-164	chr17	45701985	G	A	chr17	45620328	45655156	46829	A549-ACE2_0h_Ho2020	1.5	2.12429	Brain_Cerebellum	15.8123	Liver	0.388032
rs17688944	ENSG00000204650.14	LINC02210	Lung	2.58603e-164	1.99374	1.93036	2.06149	0.192233	Cis	1.5	2.60554e-166	chr17	45702053	T	A	chr17	45620328	45655156	46897	A549-ACE2_0h_Ho2020	1.5	2.12429	Brain_Cerebellum	15.8123	Liver	0.388032
rs1526128	ENSG00000204650.14	LINC02210	Lung	1.12316e-161	1.99126	1.92237	2.05448	0.191262	Cis	2	2.79103e-163	chr17	45702258	C	T	chr17	45620328	45655156	47102	A549-ACE2_0h_Ho2020	2	2.12429	Brain_Cerebellum	15.8123	Liver	0.388032
rs1526129	ENSG00000204650.14	LINC02210	Lung	2.58603e-164	1.99374	1.92969	2.06622	0.192233	Cis	2	2.60554e-166	chr17	45702291	T	C	chr17	45620328	45655156	47135	A549-ACE2_0h_Ho2020	2	2.12429	Brain_Cerebellum	15.8123	Liver	0.388032
rs968028	ENSG00000204650.14	LINC02210	Lung	2.58603e-164	1.99374	1.92309	2.05766	0.192233	Cis	1.5	2.6052e-166	chr17	45703739	A	G	chr17	45620328	45655156	48583	A549-ACE2_0h_Ho2020	1.5	2.12429	Brain_Cerebellum	15.8123	Liver	0.388032
rs138070769	ENSG00000204650.14	LINC02210	Lung	1.10602e-162	1.99745	1.92804	2.06072	0.191634	Cis	1.5	1.18433e-164	chr17	45704360	A	AAAGAG	chr17	45620328	45655156	49204	A549-ACE2_0h_Ho2020	1.5	2.12429	Brain_Cerebellum	15.8123	Liver	0.388032
rs1724425	ENSG00000204650.14	LINC02210	Lung	1.76429e-32	1.11257	0.969605	1.2758	0.412621	Cis	1.5	7.90755e-34	chr17	45704381	C	T	chr17	45620328	45655156	49225	A549-ACE2_0h_Ho2020	1.5	2.12429	Brain_Cerebellum	15.8123	Liver	0.388032
rs17762361	ENSG00000204650.14	LINC02210	Lung	2.58603e-164	1.99374	1.92986	2.05363	0.192233	Cis	1.5	2.60554e-166	chr17	45704412	A	G	chr17	45620328	45655156	49256	A549-ACE2_0h_Ho2020	1.5	2.12429	Brain_Cerebellum	15.8123	Liver	0.388032
rs17689182	ENSG00000204650.14	LINC02210	Lung	1.53795e-163	2.0027	1.93403	2.07249	0.191262	Cis	2.5	1.5704e-165	chr17	45706207	C	T	chr17	45620328	45655156	51051	A549-ACE2_0h_Ho2020	2.5	2.12429	Brain_Cerebellum	15.8123	Liver	0.388032
rs62056908	ENSG00000204650.14	LINC02210	Lung	1.53795e-163	2.0027	1.93432	2.07177	0.191262	Cis	2.5	1.5704e-165	chr17	45706224	G	A	chr17	45620328	45655156	51068	A549-ACE2_0h_Ho2020	2.5	2.12429	Brain_Cerebellum	15.8123	Liver	0.388032
rs62056913	ENSG00000204650.14	LINC02210	Lung	3.81908e-158	1.98426	1.91409	2.06056	0.190291	Cis	2.5	1.12676e-159	chr17	45707628	C	T	chr17	45620328	45655156	52472	A549-ACE2_0h_Ho2020	2.5	2.12429	Brain_Cerebellum	15.8123	Liver	0.388032
rs78454137	ENSG00000204650.14	LINC02210	Lung	2.58603e-164	1.99374	1.93067	2.06051	0.192233	Cis	2.5	2.60554e-166	chr17	45707730	G	A	chr17	45620328	45655156	52574	A549-ACE2_0h_Ho2020	2.5	2.12429	Brain_Cerebellum	15.8123	Liver	0.388032
rs112123127	ENSG00000204650.14	LINC02210	Lung	2.58603e-164	1.99374	1.9207	2.06058	0.192233	Cis	2.5	2.60554e-166	chr17	45707732	C	T	chr17	45620328	45655156	52576	A549-ACE2_0h_Ho2020	2.5	2.12429	Brain_Cerebellum	15.8123	Liver	0.388032
rs112908630	ENSG00000204650.14	LINC02210	Lung	2.58603e-164	1.99374	1.93202	2.06146	0.192233	Cis	2.5	2.60554e-166	chr17	45707738	C	CTTA	chr17	45620328	45655156	52582	A549-ACE2_0h_Ho2020	2.5	2.12429	Brain_Cerebellum	15.8123	Liver	0.388032
rs62056915	ENSG00000204650.14	LINC02210	Lung	2.58603e-164	1.99374	1.92663	2.05402	0.192233	Cis	2	2.60554e-166	chr17	45708261	A	T	chr17	45620328	45655156	53105	A549-ACE2_0h_Ho2020	2	2.12429	Brain_Cerebellum	15.8123	Liver	0.388032
rs17689218	ENSG00000204650.14	LINC02210	Lung	2.58603e-164	1.99374	1.92691	2.06334	0.192233	Cis	2	2.60554e-166	chr17	45708442	T	C	chr17	45620328	45655156	53286	A549-ACE2_0h_Ho2020	2	2.12429	Brain_Cerebellum	15.8123	Liver	0.388032
rs62056916	ENSG00000204650.14	LINC02210	Lung	2.58603e-164	1.99374	1.92181	2.05869	0.192233	Cis	2	2.60554e-166	chr17	45708572	C	T	chr17	45620328	45655156	53416	A549-ACE2_0h_Ho2020	2	2.12429	Brain_Cerebellum	15.8123	Liver	0.388032
rs62056917	ENSG00000204650.14	LINC02210	Lung	2.58603e-164	1.99374	1.92883	2.05636	0.192233	Cis	2	2.6052e-166	chr17	45708647	G	T	chr17	45620328	45655156	53491	A549-ACE2_0h_Ho2020	2	2.12429	Brain_Cerebellum	15.8123	Liver	0.388032
rs62056918	ENSG00000204650.14	LINC02210	Lung	2.58603e-164	1.99374	1.92302	2.05507	0.192233	Cis	2	2.60554e-166	chr17	45709310	T	G	chr17	45620328	45655156	54154	A549-ACE2_0h_Ho2020	2	2.12429	Brain_Cerebellum	15.8123	Liver	0.388032
rs62056919	ENSG00000204650.14	LINC02210	Lung	2.58603e-164	1.99374	1.92225	2.06362	0.192233	Cis	2	2.60554e-166	chr17	45709332	C	T	chr17	45620328	45655156	54176	A549-ACE2_0h_Ho2020	2	2.12429	Brain_Cerebellum	15.8123	Liver	0.388032
rs62056921	ENSG00000204650.14	LINC02210	Lung	2.58603e-164	1.99374	1.9248	2.05769	0.192233	Cis	1.5	2.60554e-166	chr17	45709940	T	C	chr17	45620328	45655156	54784	A549-ACE2_0h_Ho2020	1.5	2.12429	Brain_Cerebellum	15.8123	Liver	0.388032
rs7406746	ENSG00000204650.14	LINC02210	Lung	9.65032e-19	-0.811835	-0.953724	-0.674467	0.42233	Cis	1.5	1.39481e-19	chr17	45709987	A	C	chr17	45620328	45655156	54831	A549-ACE2_0h_Ho2020	1.5	2.12429	Brain_Cerebellum	15.8123	Liver	0.388032
rs62056922	ENSG00000204650.14	LINC02210	Lung	3.99383e-161	1.98453	1.91446	2.05107	0.191262	Cis	2.5	1.12723e-162	chr17	45710197	C	G	chr17	45620328	45655156	55041	A549-ACE2_0h_Ho2020	2.5	2.12429	Brain_Cerebellum	15.8123	Liver	0.388032
rs56290582	ENSG00000204650.14	LINC02210	Lung	2.58603e-164	1.99374	1.93211	2.0647	0.192233	Cis	3	2.6052e-166	chr17	45711005	C	T	chr17	45620328	45655156	55849	A549-ACE2_0h_Ho2020	3	2.12429	Brain_Cerebellum	15.8123	Liver	0.388032
rs56397077	ENSG00000204650.14	LINC02210	Lung	2.58603e-164	1.99374	1.92517	2.05162	0.192233	Cis	3	2.60554e-166	chr17	45711053	C	A	chr17	45620328	45655156	55897	A549-ACE2_0h_Ho2020	3	2.12429	Brain_Cerebellum	15.8123	Liver	0.388032
rs62056925	ENSG00000204650.14	LINC02210	Lung	2.58603e-164	1.99374	1.93416	2.05564	0.192233	Cis	1.5	2.60554e-166	chr17	45711283	T	C	chr17	45620328	45655156	56127	A549-ACE2_0h_Ho2020	1.5	2.12429	Brain_Cerebellum	15.8123	Liver	0.388032
rs62056926	ENSG00000204650.14	LINC02210	Lung	2.58603e-164	1.99374	1.93572	2.06457	0.192233	Cis	1.5	2.60554e-166	chr17	45711300	C	G	chr17	45620328	45655156	56144	A549-ACE2_0h_Ho2020	1.5	2.12429	Brain_Cerebellum	15.8123	Liver	0.388032
rs62056927	ENSG00000204650.14	LINC02210	Lung	2.58603e-164	1.99374	1.92797	2.05689	0.192233	Cis	3	2.6052e-166	chr17	45711401	G	A	chr17	45620328	45655156	56245	A549-ACE2_0h_Ho2020	3	2.12429	Brain_Cerebellum	15.8123	Liver	0.388032
rs62056928	ENSG00000204650.14	LINC02210	Lung	2.58603e-164	1.99374	1.93064	2.05523	0.192233	Cis	3	2.60554e-166	chr17	45711416	C	T	chr17	45620328	45655156	56260	A549-ACE2_0h_Ho2020	3	2.12429	Brain_Cerebellum	15.8123	Liver	0.388032
rs62056929	ENSG00000204650.14	LINC02210	Lung	2.58603e-164	1.99374	1.92921	2.06023	0.192233	Cis	3	2.60554e-166	chr17	45711778	G	A	chr17	45620328	45655156	56622	A549-ACE2_0h_Ho2020	3	2.12429	Brain_Cerebellum	15.8123	Liver	0.388032
rs62056932	ENSG00000204650.14	LINC02210	Lung	2.58603e-164	1.99374	1.92693	2.05988	0.192233	Cis	1	2.60554e-166	chr17	45712605	G	C	chr17	45620328	45655156	57449	A549-ACE2_0h_Ho2020	1	2.12429	Brain_Cerebellum	15.8123	Liver	0.388032
rs62056933	ENSG00000204650.14	LINC02210	Lung	2.58603e-164	1.99374	1.92938	2.05945	0.192233	Cis	1	2.6052e-166	chr17	45712612	G	A	chr17	45620328	45655156	57456	A549-ACE2_0h_Ho2020	1	2.12429	Brain_Cerebellum	15.8123	Liver	0.388032
rs62056934	ENSG00000204650.14	LINC02210	Lung	2.58603e-164	1.99374	1.92685	2.05959	0.192233	Cis	1	2.60554e-166	chr17	45712639	A	G	chr17	45620328	45655156	57483	A549-ACE2_0h_Ho2020	1	2.12429	Brain_Cerebellum	15.8123	Liver	0.388032
rs79322350	ENSG00000204650.14	LINC02210	Lung	1.57402e-161	1.97447	1.90265	2.04273	0.193204	Cis	1	4.30967e-163	chr17	45713035	A	G	chr17	45620328	45655156	57879	A549-ACE2_0h_Ho2020	1	2.12429	Brain_Cerebellum	15.8123	Liver	0.388032
rs62056935	ENSG00000204650.14	LINC02210	Lung	1.57402e-161	1.97447	1.9037	2.04186	0.193204	Cis	1	4.30967e-163	chr17	45713080	A	G	chr17	45620328	45655156	57924	A549-ACE2_0h_Ho2020	1	2.12429	Brain_Cerebellum	15.8123	Liver	0.388032
rs75076131	ENSG00000204650.14	LINC02210	Lung	4.81724e-158	1.94965	1.87488	2.01075	0.194175	Cis	1	1.42343e-159	chr17	45713283	C	A	chr17	45620328	45655156	58127	A549-ACE2_0h_Ho2020	1	2.12429	Brain_Cerebellum	15.8123	Liver	0.388032
rs62056936	ENSG00000204650.14	LINC02210	Lung	1.57402e-161	1.97447	1.907	2.03714	0.193204	Cis	2	4.30967e-163	chr17	45713545	A	T	chr17	45620328	45655156	58389	A549-ACE2_0h_Ho2020	2	2.12429	Brain_Cerebellum	15.8123	Liver	0.388032
rs62056937	ENSG00000204650.14	LINC02210	Lung	1.57402e-161	1.97447	1.90257	2.03951	0.193204	Cis	2	4.30967e-163	chr17	45713815	A	C	chr17	45620328	45655156	58659	A549-ACE2_0h_Ho2020	2	2.12429	Brain_Cerebellum	15.8123	Liver	0.388032
rs62056939	ENSG00000204650.14	LINC02210	Lung	1.57402e-161	1.97447	1.90785	2.03979	0.193204	Cis	1.5	4.30967e-163	chr17	45713966	T	C	chr17	45620328	45655156	58810	A549-ACE2_0h_Ho2020	1.5	2.12429	Brain_Cerebellum	15.8123	Liver	0.388032
rs62056940	ENSG00000204650.14	LINC02210	Lung	1.57402e-161	1.97447	1.90623	2.04363	0.193204	Cis	1.5	4.30967e-163	chr17	45713978	T	A	chr17	45620328	45655156	58822	A549-ACE2_0h_Ho2020	1.5	2.12429	Brain_Cerebellum	15.8123	Liver	0.388032
rs78803763	ENSG00000204650.14	LINC02210	Lung	1.57402e-161	1.97447	1.90383	2.04063	0.193204	Cis	1.5	4.30967e-163	chr17	45714039	C	A	chr17	45620328	45655156	58883	A549-ACE2_0h_Ho2020	1.5	2.12429	Brain_Cerebellum	15.8123	Liver	0.388032
rs77387379	ENSG00000204650.14	LINC02210	Lung	1.57402e-161	1.97447	1.91018	2.04536	0.193204	Cis	1.5	4.30967e-163	chr17	45714063	G	A	chr17	45620328	45655156	58907	A549-ACE2_0h_Ho2020	1.5	2.12429	Brain_Cerebellum	15.8123	Liver	0.388032
rs75990322	ENSG00000204650.14	LINC02210	Lung	1.57402e-161	1.97447	1.90272	2.03618	0.193204	Cis	1.5	4.30967e-163	chr17	45714102	T	C	chr17	45620328	45655156	58946	A549-ACE2_0h_Ho2020	1.5	2.12429	Brain_Cerebellum	15.8123	Liver	0.388032
rs113661667	ENSG00000204650.14	LINC02210	Lung	1.57402e-161	1.97447	1.90802	2.0445	0.193204	Cis	1.5	4.30967e-163	chr17	45714244	T	C	chr17	45620328	45655156	59088	A549-ACE2_0h_Ho2020	1.5	2.12429	Brain_Cerebellum	15.8123	Liver	0.388032
rs74579538	ENSG00000204650.14	LINC02210	Lung	1.57402e-161	1.97447	1.89734	2.0403	0.193204	Cis	1.5	4.30967e-163	chr17	45714286	G	A	chr17	45620328	45655156	59130	A549-ACE2_0h_Ho2020	1.5	2.12429	Brain_Cerebellum	15.8123	Liver	0.388032
rs55822644	ENSG00000204650.14	LINC02210	Lung	1.57402e-161	1.97447	1.9032	2.03769	0.193204	Cis	1.5	4.30967e-163	chr17	45714724	G	C	chr17	45620328	45655156	59568	A549-ACE2_0h_Ho2020	1.5	2.12429	Brain_Cerebellum	15.8123	Liver	0.388032
rs55930267	ENSG00000204650.14	LINC02210	Lung	1.57402e-161	1.97447	1.90576	2.04084	0.193204	Cis	1.5	4.30967e-163	chr17	45714725	C	T	chr17	45620328	45655156	59569	A549-ACE2_0h_Ho2020	1.5	2.12429	Brain_Cerebellum	15.8123	Liver	0.388032
rs56406407	ENSG00000204650.14	LINC02210	Lung	1.57402e-161	1.97447	1.90425	2.03804	0.193204	Cis	1.5	4.30967e-163	chr17	45714733	T	C	chr17	45620328	45655156	59577	A549-ACE2_0h_Ho2020	1.5	2.12429	Brain_Cerebellum	15.8123	Liver	0.388032
rs56220242	ENSG00000204650.14	LINC02210	Lung	1.57402e-161	1.97447	1.90799	2.03641	0.193204	Cis	1.5	4.30967e-163	chr17	45714960	C	T	chr17	45620328	45655156	59804	A549-ACE2_0h_Ho2020	1.5	2.12429	Brain_Cerebellum	15.8123	Liver	0.388032
rs56160448	ENSG00000204650.14	LINC02210	Lung	1.57402e-161	1.97447	1.90337	2.04554	0.193204	Cis	1.5	4.30967e-163	chr17	45714992	A	G	chr17	45620328	45655156	59836	A549-ACE2_0h_Ho2020	1.5	2.12429	Brain_Cerebellum	15.8123	Liver	0.388032
rs56167560	ENSG00000204650.14	LINC02210	Lung	3.99383e-161	1.98453	1.91427	2.04967	0.191262	Cis	1.5	1.12723e-162	chr17	45715045	A	G	chr17	45620328	45655156	59889	A549-ACE2_0h_Ho2020	1.5	2.12429	Brain_Cerebellum	15.8123	Liver	0.388032
rs55849973	ENSG00000204650.14	LINC02210	Lung	1.57402e-161	1.97447	1.90096	2.0348	0.193204	Cis	1.5	4.30967e-163	chr17	45715052	T	C	chr17	45620328	45655156	59896	A549-ACE2_0h_Ho2020	1.5	2.12429	Brain_Cerebellum	15.8123	Liver	0.388032
rs113040933	ENSG00000204650.14	LINC02210	Lung	1.57402e-161	1.97447	1.90733	2.04655	0.193204	Cis	1.5	4.30967e-163	chr17	45715127	T	TAAAC	chr17	45620328	45655156	59971	A549-ACE2_0h_Ho2020	1.5	2.12429	Brain_Cerebellum	15.8123	Liver	0.388032
rs1880749	ENSG00000204650.14	LINC02210	Lung	1.57402e-161	1.97447	1.90374	2.03898	0.193204	Cis	1	4.30967e-163	chr17	45715220	A	C	chr17	45620328	45655156	60064	A549-ACE2_0h_Ho2020	1	2.12429	Brain_Cerebellum	15.8123	Liver	0.388032
rs1568951	ENSG00000204650.14	LINC02210	Lung	1.57402e-161	1.97447	1.91082	2.04066	0.193204	Cis	4	4.30967e-163	chr17	45715529	T	G	chr17	45620328	45655156	60373	A549-ACE2_0h_Ho2020	4	2.12429	Brain_Cerebellum	15.8123	Liver	0.388032
rs1568950	ENSG00000204650.14	LINC02210	Lung	1.57402e-161	1.97447	1.90438	2.03838	0.193204	Cis	4	4.30967e-163	chr17	45715530	T	C	chr17	45620328	45655156	60374	A549-ACE2_0h_Ho2020	4	2.12429	Brain_Cerebellum	15.8123	Liver	0.388032
rs1568949	ENSG00000204650.14	LINC02210	Lung	1.57402e-161	1.97447	1.89979	2.03712	0.193204	Cis	4	4.30967e-163	chr17	45715609	G	A	chr17	45620328	45655156	60453	A549-ACE2_0h_Ho2020	4	2.12429	Brain_Cerebellum	15.8123	Liver	0.388032
rs1105571	ENSG00000204650.14	LINC02210	Lung	1.57402e-161	1.97447	1.90483	2.03901	0.193204	Cis	4	4.30967e-163	chr17	45715834	A	T	chr17	45620328	45655156	60678	A549-ACE2_0h_Ho2020	4	2.12429	Brain_Cerebellum	15.8123	Liver	0.388032
rs1105570	ENSG00000204650.14	LINC02210	Lung	1.57402e-161	1.97447	1.90107	2.03654	0.193204	Cis	4	4.30967e-163	chr17	45715976	A	G	chr17	45620328	45655156	60820	A549-ACE2_0h_Ho2020	4	2.12429	Brain_Cerebellum	15.8123	Liver	0.388032
rs1105569	ENSG00000204650.14	LINC02210	Lung	1.57402e-161	1.97447	1.90915	2.04082	0.193204	Cis	4	4.30967e-163	chr17	45716022	C	T	chr17	45620328	45655156	60866	A549-ACE2_0h_Ho2020	4	2.12429	Brain_Cerebellum	15.8123	Liver	0.388032
rs7502718	ENSG00000204650.14	LINC02210	Lung	1.57402e-161	1.97447	1.90596	2.04623	0.193204	Cis	4	4.30967e-163	chr17	45716285	G	A	chr17	45620328	45655156	61129	A549-ACE2_0h_Ho2020	4	2.12429	Brain_Cerebellum	15.8123	Liver	0.388032
rs7502937	ENSG00000204650.14	LINC02210	Lung	1.57402e-161	1.97447	1.90105	2.03607	0.193204	Cis	4	4.30967e-163	chr17	45716299	A	G	chr17	45620328	45655156	61143	A549-ACE2_0h_Ho2020	4	2.12429	Brain_Cerebellum	15.8123	Liver	0.388032
rs4479288	ENSG00000204650.14	LINC02210	Lung	1.57402e-161	1.97447	1.90665	2.03911	0.193204	Cis	1	4.30967e-163	chr17	45716462	G	A	chr17	45620328	45655156	61306	A549-ACE2_0h_Ho2020	1	2.12429	Brain_Cerebellum	15.8123	Liver	0.388032
rs4479289	ENSG00000204650.14	LINC02210	Lung	1.57402e-161	1.97447	1.89536	2.0449	0.193204	Cis	1	4.30967e-163	chr17	45716585	G	A	chr17	45620328	45655156	61429	A549-ACE2_0h_Ho2020	1	2.12429	Brain_Cerebellum	15.8123	Liver	0.388032
rs76007856	ENSG00000204650.14	LINC02210	Lung	1.57402e-161	1.97447	1.90432	2.05041	0.193204	Cis	1	4.30967e-163	chr17	45717872	G	A	chr17	45620328	45655156	62716	A549-ACE2_0h_Ho2020	1	2.12429	Brain_Cerebellum	15.8123	Liver	0.388032
rs11655470	ENSG00000204650.14	LINC02210	Lung	2.24765e-17	-0.789277	-0.928485	-0.645172	0.398058	Cis	1	3.29942e-18	chr17	45718067	C	T	chr17	45620328	45655156	62911	A549-ACE2_0h_Ho2020	1	2.12429	Brain_Cerebellum	15.8123	Liver	0.388032
rs111415173	ENSG00000204650.14	LINC02210	Lung	1.57402e-161	1.97447	1.89989	2.04034	0.193204	Cis	1	4.30967e-163	chr17	45718207	C	T	chr17	45620328	45655156	63051	A549-ACE2_0h_Ho2020	1	2.12429	Brain_Cerebellum	15.8123	Liver	0.388032
rs112995313	ENSG00000204650.14	LINC02210	Lung	6.7505e-157	1.95791	1.88272	2.02706	0.192233	Cis	1	2.00078e-158	chr17	45718402	T	C	chr17	45620328	45655156	63246	A549-ACE2_0h_Ho2020	1	2.12429	Brain_Cerebellum	15.8123	Liver	0.388032
rs111985258	ENSG00000204650.14	LINC02210	Lung	4.25079e-153	1.94164	1.87506	2.01879	0.190291	Cis	1	1.28294e-154	chr17	45718493	A	G	chr17	45620328	45655156	63337	A549-ACE2_0h_Ho2020	1	2.12429	Brain_Cerebellum	15.8123	Liver	0.388032
rs569755890	ENSG00000204650.14	LINC02210	Lung	1.57402e-161	1.97447	1.90422	2.04775	0.193204	Cis	1	4.30967e-163	chr17	45719030	TG	T	chr17	45620328	45655156	63874	A549-ACE2_0h_Ho2020	1	2.12429	Brain_Cerebellum	15.8123	Liver	0.388032
rs1880750	ENSG00000204650.14	LINC02210	Lung	1.57402e-161	1.97447	1.90549	2.04187	0.193204	Cis	1	4.30967e-163	chr17	45719175	T	A	chr17	45620328	45655156	64019	A549-ACE2_0h_Ho2020	1	2.12429	Brain_Cerebellum	15.8123	Liver	0.388032
rs56323722	ENSG00000204650.14	LINC02210	Lung	1.57402e-161	1.97447	1.90055	2.0396	0.193204	Cis	1.5	4.30967e-163	chr17	45720649	A	C	chr17	45620328	45655156	65493	A549-ACE2_0h_Ho2020	1.5	2.12429	Brain_Cerebellum	15.8123	Liver	0.388032
rs55989971	ENSG00000204650.14	LINC02210	Lung	1.57402e-161	1.97447	1.90571	2.03855	0.193204	Cis	1.5	4.30967e-163	chr17	45720794	G	A	chr17	45620328	45655156	65638	A549-ACE2_0h_Ho2020	1.5	2.12429	Brain_Cerebellum	15.8123	Liver	0.388032
rs3072094	ENSG00000204650.14	LINC02210	Lung	3.15118e-156	-1.95926	-2.0327	-1.88983	0.195146	Cis	1.5	9.35402e-158	chr17	45720982	T	TTTG	chr17	45620328	45655156	65826	A549-ACE2_0h_Ho2020	1.5	2.12429	Brain_Cerebellum	15.8123	Liver	0.388032
rs55938136	ENSG00000204650.14	LINC02210	Lung	1.57402e-161	1.97447	1.90975	2.04697	0.193204	Cis	1.5	4.30967e-163	chr17	45720994	A	G	chr17	45620328	45655156	65838	A549-ACE2_0h_Ho2020	1.5	2.12429	Brain_Cerebellum	15.8123	Liver	0.388032
rs62056946	ENSG00000204650.14	LINC02210	Lung	1.57402e-161	1.97447	1.898	2.04377	0.193204	Cis	1.5	4.30967e-163	chr17	45721035	G	A	chr17	45620328	45655156	65879	A549-ACE2_0h_Ho2020	1.5	2.12429	Brain_Cerebellum	15.8123	Liver	0.388032
rs17563433	ENSG00000204650.14	LINC02210	Lung	1.57402e-161	1.97447	1.90411	2.03951	0.193204	Cis	2.5	4.30967e-163	chr17	45722985	A	C	chr17	45620328	45655156	67829	A549-ACE2_0h_Ho2020	2.5	2.12429	Brain_Cerebellum	15.8123	Liver	0.388032
rs77370070	ENSG00000204650.14	LINC02210	Lung	1.57402e-161	1.97447	1.90418	2.04047	0.193204	Cis	2.5	4.30967e-163	chr17	45723038	T	G	chr17	45620328	45655156	67882	A549-ACE2_0h_Ho2020	2.5	2.12429	Brain_Cerebellum	15.8123	Liver	0.388032
rs112570965	ENSG00000204650.14	LINC02210	Lung	1.57402e-161	1.97447	1.90165	2.04014	0.193204	Cis	2	4.30967e-163	chr17	45723726	T	C	chr17	45620328	45655156	68570	A549-ACE2_0h_Ho2020	2	2.12429	Brain_Cerebellum	15.8123	Liver	0.388032
rs62054381	ENSG00000204650.14	LINC02210	Lung	1.96069e-155	1.92493	1.85085	1.99933	0.196117	Cis	2	5.83786e-157	chr17	45723819	A	G	chr17	45620328	45655156	68663	A549-ACE2_0h_Ho2020	2	2.12429	Brain_Cerebellum	15.8123	Liver	0.388032
rs17649019	ENSG00000204650.14	LINC02210	Lung	1.57402e-161	1.97447	1.9087	2.04001	0.193204	Cis	2	4.30967e-163	chr17	45724227	G	A	chr17	45620328	45655156	69071	A549-ACE2_0h_Ho2020	2	2.12429	Brain_Cerebellum	15.8123	Liver	0.388032
rs17563501	ENSG00000204650.14	LINC02210	Lung	1.57402e-161	1.97447	1.9014	2.04657	0.193204	Cis	2	4.30967e-163	chr17	45724329	C	T	chr17	45620328	45655156	69173	A549-ACE2_0h_Ho2020	2	2.12429	Brain_Cerebellum	15.8123	Liver	0.388032
rs62054383	ENSG00000204650.14	LINC02210	Lung	1.57402e-161	1.97447	1.90392	2.04251	0.193204	Cis	1.5	4.30967e-163	chr17	45725541	T	C	chr17	45620328	45655156	70385	A549-ACE2_0h_Ho2020	1.5	2.12429	Brain_Cerebellum	15.8123	Liver	0.388032
rs10514879	ENSG00000204650.14	LINC02210	Lung	1.57402e-161	1.97447	1.90315	2.04692	0.193204	Cis	1.5	4.30967e-163	chr17	45725605	C	T	chr17	45620328	45655156	70449	A549-ACE2_0h_Ho2020	1.5	2.12429	Brain_Cerebellum	15.8123	Liver	0.388032
rs1358071	ENSG00000204650.14	LINC02210	Lung	2.29657e-88	-1.56138	-1.67733	-1.42464	0.254369	Cis	1	8.01044e-90	chr17	45725823	C	A	chr17	45620328	45655156	70667	A549-ACE2_0h_Ho2020	1	2.12429	Brain_Cerebellum	15.8123	Liver	0.388032
rs55920545	ENSG00000204650.14	LINC02210	Lung	1.57402e-161	1.97447	1.90233	2.04218	0.193204	Cis	2	4.30967e-163	chr17	45726407	A	AG	chr17	45620328	45655156	71251	A549-ACE2_0h_Ho2020	2	2.12429	Brain_Cerebellum	15.8123	Liver	0.388032
rs56280222	ENSG00000204650.14	LINC02210	Lung	1.57402e-161	1.97447	1.9095	2.04074	0.193204	Cis	2.5	4.30967e-163	chr17	45726422	T	C	chr17	45620328	45655156	71266	A549-ACE2_0h_Ho2020	2.5	2.12429	Brain_Cerebellum	15.8123	Liver	0.388032
rs62054387	ENSG00000204650.14	LINC02210	Lung	9.0477e-162	1.98193	1.91565	2.04692	0.192233	Cis	2	2.24016e-163	chr17	45728159	A	C	chr17	45620328	45655156	73003	A549-ACE2_0h_Ho2020	2	2.12429	Brain_Cerebellum	15.8123	Liver	0.388032
rs62054388	ENSG00000204650.14	LINC02210	Lung	3.01456e-162	1.97031	1.90262	2.0406	0.194175	Cis	2	7.43663e-164	chr17	45728224	C	T	chr17	45620328	45655156	73068	A549-ACE2_0h_Ho2020	2	2.12429	Brain_Cerebellum	15.8123	Liver	0.388032
rs4401083	ENSG00000204650.14	LINC02210	Lung	3.01456e-162	1.97031	1.90344	2.03622	0.194175	Cis	1.5	7.43663e-164	chr17	45728649	G	A	chr17	45620328	45655156	73493	A549-ACE2_0h_Ho2020	1.5	2.12429	Brain_Cerebellum	15.8123	Liver	0.388032
rs1880752	ENSG00000204650.14	LINC02210	Lung	3.01456e-162	1.97031	1.90147	2.03915	0.194175	Cis	1.5	7.43663e-164	chr17	45728898	C	T	chr17	45620328	45655156	73742	A549-ACE2_0h_Ho2020	1.5	2.12429	Brain_Cerebellum	15.8123	Liver	0.388032
rs4617909	ENSG00000204650.14	LINC02210	Lung	3.01456e-162	1.97031	1.90676	2.04724	0.194175	Cis	1.5	7.43663e-164	chr17	45729085	C	T	chr17	45620328	45655156	73929	A549-ACE2_0h_Ho2020	1.5	2.12429	Brain_Cerebellum	15.8123	Liver	0.388032
rs76493835	ENSG00000204650.14	LINC02210	Lung	3.99383e-161	1.98453	1.91511	2.05111	0.191262	Cis	1.5	1.12723e-162	chr17	45730276	T	G	chr17	45620328	45655156	75120	A549-ACE2_0h_Ho2020	1.5	2.12429	Brain_Cerebellum	15.8123	Liver	0.388032
rs17563599	ENSG00000204650.14	LINC02210	Lung	3.01456e-162	1.97031	1.89468	2.03721	0.194175	Cis	1.5	7.43663e-164	chr17	45730589	A	C	chr17	45620328	45655156	75433	A549-ACE2_0h_Ho2020	1.5	2.12429	Brain_Cerebellum	15.8123	Liver	0.388032
rs17649138	ENSG00000204650.14	LINC02210	Lung	3.01456e-162	1.97031	1.90002	2.0395	0.194175	Cis	1.5	7.43663e-164	chr17	45730701	G	A	chr17	45620328	45655156	75545	A549-ACE2_0h_Ho2020	1.5	2.12429	Brain_Cerebellum	15.8123	Liver	0.388032
rs62054389	ENSG00000204650.14	LINC02210	Lung	3.01456e-162	1.97031	1.90769	2.03778	0.194175	Cis	1.5	7.43663e-164	chr17	45730955	G	A	chr17	45620328	45655156	75799	A549-ACE2_0h_Ho2020	1.5	2.12429	Brain_Cerebellum	15.8123	Liver	0.388032
rs62054390	ENSG00000204650.14	LINC02210	Lung	3.01456e-162	1.97031	1.89881	2.03358	0.194175	Cis	1.5	7.43663e-164	chr17	45731077	A	C	chr17	45620328	45655156	75921	A549-ACE2_0h_Ho2020	1.5	2.12429	Brain_Cerebellum	15.8123	Liver	0.388032
rs55947210	ENSG00000204650.14	LINC02210	Lung	3.01456e-162	1.97031	1.90332	2.04495	0.194175	Cis	2.5	7.43663e-164	chr17	45731397	A	G	chr17	45620328	45655156	76241	A549-ACE2_0h_Ho2020	2.5	2.12429	Brain_Cerebellum	15.8123	Liver	0.388032
rs62054392	ENSG00000204650.14	LINC02210	Lung	3.01456e-162	1.97031	1.8976	2.0374	0.194175	Cis	2.5	7.43663e-164	chr17	45731579	C	T	chr17	45620328	45655156	76423	A549-ACE2_0h_Ho2020	2.5	2.12429	Brain_Cerebellum	15.8123	Liver	0.388032
rs4390635	ENSG00000204650.14	LINC02210	Lung	3.01456e-162	1.97031	1.90133	2.03645	0.194175	Cis	2.5	7.43663e-164	chr17	45731650	C	T	chr17	45620328	45655156	76494	A549-ACE2_0h_Ho2020	2.5	2.12429	Brain_Cerebellum	15.8123	Liver	0.388032
rs62054393	ENSG00000204650.14	LINC02210	Lung	3.01456e-162	1.97031	1.90214	2.03684	0.194175	Cis	2.5	7.43663e-164	chr17	45731898	T	G	chr17	45620328	45655156	76742	A549-ACE2_0h_Ho2020	2.5	2.12429	Brain_Cerebellum	15.8123	Liver	0.388032
rs75986348	ENSG00000204650.14	LINC02210	Lung	3.01456e-162	1.97031	1.89355	2.03411	0.194175	Cis	2.5	7.43663e-164	chr17	45731962	A	G	chr17	45620328	45655156	76806	A549-ACE2_0h_Ho2020	2.5	2.12429	Brain_Cerebellum	15.8123	Liver	0.388032
rs17649162	ENSG00000204650.14	LINC02210	Lung	3.01456e-162	1.97031	1.89978	2.03007	0.194175	Cis	1	7.43663e-164	chr17	45733005	G	C	chr17	45620328	45655156	77849	A549-ACE2_0h_Ho2020	1	2.12429	Brain_Cerebellum	15.8123	Liver	0.388032
rs62054397	ENSG00000204650.14	LINC02210	Lung	3.01456e-162	1.97031	1.90459	2.03471	0.194175	Cis	3	7.43663e-164	chr17	45734426	C	T	chr17	45620328	45655156	79270	A549-ACE2_0h_Ho2020	3	2.12429	Brain_Cerebellum	15.8123	Liver	0.388032
rs4569335	ENSG00000204650.14	LINC02210	Lung	3.01456e-162	1.97031	1.89825	2.03371	0.194175	Cis	3	7.43663e-164	chr17	45734584	A	C	chr17	45620328	45655156	79428	A549-ACE2_0h_Ho2020	3	2.12429	Brain_Cerebellum	15.8123	Liver	0.388032
rs34291957	ENSG00000204650.14	LINC02210	Lung	3.01456e-162	1.97031	1.90319	2.04355	0.194175	Cis	3	7.43663e-164	chr17	45734624	CTTAG	C	chr17	45620328	45655156	79468	A549-ACE2_0h_Ho2020	3	2.12429	Brain_Cerebellum	15.8123	Liver	0.388032
rs1526125	ENSG00000204650.14	LINC02210	Lung	3.01456e-162	1.97031	1.89916	2.04106	0.194175	Cis	3	7.43663e-164	chr17	45734811	C	T	chr17	45620328	45655156	79655	A549-ACE2_0h_Ho2020	3	2.12429	Brain_Cerebellum	15.8123	Liver	0.388032
rs559668878	ENSG00000204650.14	LINC02210	Lung	3.01456e-162	1.97031	1.90078	2.03541	0.194175	Cis	2.5	7.43663e-164	chr17	45737004	AC	A	chr17	45620328	45655156	81848	A549-ACE2_0h_Ho2020	2.5	2.12429	Brain_Cerebellum	15.8123	Liver	0.388032
rs76421814	ENSG00000204650.14	LINC02210	Lung	3.01456e-162	1.97031	1.90267	2.03305	0.194175	Cis	2.5	7.43663e-164	chr17	45737061	T	C	chr17	45620328	45655156	81905	A549-ACE2_0h_Ho2020	2.5	2.12429	Brain_Cerebellum	15.8123	Liver	0.388032
rs1608955	ENSG00000204650.14	LINC02210	Lung	3.01456e-162	1.97031	1.90273	2.03221	0.194175	Cis	2	7.43663e-164	chr17	45738347	C	T	chr17	45620328	45655156	83191	A549-ACE2_0h_Ho2020	2	2.12429	Brain_Cerebellum	15.8123	Liver	0.388032
rs1608956	ENSG00000204650.14	LINC02210	Lung	3.01456e-162	1.97031	1.89917	2.03737	0.194175	Cis	2	7.43663e-164	chr17	45738454	T	A	chr17	45620328	45655156	83298	A549-ACE2_0h_Ho2020	2	2.12429	Brain_Cerebellum	15.8123	Liver	0.388032
rs62054417	ENSG00000204650.14	LINC02210	Lung	3.01456e-162	1.97031	1.90252	2.04405	0.194175	Cis	2	7.43663e-164	chr17	45738493	A	C	chr17	45620328	45655156	83337	A549-ACE2_0h_Ho2020	2	2.12429	Brain_Cerebellum	15.8123	Liver	0.388032
rs78440279	ENSG00000204650.14	LINC02210	Lung	3.01456e-162	1.97031	1.90335	2.03964	0.194175	Cis	2	7.43663e-164	chr17	45738686	C	T	chr17	45620328	45655156	83530	A549-ACE2_0h_Ho2020	2	2.12429	Brain_Cerebellum	15.8123	Liver	0.388032
rs75500942	ENSG00000204650.14	LINC02210	Lung	3.01456e-162	1.97031	1.90224	2.03525	0.194175	Cis	2	7.43663e-164	chr17	45738740	C	A	chr17	45620328	45655156	83584	A549-ACE2_0h_Ho2020	2	2.12429	Brain_Cerebellum	15.8123	Liver	0.388032
rs62054418	ENSG00000204650.14	LINC02210	Lung	3.01456e-162	1.97031	1.89789	2.03436	0.194175	Cis	2	7.43663e-164	chr17	45738940	G	A	chr17	45620328	45655156	83784	A549-ACE2_0h_Ho2020	2	2.12429	Brain_Cerebellum	15.8123	Liver	0.388032
rs62054419	ENSG00000204650.14	LINC02210	Lung	3.01456e-162	1.97031	1.89997	2.03476	0.194175	Cis	2	7.43663e-164	chr17	45739239	A	C	chr17	45620328	45655156	84083	A549-ACE2_0h_Ho2020	2	2.12429	Brain_Cerebellum	15.8123	Liver	0.388032
rs62054420	ENSG00000204650.14	LINC02210	Lung	3.01456e-162	1.97031	1.89225	2.03661	0.194175	Cis	2	7.43663e-164	chr17	45739289	C	G	chr17	45620328	45655156	84133	A549-ACE2_0h_Ho2020	2	2.12429	Brain_Cerebellum	15.8123	Liver	0.388032
rs62054421	ENSG00000204650.14	LINC02210	Lung	3.01456e-162	1.97031	1.8963	2.03864	0.194175	Cis	2	7.43663e-164	chr17	45739291	G	A	chr17	45620328	45655156	84135	A549-ACE2_0h_Ho2020	2	2.12429	Brain_Cerebellum	15.8123	Liver	0.388032
rs17563923	ENSG00000204650.14	LINC02210	Lung	3.01456e-162	1.97031	1.90118	2.0315	0.194175	Cis	2	7.43663e-164	chr17	45742084	G	A	chr17	45620328	45655156	86928	A549-ACE2_0h_Ho2020	2	2.12429	Brain_Cerebellum	15.8123	Liver	0.388032
rs62054425	ENSG00000204650.14	LINC02210	Lung	3.01456e-162	1.97031	1.89828	2.03788	0.194175	Cis	2	7.43663e-164	chr17	45742114	C	T	chr17	45620328	45655156	86958	A549-ACE2_0h_Ho2020	2	2.12429	Brain_Cerebellum	15.8123	Liver	0.388032
rs557143084	ENSG00000204650.14	LINC02210	Lung	3.01456e-162	1.97031	1.90584	2.04438	0.194175	Cis	2	7.43663e-164	chr17	45742231	AC	A	chr17	45620328	45655156	87075	A549-ACE2_0h_Ho2020	2	2.12429	Brain_Cerebellum	15.8123	Liver	0.388032
rs62054426	ENSG00000204650.14	LINC02210	Lung	3.01456e-162	1.97031	1.89816	2.03929	0.194175	Cis	2	7.43663e-164	chr17	45743375	A	T	chr17	45620328	45655156	88219	A549-ACE2_0h_Ho2020	2	2.12429	Brain_Cerebellum	15.8123	Liver	0.388032
rs62054427	ENSG00000204650.14	LINC02210	Lung	3.01456e-162	1.97031	1.89925	2.03948	0.194175	Cis	2	7.43663e-164	chr17	45743696	A	G	chr17	45620328	45655156	88540	A549-ACE2_0h_Ho2020	2	2.12429	Brain_Cerebellum	15.8123	Liver	0.388032
rs2004260	ENSG00000204650.14	LINC02210	Lung	3.01456e-162	1.97031	1.90468	2.03585	0.194175	Cis	1	7.43663e-164	chr17	45745032	T	C	chr17	45620328	45655156	89876	A549-ACE2_0h_Ho2020	1	2.12429	Brain_Cerebellum	15.8123	Liver	0.388032
rs62054428	ENSG00000204650.14	LINC02210	Lung	3.01456e-162	1.97031	1.89483	2.02789	0.194175	Cis	1	7.43663e-164	chr17	45745145	G	A	chr17	45620328	45655156	89989	A549-ACE2_0h_Ho2020	1	2.12429	Brain_Cerebellum	15.8123	Liver	0.388032
rs75788861	ENSG00000204650.14	LINC02210	Lung	3.01456e-162	1.97031	1.8951	2.03381	0.194175	Cis	1	7.43663e-164	chr17	45745403	C	T	chr17	45620328	45655156	90247	A549-ACE2_0h_Ho2020	1	2.12429	Brain_Cerebellum	15.8123	Liver	0.388032
rs9906974	ENSG00000204650.14	LINC02210	Lung	2.9921e-135	1.87101	1.77572	1.95566	0.206796	Cis	1	9.15217e-137	chr17	45745406	T	C	chr17	45620328	45655156	90250	A549-ACE2_0h_Ho2020	1	2.12429	Brain_Cerebellum	15.8123	Liver	0.388032
rs62054429	ENSG00000204650.14	LINC02210	Lung	3.01456e-162	1.97031	1.89955	2.03761	0.194175	Cis	1	7.43663e-164	chr17	45745759	G	A	chr17	45620328	45655156	90603	A549-ACE2_0h_Ho2020	1	2.12429	Brain_Cerebellum	15.8123	Liver	0.388032
rs76171147	ENSG00000204650.14	LINC02210	Lung	3.01456e-162	1.97031	1.9008	2.04398	0.194175	Cis	1	7.43663e-164	chr17	45745863	T	C	chr17	45620328	45655156	90707	A549-ACE2_0h_Ho2020	1	2.12429	Brain_Cerebellum	15.8123	Liver	0.388032
rs75643244	ENSG00000204650.14	LINC02210	Lung	3.01456e-162	1.97031	1.90158	2.04076	0.194175	Cis	1	7.43663e-164	chr17	45745960	A	G	chr17	45620328	45655156	90804	A549-ACE2_0h_Ho2020	1	2.12429	Brain_Cerebellum	15.8123	Liver	0.388032
rs62054435	ENSG00000204650.14	LINC02210	Lung	3.01456e-162	1.97031	1.90345	2.03583	0.194175	Cis	1	7.43663e-164	chr17	45747973	C	G	chr17	45620328	45655156	92817	A549-ACE2_0h_Ho2020	1	2.12429	Brain_Cerebellum	15.8123	Liver	0.388032
rs62054440	ENSG00000204650.14	LINC02210	Lung	3.01456e-162	1.97031	1.90384	2.03598	0.194175	Cis	2.5	7.43663e-164	chr17	45750025	G	C	chr17	45620328	45655156	94869	A549-ACE2_0h_Ho2020	2.5	2.12429	Brain_Cerebellum	15.8123	Liver	0.388032
rs12150451	ENSG00000204650.14	LINC02210	Lung	3.01456e-162	1.97031	1.89991	2.04042	0.194175	Cis	2.5	7.43663e-164	chr17	45750065	A	G	chr17	45620328	45655156	94909	A549-ACE2_0h_Ho2020	2.5	2.12429	Brain_Cerebellum	15.8123	Liver	0.388032
rs12150048	ENSG00000204650.14	LINC02210	Lung	8.09106e-159	1.97167	1.89594	2.03497	0.195146	Cis	2.5	2.37618e-160	chr17	45750105	G	C	chr17	45620328	45655156	94949	A549-ACE2_0h_Ho2020	2.5	2.12429	Brain_Cerebellum	15.8123	Liver	0.388032
rs12150455	ENSG00000204650.14	LINC02210	Lung	8.09106e-159	1.97167	1.90115	2.0443	0.195146	Cis	2.5	2.37618e-160	chr17	45750142	A	G	chr17	45620328	45655156	94986	A549-ACE2_0h_Ho2020	2.5	2.12429	Brain_Cerebellum	15.8123	Liver	0.388032
rs12150604	ENSG00000204650.14	LINC02210	Lung	3.01456e-162	1.97031	1.89348	2.04028	0.194175	Cis	1.5	7.43663e-164	chr17	45750855	T	A	chr17	45620328	45655156	95699	A549-ACE2_0h_Ho2020	1.5	2.12429	Brain_Cerebellum	15.8123	Liver	0.388032
rs62055878	ENSG00000204650.14	LINC02210	Lung	1.57402e-161	1.97447	1.9047	2.04144	0.193204	Cis	1.5	4.30967e-163	chr17	45758488	C	A	chr17	45620328	45655156	103332	A549-ACE2_0h_Ho2020	1.5	2.12429	Brain_Cerebellum	15.8123	Liver	0.388032
rs74514268	ENSG00000204650.14	LINC02210	Lung	1.57402e-161	1.97447	1.9042	2.04192	0.193204	Cis	1.5	4.30967e-163	chr17	45758825	G	A	chr17	45620328	45655156	103669	A549-ACE2_0h_Ho2020	1.5	2.12429	Brain_Cerebellum	15.8123	Liver	0.388032
rs62055879	ENSG00000204650.14	LINC02210	Lung	1.57402e-161	1.97447	1.90788	2.04223	0.193204	Cis	1.5	4.30967e-163	chr17	45759212	G	A	chr17	45620328	45655156	104056	A549-ACE2_0h_Ho2020	1.5	2.12429	Brain_Cerebellum	15.8123	Liver	0.388032
rs8068589	ENSG00000204650.14	LINC02210	Lung	3.62368e-15	-0.747999	-0.89476	-0.612309	0.399029	Cis	1.5	5.59278e-16	chr17	45759299	C	A	chr17	45620328	45655156	104143	A549-ACE2_0h_Ho2020	1.5	2.12429	Brain_Cerebellum	15.8123	Liver	0.388032
rs12948216	ENSG00000204650.14	LINC02210	Lung	1.57402e-161	1.97447	1.89886	2.03377	0.193204	Cis	1.5	4.30967e-163	chr17	45759307	C	T	chr17	45620328	45655156	104151	A549-ACE2_0h_Ho2020	1.5	2.12429	Brain_Cerebellum	15.8123	Liver	0.388032
rs56013908	ENSG00000204650.14	LINC02210	Lung	1.57402e-161	1.97447	1.90156	2.03907	0.193204	Cis	1.5	4.30967e-163	chr17	45759554	T	C	chr17	45620328	45655156	104398	A549-ACE2_0h_Ho2020	1.5	2.12429	Brain_Cerebellum	15.8123	Liver	0.388032
rs56214516	ENSG00000204650.14	LINC02210	Lung	1.19047e-101	1.86952	1.77606	1.95653	0.160194	Cis	1.5	4.0932e-103	chr17	45759587	A	C	chr17	45620328	45655156	104431	A549-ACE2_0h_Ho2020	1.5	2.12429	Brain_Cerebellum	15.8123	Liver	0.388032
rs56168907	ENSG00000204650.14	LINC02210	Lung	1.57402e-161	1.97447	1.90743	2.04041	0.193204	Cis	1.5	4.30967e-163	chr17	45759725	T	C	chr17	45620328	45655156	104569	A549-ACE2_0h_Ho2020	1.5	2.12429	Brain_Cerebellum	15.8123	Liver	0.388032
rs55747440	ENSG00000204650.14	LINC02210	Lung	1.57402e-161	1.97447	1.90834	2.0381	0.193204	Cis	1.5	4.30967e-163	chr17	45759749	A	G	chr17	45620328	45655156	104593	A549-ACE2_0h_Ho2020	1.5	2.12429	Brain_Cerebellum	15.8123	Liver	0.388032
rs62055884	ENSG00000204650.14	LINC02210	Lung	1.57402e-161	1.97447	1.90762	2.04825	0.193204	Cis	2.5	4.30967e-163	chr17	45760201	C	T	chr17	45620328	45655156	105045	A549-ACE2_0h_Ho2020	2.5	2.12429	Brain_Cerebellum	15.8123	Liver	0.388032
rs79882507	ENSG00000204650.14	LINC02210	Lung	1.57402e-161	1.97447	1.90611	2.04344	0.193204	Cis	2.5	4.30967e-163	chr17	45760416	A	G	chr17	45620328	45655156	105260	A549-ACE2_0h_Ho2020	2.5	2.12429	Brain_Cerebellum	15.8123	Liver	0.388032
rs62055895	ENSG00000204650.14	LINC02210	Lung	1.9003e-162	1.98861	1.9221	2.06371	0.193204	Cis	1.5	4.31008e-164	chr17	45766678	A	G	chr17	45620328	45655156	111522	A549-ACE2_0h_Ho2020	1.5	2.12429	Brain_Cerebellum	15.8123	Liver	0.388032
rs62055896	ENSG00000204650.14	LINC02210	Lung	1.9003e-162	1.98861	1.92553	2.05471	0.193204	Cis	1.5	4.31008e-164	chr17	45766835	C	T	chr17	45620328	45655156	111679	A549-ACE2_0h_Ho2020	1.5	2.12429	Brain_Cerebellum	15.8123	Liver	0.388032
rs55725840	ENSG00000204650.14	LINC02210	Lung	1.9003e-162	1.98861	1.918	2.05844	0.193204	Cis	2	4.31008e-164	chr17	45767120	T	A	chr17	45620328	45655156	111964	A549-ACE2_0h_Ho2020	2	2.12429	Brain_Cerebellum	15.8123	Liver	0.388032
rs56194509	ENSG00000204650.14	LINC02210	Lung	1.9003e-162	1.98861	1.91798	2.05324	0.193204	Cis	2	4.31008e-164	chr17	45767193	T	G	chr17	45620328	45655156	112037	A549-ACE2_0h_Ho2020	2	2.12429	Brain_Cerebellum	15.8123	Liver	0.388032
rs55657917	ENSG00000204650.14	LINC02210	Lung	1.9003e-162	1.98861	1.91857	2.05161	0.193204	Cis	2	4.31008e-164	chr17	45767194	T	G	chr17	45620328	45655156	112038	A549-ACE2_0h_Ho2020	2	2.12429	Brain_Cerebellum	15.8123	Liver	0.388032
rs56082319	ENSG00000204650.14	LINC02210	Lung	5.86033e-160	1.99487	1.92522	2.06264	0.194175	Cis	2	1.67075e-161	chr17	45767432	G	A	chr17	45620328	45655156	112276	A549-ACE2_0h_Ho2020	2	2.12429	Brain_Cerebellum	15.8123	Liver	0.388032
rs56109643	ENSG00000204650.14	LINC02210	Lung	1.9003e-162	1.98861	1.925	2.06179	0.193204	Cis	2	4.31008e-164	chr17	45767493	A	G	chr17	45620328	45655156	112337	A549-ACE2_0h_Ho2020	2	2.12429	Brain_Cerebellum	15.8123	Liver	0.388032
rs62055899	ENSG00000204650.14	LINC02210	Lung	1.9003e-162	1.98861	1.91252	2.05514	0.193204	Cis	2	4.31008e-164	chr17	45767611	T	A	chr17	45620328	45655156	112455	A549-ACE2_0h_Ho2020	2	2.12429	Brain_Cerebellum	15.8123	Liver	0.388032
rs62055900	ENSG00000204650.14	LINC02210	Lung	1.9003e-162	1.98861	1.91911	2.05336	0.193204	Cis	2	4.31008e-164	chr17	45767636	C	G	chr17	45620328	45655156	112480	A549-ACE2_0h_Ho2020	2	2.12429	Brain_Cerebellum	15.8123	Liver	0.388032
rs62055901	ENSG00000204650.14	LINC02210	Lung	1.9003e-162	1.98861	1.91623	2.05261	0.193204	Cis	2	4.31008e-164	chr17	45767675	G	A	chr17	45620328	45655156	112519	A549-ACE2_0h_Ho2020	2	2.12429	Brain_Cerebellum	15.8123	Liver	0.388032
rs62055903	ENSG00000204650.14	LINC02210	Lung	1.9003e-162	1.98861	1.92067	2.05636	0.193204	Cis	1	4.31008e-164	chr17	45769302	C	A	chr17	45620328	45655156	114146	A549-ACE2_0h_Ho2020	1	2.12429	Brain_Cerebellum	15.8123	Liver	0.388032
rs111374028	ENSG00000204650.14	LINC02210	Lung	1.9003e-162	1.98861	1.91671	2.05609	0.193204	Cis	1	4.31008e-164	chr17	45769454	G	A	chr17	45620328	45655156	114298	A549-ACE2_0h_Ho2020	1	2.12429	Brain_Cerebellum	15.8123	Liver	0.388032
rs12952301	ENSG00000204650.14	LINC02210	Lung	3.2848e-21	-0.86625	-1.00319	-0.740053	0.459223	Cis	1.5	4.60968e-22	chr17	45775121	T	C	chr17	45620328	45655156	119965	A549-ACE2_0h_Ho2020	1.5	2.12429	Brain_Cerebellum	15.8123	Liver	0.388032
rs62055947	ENSG00000204650.14	LINC02210	Lung	1.9003e-162	1.98861	1.91843	2.05423	0.193204	Cis	1.5	4.31008e-164	chr17	45775239	C	T	chr17	45620328	45655156	120083	A549-ACE2_0h_Ho2020	1.5	2.12429	Brain_Cerebellum	15.8123	Liver	0.388032
rs62055948	ENSG00000204650.14	LINC02210	Lung	1.9003e-162	1.98861	1.917	2.05664	0.193204	Cis	1.5	4.31008e-164	chr17	45775255	T	C	chr17	45620328	45655156	120099	A549-ACE2_0h_Ho2020	1.5	2.12429	Brain_Cerebellum	15.8123	Liver	0.388032
rs113871181	ENSG00000204650.14	LINC02210	Lung	7.23907e-161	1.99347	1.92395	2.05678	0.194175	Cis	1.5	2.05728e-162	chr17	45775367	G	A	chr17	45620328	45655156	120211	A549-ACE2_0h_Ho2020	1.5	2.12429	Brain_Cerebellum	15.8123	Liver	0.388032
rs111370985	ENSG00000204650.14	LINC02210	Lung	7.23907e-161	1.99347	1.9145	2.06262	0.194175	Cis	1.5	2.05728e-162	chr17	45775376	T	C	chr17	45620328	45655156	120220	A549-ACE2_0h_Ho2020	1.5	2.12429	Brain_Cerebellum	15.8123	Liver	0.388032
rs4792880	ENSG00000204650.14	LINC02210	Lung	2.88406e-21	-0.87118	-1.02068	-0.73066	0.47767	Cis	1	4.0447e-22	chr17	45778103	A	G	chr17	45620328	45655156	122947	A549-ACE2_0h_Ho2020	1	2.12429	Brain_Cerebellum	15.8123	Liver	0.388032
rs368284065	ENSG00000204650.14	LINC02210	Lung	1.9003e-162	1.98861	1.9241	2.05263	0.193204	Cis	1	4.31008e-164	chr17	45778135	AC	A	chr17	45620328	45655156	122979	A549-ACE2_0h_Ho2020	1	2.12429	Brain_Cerebellum	15.8123	Liver	0.388032
rs56371647	ENSG00000204650.14	LINC02210	Lung	1.9003e-162	1.98861	1.92213	2.05662	0.193204	Cis	1	4.31008e-164	chr17	45778137	C	T	chr17	45620328	45655156	122981	A549-ACE2_0h_Ho2020	1	2.12429	Brain_Cerebellum	15.8123	Liver	0.388032
rs6503450	ENSG00000204650.14	LINC02210	Lung	1.79459e-20	-0.852017	-0.995102	-0.71214	0.466019	Cis	1	2.55327e-21	chr17	45778205	T	C	chr17	45620328	45655156	123049	A549-ACE2_0h_Ho2020	1	2.12429	Brain_Cerebellum	15.8123	Liver	0.388032
rs56319902	ENSG00000204650.14	LINC02210	Lung	4.23246e-159	1.98264	1.91676	2.04899	0.192233	Cis	1.5	1.23534e-160	chr17	45794616	C	T	chr17	45620328	45655156	139460	A549-ACE2_0h_Ho2020	1.5	2.12429	Brain_Cerebellum	15.8123	Liver	0.388032
rs80184151	ENSG00000204650.14	LINC02210	Lung	4.23246e-159	1.98264	1.90978	2.05764	0.192233	Cis	1.5	1.23534e-160	chr17	45801942	A	G	chr17	45620328	45655156	146786	A549-ACE2_0h_Ho2020	1.5	2.12429	Brain_Cerebellum	15.8123	Liver	0.388032
rs110402	ENSG00000204650.14	LINC02210	Lung	1.81187e-20	-0.864743	-1.01687	-0.719178	0.446602	Cis	2	2.57868e-21	chr17	45802681	G	A	chr17	45620328	45655156	147525	A549-ACE2_0h_Ho2020	2	2.12429	Brain_Cerebellum	15.8123	Liver	0.388032
rs62057101	ENSG00000204650.14	LINC02210	Lung	4.23246e-159	1.98264	1.91425	2.0438	0.192233	Cis	2	1.23534e-160	chr17	45807925	G	A	chr17	45620328	45655156	152769	A549-ACE2_0h_Ho2020	2	2.12429	Brain_Cerebellum	15.8123	Liver	0.388032
rs242924	ENSG00000204650.14	LINC02210	Lung	2.87148e-20	-0.852098	-0.989294	-0.717233	0.445631	Cis	2	4.09581e-21	chr17	45808001	G	T	chr17	45620328	45655156	152845	A549-ACE2_0h_Ho2020	2	2.12429	Brain_Cerebellum	15.8123	Liver	0.388032
rs67297711	ENSG00000204650.14	LINC02210	Lung	1.9003e-162	1.98861	1.91643	2.0529	0.193204	Cis	1	4.31008e-164	chr17	45815780	CCCAGTTCAGTGTGT	C	chr17	45620328	45655156	160624	A549-ACE2_0h_Ho2020	1	2.12429	Brain_Cerebellum	15.8123	Liver	0.388032
rs117365970	ENSG00000204650.14	LINC02210	Lung	1.9003e-162	1.98861	1.92257	2.05827	0.193204	Cis	1	4.31008e-164	chr17	45815893	G	A	chr17	45620328	45655156	160737	A549-ACE2_0h_Ho2020	1	2.12429	Brain_Cerebellum	15.8123	Liver	0.388032
rs117646503	ENSG00000204650.14	LINC02210	Lung	1.9003e-162	1.98861	1.921	2.05732	0.193204	Cis	1	4.31008e-164	chr17	45815894	T	C	chr17	45620328	45655156	160738	A549-ACE2_0h_Ho2020	1	2.12429	Brain_Cerebellum	15.8123	Liver	0.388032
rs17762769	ENSG00000204650.14	LINC02210	Lung	1.9003e-162	1.98861	1.92531	2.05714	0.193204	Cis	1	4.31008e-164	chr17	45816037	G	A	chr17	45620328	45655156	160881	A549-ACE2_0h_Ho2020	1	2.12429	Brain_Cerebellum	15.8123	Liver	0.388032
rs171440	ENSG00000204650.14	LINC02210	Lung	6.54515e-23	-0.900359	-1.05376	-0.766684	0.479612	Cis	1	9.08153e-24	chr17	45816121	G	A	chr17	45620328	45655156	160965	A549-ACE2_0h_Ho2020	1	2.12429	Brain_Cerebellum	15.8123	Liver	0.388032
rs8072451	ENSG00000204650.14	LINC02210	Lung	1.02743e-151	1.91427	1.82683	1.98641	0.199029	Cis	1	3.1102e-153	chr17	45816350	C	T	chr17	45620328	45655156	161194	A549-ACE2_0h_Ho2020	1	2.12429	Brain_Cerebellum	15.8123	Liver	0.388032
rs8073146	ENSG00000204650.14	LINC02210	Lung	1.02743e-151	1.91427	1.82459	1.98621	0.199029	Cis	1	3.1102e-153	chr17	45816385	A	G	chr17	45620328	45655156	161229	A549-ACE2_0h_Ho2020	1	2.12429	Brain_Cerebellum	15.8123	Liver	0.388032
rs56357543	ENSG00000204650.14	LINC02210	Lung	1.9003e-162	1.98861	1.9234	2.05414	0.193204	Cis	1.5	4.31008e-164	chr17	45817181	C	T	chr17	45620328	45655156	162025	A549-ACE2_0h_Ho2020	1.5	2.12429	Brain_Cerebellum	15.8123	Liver	0.388032
rs56099546	ENSG00000204650.14	LINC02210	Lung	1.9003e-162	1.98861	1.91541	2.05152	0.193204	Cis	1.5	4.31008e-164	chr17	45817243	A	G	chr17	45620328	45655156	162087	A549-ACE2_0h_Ho2020	1.5	2.12429	Brain_Cerebellum	15.8123	Liver	0.388032
rs81189	ENSG00000204650.14	LINC02210	Lung	1.83992e-22	-0.901908	-1.04212	-0.75638	0.478641	Cis	1	2.56456e-23	chr17	45817432	G	C	chr17	45620328	45655156	162276	A549-ACE2_0h_Ho2020	1	2.12429	Brain_Cerebellum	15.8123	Liver	0.388032
rs739645	ENSG00000204650.14	LINC02210	Lung	1.9003e-162	1.98861	1.92121	2.06011	0.193204	Cis	1	4.31008e-164	chr17	45817624	T	G	chr17	45620328	45655156	162468	A549-ACE2_0h_Ho2020	1	2.12429	Brain_Cerebellum	15.8123	Liver	0.388032
rs739644	ENSG00000204650.14	LINC02210	Lung	1.9003e-162	1.98861	1.92082	2.05381	0.193204	Cis	1	4.31008e-164	chr17	45817642	C	G	chr17	45620328	45655156	162486	A549-ACE2_0h_Ho2020	1	2.12429	Brain_Cerebellum	15.8123	Liver	0.388032
rs2316764	ENSG00000204650.14	LINC02210	Lung	1.9003e-162	1.98861	1.92034	2.05504	0.193204	Cis	2	4.31008e-164	chr17	45818236	T	G	chr17	45620328	45655156	163080	A549-ACE2_0h_Ho2020	2	2.12429	Brain_Cerebellum	15.8123	Liver	0.388032
rs4277389	ENSG00000204650.14	LINC02210	Lung	1.9003e-162	1.98861	1.91707	2.05102	0.193204	Cis	2	4.31008e-164	chr17	45818287	A	G	chr17	45620328	45655156	163131	A549-ACE2_0h_Ho2020	2	2.12429	Brain_Cerebellum	15.8123	Liver	0.388032
rs4566211	ENSG00000204650.14	LINC02210	Lung	1.9003e-162	1.98861	1.91836	2.06006	0.193204	Cis	2	4.31008e-164	chr17	45818330	G	A	chr17	45620328	45655156	163174	A549-ACE2_0h_Ho2020	2	2.12429	Brain_Cerebellum	15.8123	Liver	0.388032
rs4566212	ENSG00000204650.14	LINC02210	Lung	1.9003e-162	1.98861	1.92093	2.05576	0.193204	Cis	2	4.31008e-164	chr17	45818385	G	A	chr17	45620328	45655156	163229	A549-ACE2_0h_Ho2020	2	2.12429	Brain_Cerebellum	15.8123	Liver	0.388032
rs4309444	ENSG00000204650.14	LINC02210	Lung	1.9003e-162	1.98861	1.9105	2.05157	0.193204	Cis	2	4.31008e-164	chr17	45818431	T	C	chr17	45620328	45655156	163275	A549-ACE2_0h_Ho2020	2	2.12429	Brain_Cerebellum	15.8123	Liver	0.388032
rs17689608	ENSG00000204650.14	LINC02210	Lung	1.9003e-162	1.98861	1.92349	2.05918	0.193204	Cis	2.5	4.31008e-164	chr17	45819162	C	G	chr17	45620328	45655156	164006	A549-ACE2_0h_Ho2020	2.5	2.12429	Brain_Cerebellum	15.8123	Liver	0.388032
rs62057108	ENSG00000204650.14	LINC02210	Lung	1.9003e-162	1.98861	1.91345	2.05938	0.193204	Cis	2.5	4.31008e-164	chr17	45819250	T	C	chr17	45620328	45655156	164094	A549-ACE2_0h_Ho2020	2.5	2.12429	Brain_Cerebellum	15.8123	Liver	0.388032
rs62057109	ENSG00000204650.14	LINC02210	Lung	1.9003e-162	1.98861	1.92105	2.05427	0.193204	Cis	2.5	4.31008e-164	chr17	45819271	T	C	chr17	45620328	45655156	164115	A549-ACE2_0h_Ho2020	2.5	2.12429	Brain_Cerebellum	15.8123	Liver	0.388032
rs78074121	ENSG00000204650.14	LINC02210	Lung	5.05144e-159	1.97404	1.90266	2.04539	0.194175	Cis	2.5	1.47894e-160	chr17	45819324	T	C	chr17	45620328	45655156	164168	A549-ACE2_0h_Ho2020	2.5	2.12429	Brain_Cerebellum	15.8123	Liver	0.388032
rs62057110	ENSG00000204650.14	LINC02210	Lung	1.9003e-162	1.98861	1.91489	2.05482	0.193204	Cis	2.5	4.31008e-164	chr17	45819368	T	C	chr17	45620328	45655156	164212	A549-ACE2_0h_Ho2020	2.5	2.12429	Brain_Cerebellum	15.8123	Liver	0.388032
rs62057111	ENSG00000204650.14	LINC02210	Lung	1.9003e-162	1.98861	1.92116	2.05553	0.193204	Cis	1.5	4.31008e-164	chr17	45819764	A	G	chr17	45620328	45655156	164608	A549-ACE2_0h_Ho2020	1.5	2.12429	Brain_Cerebellum	15.8123	Liver	0.388032
rs62057112	ENSG00000204650.14	LINC02210	Lung	1.9003e-162	1.98861	1.92228	2.05797	0.193204	Cis	1.5	4.31008e-164	chr17	45819836	T	A	chr17	45620328	45655156	164680	A549-ACE2_0h_Ho2020	1.5	2.12429	Brain_Cerebellum	15.8123	Liver	0.388032
rs78587102	ENSG00000204650.14	LINC02210	Lung	1.9003e-162	1.98861	1.92427	2.05433	0.193204	Cis	1.5	4.31008e-164	chr17	45819880	A	G	chr17	45620328	45655156	164724	A549-ACE2_0h_Ho2020	1.5	2.12429	Brain_Cerebellum	15.8123	Liver	0.388032
rs62057113	ENSG00000204650.14	LINC02210	Lung	1.9003e-162	1.98861	1.91413	2.05915	0.193204	Cis	2	4.31008e-164	chr17	45820083	A	T	chr17	45620328	45655156	164927	A549-ACE2_0h_Ho2020	2	2.12429	Brain_Cerebellum	15.8123	Liver	0.388032
rs78506181	ENSG00000204650.14	LINC02210	Lung	1.9003e-162	1.98861	1.92229	2.05625	0.193204	Cis	2	4.31008e-164	chr17	45820114	A	G	chr17	45620328	45655156	164958	A549-ACE2_0h_Ho2020	2	2.12429	Brain_Cerebellum	15.8123	Liver	0.388032
rs79600142	ENSG00000204650.14	LINC02210	Lung	1.9003e-162	1.98861	1.91715	2.05441	0.193204	Cis	2	4.31008e-164	chr17	45820356	T	C	chr17	45620328	45655156	165200	A549-ACE2_0h_Ho2020	2	2.12429	Brain_Cerebellum	15.8123	Liver	0.388032
rs17762882	ENSG00000204650.14	LINC02210	Lung	1.9003e-162	1.98861	1.91189	2.05098	0.193204	Cis	1.5	4.31008e-164	chr17	45821521	T	C	chr17	45620328	45655156	166365	A549-ACE2_0h_Ho2020	1.5	2.12429	Brain_Cerebellum	15.8123	Liver	0.388032
rs17689653	ENSG00000204650.14	LINC02210	Lung	1.9003e-162	1.98861	1.92362	2.05332	0.193204	Cis	1.5	4.31008e-164	chr17	45821597	A	T	chr17	45620328	45655156	166441	A549-ACE2_0h_Ho2020	1.5	2.12429	Brain_Cerebellum	15.8123	Liver	0.388032
rs17762912	ENSG00000204650.14	LINC02210	Lung	1.9003e-162	1.98861	1.91709	2.0554	0.193204	Cis	1.5	4.31008e-164	chr17	45821795	A	C	chr17	45620328	45655156	166639	A549-ACE2_0h_Ho2020	1.5	2.12429	Brain_Cerebellum	15.8123	Liver	0.388032
rs62057114	ENSG00000204650.14	LINC02210	Lung	1.9003e-162	1.98861	1.91607	2.05585	0.193204	Cis	1.5	4.31008e-164	chr17	45822035	C	T	chr17	45620328	45655156	166879	A549-ACE2_0h_Ho2020	1.5	2.12429	Brain_Cerebellum	15.8123	Liver	0.388032
rs62057115	ENSG00000204650.14	LINC02210	Lung	1.9003e-162	1.98861	1.91519	2.05313	0.193204	Cis	1.5	4.31008e-164	chr17	45822051	G	C	chr17	45620328	45655156	166895	A549-ACE2_0h_Ho2020	1.5	2.12429	Brain_Cerebellum	15.8123	Liver	0.388032
rs78917479	ENSG00000204650.14	LINC02210	Lung	1.9003e-162	1.98861	1.91857	2.05319	0.193204	Cis	1.5	4.31008e-164	chr17	45822245	C	T	chr17	45620328	45655156	167089	A549-ACE2_0h_Ho2020	1.5	2.12429	Brain_Cerebellum	15.8123	Liver	0.388032
rs62057116	ENSG00000204650.14	LINC02210	Lung	1.9003e-162	1.98861	1.91484	2.05577	0.193204	Cis	1.5	4.31008e-164	chr17	45822289	T	C	chr17	45620328	45655156	167133	A549-ACE2_0h_Ho2020	1.5	2.12429	Brain_Cerebellum	15.8123	Liver	0.388032
rs62057117	ENSG00000204650.14	LINC02210	Lung	1.9003e-162	1.98861	1.92109	2.05505	0.193204	Cis	1.5	4.31008e-164	chr17	45822291	C	G	chr17	45620328	45655156	167135	A549-ACE2_0h_Ho2020	1.5	2.12429	Brain_Cerebellum	15.8123	Liver	0.388032
rs62057118	ENSG00000204650.14	LINC02210	Lung	1.9003e-162	1.98861	1.92266	2.05834	0.193204	Cis	1.5	4.31008e-164	chr17	45822361	A	G	chr17	45620328	45655156	167205	A549-ACE2_0h_Ho2020	1.5	2.12429	Brain_Cerebellum	15.8123	Liver	0.388032
rs62057119	ENSG00000204650.14	LINC02210	Lung	1.9003e-162	1.98861	1.9197	2.05986	0.193204	Cis	1.5	4.31008e-164	chr17	45822370	G	A	chr17	45620328	45655156	167214	A549-ACE2_0h_Ho2020	1.5	2.12429	Brain_Cerebellum	15.8123	Liver	0.388032
rs17762954	ENSG00000204650.14	LINC02210	Lung	1.9003e-162	1.98861	1.92655	2.06053	0.193204	Cis	1.5	4.31008e-164	chr17	45822420	C	T	chr17	45620328	45655156	167264	A549-ACE2_0h_Ho2020	1.5	2.12429	Brain_Cerebellum	15.8123	Liver	0.388032
rs62057143	ENSG00000204650.14	LINC02210	Lung	1.9003e-162	1.98861	1.9127	2.05371	0.193204	Cis	2	4.31008e-164	chr17	45824162	T	C	chr17	45620328	45655156	169006	A549-ACE2_0h_Ho2020	2	2.12429	Brain_Cerebellum	15.8123	Liver	0.388032
rs62057144	ENSG00000204650.14	LINC02210	Lung	1.9003e-162	1.98861	1.91584	2.05246	0.193204	Cis	2	4.31008e-164	chr17	45824192	A	G	chr17	45620328	45655156	169036	A549-ACE2_0h_Ho2020	2	2.12429	Brain_Cerebellum	15.8123	Liver	0.388032
rs4335809	ENSG00000204650.14	LINC02210	Lung	1.9003e-162	1.98861	1.9207	2.05562	0.193204	Cis	2	4.31008e-164	chr17	45824850	C	T	chr17	45620328	45655156	169694	A549-ACE2_0h_Ho2020	2	2.12429	Brain_Cerebellum	15.8123	Liver	0.388032
rs4341787	ENSG00000204650.14	LINC02210	Lung	1.9003e-162	1.98861	1.92277	2.06118	0.193204	Cis	2	4.31008e-164	chr17	45825139	C	T	chr17	45620328	45655156	169983	A549-ACE2_0h_Ho2020	2	2.12429	Brain_Cerebellum	15.8123	Liver	0.388032
rs4523962	ENSG00000204650.14	LINC02210	Lung	1.9003e-162	1.98861	1.91948	2.05447	0.193204	Cis	2	4.31008e-164	chr17	45825156	G	A	chr17	45620328	45655156	170000	A549-ACE2_0h_Ho2020	2	2.12429	Brain_Cerebellum	15.8123	Liver	0.388032
rs4327090	ENSG00000204650.14	LINC02210	Lung	2.80485e-101	1.84583	1.7497	1.93249	0.162136	Cis	2	9.65659e-103	chr17	45825175	A	G	chr17	45620328	45655156	170019	A549-ACE2_0h_Ho2020	2	2.12429	Brain_Cerebellum	15.8123	Liver	0.388032
rs17689824	ENSG00000204650.14	LINC02210	Lung	1.9003e-162	1.98861	1.9178	2.04944	0.193204	Cis	1	4.31008e-164	chr17	45827031	C	T	chr17	45620328	45655156	171875	A549-ACE2_0h_Ho2020	1	2.12429	Brain_Cerebellum	15.8123	Liver	0.388032
rs62057153	ENSG00000204650.14	LINC02210	Lung	1.9003e-162	1.98861	1.92196	2.05346	0.193204	Cis	1	4.31008e-164	chr17	45827162	T	C	chr17	45620328	45655156	172006	A549-ACE2_0h_Ho2020	1	2.12429	Brain_Cerebellum	15.8123	Liver	0.388032
rs62057154	ENSG00000204650.14	LINC02210	Lung	1.9003e-162	1.98861	1.91886	2.05322	0.193204	Cis	1	4.31008e-164	chr17	45827244	C	T	chr17	45620328	45655156	172088	A549-ACE2_0h_Ho2020	1	2.12429	Brain_Cerebellum	15.8123	Liver	0.388032
rs62057155	ENSG00000204650.14	LINC02210	Lung	1.9003e-162	1.98861	1.91699	2.05091	0.193204	Cis	1	4.31008e-164	chr17	45827307	C	T	chr17	45620328	45655156	172151	A549-ACE2_0h_Ho2020	1	2.12429	Brain_Cerebellum	15.8123	Liver	0.388032
rs62057156	ENSG00000204650.14	LINC02210	Lung	1.9003e-162	1.98861	1.91951	2.05472	0.193204	Cis	1	4.31008e-164	chr17	45827582	G	C	chr17	45620328	45655156	172426	A549-ACE2_0h_Ho2020	1	2.12429	Brain_Cerebellum	15.8123	Liver	0.388032
rs78872653	ENSG00000204650.14	LINC02210	Lung	1.9003e-162	1.98861	1.9167	2.05292	0.193204	Cis	1	4.31008e-164	chr17	45827768	G	A	chr17	45620328	45655156	172612	A549-ACE2_0h_Ho2020	1	2.12429	Brain_Cerebellum	15.8123	Liver	0.388032
rs17763086	ENSG00000204650.14	LINC02210	Lung	1.9003e-162	1.98861	1.91366	2.05062	0.193204	Cis	1.5	4.31008e-164	chr17	45828115	T	G	chr17	45620328	45655156	172959	A549-ACE2_0h_Ho2020	1.5	2.12429	Brain_Cerebellum	15.8123	Liver	0.388032
rs1876831	ENSG00000204650.14	LINC02210	Lung	1.9003e-162	1.98861	1.91831	2.05627	0.193204	Cis	2	4.31008e-164	chr17	45830379	C	T	chr17	45620328	45655156	175223	A549-ACE2_0h_Ho2020	2	2.12429	Brain_Cerebellum	15.8123	Liver	0.388032
rs16940665	ENSG00000204650.14	LINC02210	Lung	1.07206e-162	1.98426	1.91153	2.05061	0.194175	Cis	2	1.13828e-164	chr17	45830530	T	C	chr17	45620328	45655156	175374	A549-ACE2_0h_Ho2020	2	2.12429	Brain_Cerebellum	15.8123	Liver	0.388032
rs16940668	ENSG00000204650.14	LINC02210	Lung	1.9003e-162	1.98861	1.92199	2.05409	0.193204	Cis	2	4.31008e-164	chr17	45830600	G	A	chr17	45620328	45655156	175444	A549-ACE2_0h_Ho2020	2	2.12429	Brain_Cerebellum	15.8123	Liver	0.388032
rs16940671	ENSG00000204650.14	LINC02210	Lung	1.9003e-162	1.98861	1.91871	2.05642	0.193204	Cis	2.5	4.31008e-164	chr17	45830785	C	T	chr17	45620328	45655156	175629	A549-ACE2_0h_Ho2020	2.5	2.12429	Brain_Cerebellum	15.8123	Liver	0.388032
rs16940672	ENSG00000204650.14	LINC02210	Lung	1.9003e-162	1.98861	1.9232	2.05387	0.193204	Cis	2.5	4.31008e-164	chr17	45830786	C	T	chr17	45620328	45655156	175630	A549-ACE2_0h_Ho2020	2.5	2.12429	Brain_Cerebellum	15.8123	Liver	0.388032
rs565667714	ENSG00000204650.14	LINC02210	Lung	1.9003e-162	1.98861	1.92495	2.06141	0.193204	Cis	3	4.31008e-164	chr17	45831110	GT	G	chr17	45620328	45655156	175954	A549-ACE2_0h_Ho2020	3	2.12429	Brain_Cerebellum	15.8123	Liver	0.388032
rs55763795	ENSG00000204650.14	LINC02210	Lung	1.9003e-162	1.98861	1.91935	2.05569	0.193204	Cis	3	4.31008e-164	chr17	45831407	G	C	chr17	45620328	45655156	176251	A549-ACE2_0h_Ho2020	3	2.12429	Brain_Cerebellum	15.8123	Liver	0.388032
rs55865707	ENSG00000204650.14	LINC02210	Lung	1.9003e-162	1.98861	1.92055	2.05548	0.193204	Cis	2	4.31008e-164	chr17	45831460	T	G	chr17	45620328	45655156	176304	A549-ACE2_0h_Ho2020	2	2.12429	Brain_Cerebellum	15.8123	Liver	0.388032
rs62054760	ENSG00000204650.14	LINC02210	Lung	1.9003e-162	1.98861	1.9213	2.05626	0.193204	Cis	2	4.31008e-164	chr17	45831623	C	T	chr17	45620328	45655156	176467	A549-ACE2_0h_Ho2020	2	2.12429	Brain_Cerebellum	15.8123	Liver	0.388032
rs62054761	ENSG00000204650.14	LINC02210	Lung	1.9003e-162	1.98861	1.91201	2.05361	0.193204	Cis	2	4.31008e-164	chr17	45831642	C	T	chr17	45620328	45655156	176486	A549-ACE2_0h_Ho2020	2	2.12429	Brain_Cerebellum	15.8123	Liver	0.388032
rs62054762	ENSG00000204650.14	LINC02210	Lung	1.9003e-162	1.98861	1.92497	2.06044	0.193204	Cis	2	4.31008e-164	chr17	45831656	G	T	chr17	45620328	45655156	176500	A549-ACE2_0h_Ho2020	2	2.12429	Brain_Cerebellum	15.8123	Liver	0.388032
rs17689918	ENSG00000204650.14	LINC02210	Lung	1.9003e-162	1.98861	1.91994	2.05344	0.193204	Cis	3.5	4.31008e-164	chr17	45832722	G	A	chr17	45620328	45655156	177566	A549-ACE2_0h_Ho2020	3.5	2.12429	Brain_Cerebellum	15.8123	Liver	0.388032
rs17763199	ENSG00000204650.14	LINC02210	Lung	1.9003e-162	1.98861	1.9203	2.05118	0.193204	Cis	3.5	4.31008e-164	chr17	45832817	G	A	chr17	45620328	45655156	177661	A549-ACE2_0h_Ho2020	3.5	2.12429	Brain_Cerebellum	15.8123	Liver	0.388032
rs62054763	ENSG00000204650.14	LINC02210	Lung	1.9003e-162	1.98861	1.91643	2.05884	0.193204	Cis	3.5	4.31008e-164	chr17	45832896	C	G	chr17	45620328	45655156	177740	A549-ACE2_0h_Ho2020	3.5	2.12429	Brain_Cerebellum	15.8123	Liver	0.388032
rs17689966	ENSG00000204650.14	LINC02210	Lung	3.65391e-30	-1.00944	-1.15227	-0.858671	0.438835	Cis	1.5	4.87012e-31	chr17	45833089	G	A	chr17	45620328	45655156	177933	A549-ACE2_0h_Ho2020	1.5	2.12429	Brain_Cerebellum	15.8123	Liver	0.388032
rs16940674	ENSG00000204650.14	LINC02210	Lung	1.9003e-162	1.98861	1.92242	2.05809	0.193204	Cis	1.5	4.31008e-164	chr17	45833141	C	T	chr17	45620328	45655156	177985	A549-ACE2_0h_Ho2020	1.5	2.12429	Brain_Cerebellum	15.8123	Liver	0.388032
rs16940676	ENSG00000204650.14	LINC02210	Lung	1.9003e-162	1.98861	1.91895	2.05468	0.193204	Cis	1	4.31008e-164	chr17	45833670	G	A	chr17	45620328	45655156	178514	A549-ACE2_0h_Ho2020	1	2.12429	Brain_Cerebellum	15.8123	Liver	0.388032
rs1876830	ENSG00000204650.14	LINC02210	Lung	1.9003e-162	1.98861	1.91843	2.05348	0.193204	Cis	1	4.31008e-164	chr17	45833986	C	T	chr17	45620328	45655156	178830	A549-ACE2_0h_Ho2020	1	2.12429	Brain_Cerebellum	15.8123	Liver	0.388032
rs41457044	ENSG00000204650.14	LINC02210	Lung	1.9003e-162	1.98861	1.91732	2.05104	0.193204	Cis	1	4.31008e-164	chr17	45834058	C	T	chr17	45620328	45655156	178902	A549-ACE2_0h_Ho2020	1	2.12429	Brain_Cerebellum	15.8123	Liver	0.388032
rs1876829	ENSG00000204650.14	LINC02210	Lung	1.9003e-162	1.98861	1.91782	2.05728	0.193204	Cis	1	4.31008e-164	chr17	45834077	T	C	chr17	45620328	45655156	178921	A549-ACE2_0h_Ho2020	1	2.12429	Brain_Cerebellum	15.8123	Liver	0.388032
rs1876828	ENSG00000204650.14	LINC02210	Lung	1.9003e-162	1.98861	1.91867	2.05986	0.193204	Cis	1	4.31008e-164	chr17	45834159	C	T	chr17	45620328	45655156	179003	A549-ACE2_0h_Ho2020	1	2.12429	Brain_Cerebellum	15.8123	Liver	0.388032
rs242949	ENSG00000204650.14	LINC02210	Lung	6.48695e-20	-0.871518	-1.03353	-0.73007	0.448544	Cis	1	9.27629e-21	chr17	45834350	G	T	chr17	45620328	45655156	179194	A549-ACE2_0h_Ho2020	1	2.12429	Brain_Cerebellum	15.8123	Liver	0.388032
rs1876827	ENSG00000204650.14	LINC02210	Lung	1.9003e-162	1.98861	1.91759	2.05486	0.193204	Cis	1	4.31008e-164	chr17	45834466	T	C	chr17	45620328	45655156	179310	A549-ACE2_0h_Ho2020	1	2.12429	Brain_Cerebellum	15.8123	Liver	0.388032
rs16940677	ENSG00000204650.14	LINC02210	Lung	4.41383e-159	1.9818	1.91317	2.04722	0.192233	Cis	1	1.29027e-160	chr17	45834532	C	T	chr17	45620328	45655156	179376	A549-ACE2_0h_Ho2020	1	2.12429	Brain_Cerebellum	15.8123	Liver	0.388032
rs16940681	ENSG00000204650.14	LINC02210	Lung	1.9003e-162	1.98861	1.92236	2.05869	0.193204	Cis	2	4.31008e-164	chr17	45834793	G	C	chr17	45620328	45655156	179637	A549-ACE2_0h_Ho2020	2	2.12429	Brain_Cerebellum	15.8123	Liver	0.388032
rs112691859	ENSG00000204650.14	LINC02210	Lung	1.9003e-162	1.98861	1.925	2.06101	0.193204	Cis	2	4.31008e-164	chr17	45834901	T	TG	chr17	45620328	45655156	179745	A549-ACE2_0h_Ho2020	2	2.12429	Brain_Cerebellum	15.8123	Liver	0.388032
rs28364021	ENSG00000204650.14	LINC02210	Lung	4.23246e-159	1.98264	1.91201	2.04557	0.192233	Cis	2	1.23534e-160	chr17	45834916	C	T	chr17	45620328	45655156	179760	A549-ACE2_0h_Ho2020	2	2.12429	Brain_Cerebellum	15.8123	Liver	0.388032
rs2316765	ENSG00000204650.14	LINC02210	Lung	1.9003e-162	1.98861	1.9212	2.05738	0.193204	Cis	2	4.31008e-164	chr17	45835088	T	C	chr17	45620328	45655156	179932	A549-ACE2_0h_Ho2020	2	2.12429	Brain_Cerebellum	15.8123	Liver	0.388032
rs878886	ENSG00000204650.14	LINC02210	Lung	1.9003e-162	1.98861	1.92117	2.06105	0.193204	Cis	2	4.31008e-164	chr17	45835124	C	G	chr17	45620328	45655156	179968	A549-ACE2_0h_Ho2020	2	2.12429	Brain_Cerebellum	15.8123	Liver	0.388032
rs878887	ENSG00000204650.14	LINC02210	Lung	1.9003e-162	1.98861	1.92108	2.05827	0.193204	Cis	2	4.31008e-164	chr17	45835216	C	T	chr17	45620328	45655156	180060	A549-ACE2_0h_Ho2020	2	2.12429	Brain_Cerebellum	15.8123	Liver	0.388032
rs878888	ENSG00000204650.14	LINC02210	Lung	1.9003e-162	1.98861	1.92332	2.05802	0.193204	Cis	2	4.31008e-164	chr17	45835269	A	G	chr17	45620328	45655156	180113	A549-ACE2_0h_Ho2020	2	2.12429	Brain_Cerebellum	15.8123	Liver	0.388032
rs4525537	ENSG00000204650.14	LINC02210	Lung	1.9003e-162	1.98861	1.92456	2.05715	0.193204	Cis	2	4.31008e-164	chr17	45835357	T	C	chr17	45620328	45655156	180201	A549-ACE2_0h_Ho2020	2	2.12429	Brain_Cerebellum	15.8123	Liver	0.388032
rs4640231	ENSG00000204650.14	LINC02210	Lung	1.9003e-162	1.98861	1.91285	2.05116	0.193204	Cis	2	4.31008e-164	chr17	45835420	G	C	chr17	45620328	45655156	180264	A549-ACE2_0h_Ho2020	2	2.12429	Brain_Cerebellum	15.8123	Liver	0.388032
rs4482334	ENSG00000204650.14	LINC02210	Lung	1.9003e-162	1.98861	1.90202	2.05632	0.193204	Cis	2	4.31008e-164	chr17	45835464	T	C	chr17	45620328	45655156	180308	A549-ACE2_0h_Ho2020	2	2.12429	Brain_Cerebellum	15.8123	Liver	0.388032
rs56127111	ENSG00000204650.14	LINC02210	Lung	1.9003e-162	1.98861	1.91552	2.05934	0.193204	Cis	2	4.31008e-164	chr17	45835949	C	T	chr17	45620328	45655156	180793	A549-ACE2_0h_Ho2020	2	2.12429	Brain_Cerebellum	15.8123	Liver	0.388032
rs549810804	ENSG00000204650.14	LINC02210	Lung	1.9003e-162	1.98861	1.91893	2.05866	0.193204	Cis	2	4.31008e-164	chr17	45835994	TGAGGGCAGGAGG	T	chr17	45620328	45655156	180838	A549-ACE2_0h_Ho2020	2	2.12429	Brain_Cerebellum	15.8123	Liver	0.388032
rs242948	ENSG00000204650.14	LINC02210	Lung	4.94471e-28	-0.96113	-1.09509	-0.795533	0.436893	Cis	2	6.66652e-29	chr17	45836178	G	T	chr17	45620328	45655156	181022	A549-ACE2_0h_Ho2020	2	2.12429	Brain_Cerebellum	15.8123	Liver	0.388032
rs75104593	ENSG00000204650.14	LINC02210	Lung	1.9003e-162	1.98861	1.93012	2.05926	0.193204	Cis	2	4.31008e-164	chr17	45836191	T	G	chr17	45620328	45655156	181035	A549-ACE2_0h_Ho2020	2	2.12429	Brain_Cerebellum	15.8123	Liver	0.388032
rs74998289	ENSG00000204650.14	LINC02210	Lung	1.9003e-162	1.98861	1.92399	2.05455	0.193204	Cis	2	4.31008e-164	chr17	45836192	T	G	chr17	45620328	45655156	181036	A549-ACE2_0h_Ho2020	2	2.12429	Brain_Cerebellum	15.8123	Liver	0.388032
rs10445362	ENSG00000204650.14	LINC02210	Lung	1.9003e-162	1.98861	1.91806	2.05361	0.193204	Cis	2	4.31008e-164	chr17	45837188	C	A	chr17	45620328	45655156	182032	A549-ACE2_0h_Ho2020	2	2.12429	Brain_Cerebellum	15.8123	Liver	0.388032
rs10445363	ENSG00000204650.14	LINC02210	Lung	4.23246e-159	1.98264	1.91667	2.04766	0.192233	Cis	2	1.23534e-160	chr17	45837192	G	A	chr17	45620328	45655156	182036	A549-ACE2_0h_Ho2020	2	2.12429	Brain_Cerebellum	15.8123	Liver	0.388032
rs62054802	ENSG00000204650.14	LINC02210	Lung	1.9003e-162	1.98861	1.91636	2.05717	0.193204	Cis	2	4.31008e-164	chr17	45837232	G	C	chr17	45620328	45655156	182076	A549-ACE2_0h_Ho2020	2	2.12429	Brain_Cerebellum	15.8123	Liver	0.388032
rs62054803	ENSG00000204650.14	LINC02210	Lung	1.9003e-162	1.98861	1.92256	2.05571	0.193204	Cis	2	4.31008e-164	chr17	45837362	G	T	chr17	45620328	45655156	182206	A549-ACE2_0h_Ho2020	2	2.12429	Brain_Cerebellum	15.8123	Liver	0.388032
rs62054804	ENSG00000204650.14	LINC02210	Lung	1.9003e-162	1.98861	1.92015	2.05795	0.193204	Cis	2	4.31008e-164	chr17	45837443	C	T	chr17	45620328	45655156	182287	A549-ACE2_0h_Ho2020	2	2.12429	Brain_Cerebellum	15.8123	Liver	0.388032
rs201128097	ENSG00000204650.14	LINC02210	Lung	1.9003e-162	1.98861	1.91804	2.05743	0.193204	Cis	2	4.31008e-164	chr17	45837613	AC	A	chr17	45620328	45655156	182457	A549-ACE2_0h_Ho2020	2	2.12429	Brain_Cerebellum	15.8123	Liver	0.388032
rs572543580	ENSG00000204650.14	LINC02210	Lung	1.9003e-162	1.98861	1.91636	2.05784	0.193204	Cis	2	4.31008e-164	chr17	45837615	C	G	chr17	45620328	45655156	182459	A549-ACE2_0h_Ho2020	2	2.12429	Brain_Cerebellum	15.8123	Liver	0.388032
rs71904125	ENSG00000204650.14	LINC02210	Lung	1.9003e-162	1.98861	1.92173	2.05707	0.193204	Cis	2	4.31008e-164	chr17	45837624	AAC	A	chr17	45620328	45655156	182468	A549-ACE2_0h_Ho2020	2	2.12429	Brain_Cerebellum	15.8123	Liver	0.388032
rs62054805	ENSG00000204650.14	LINC02210	Lung	1.9003e-162	1.98861	1.91765	2.05672	0.193204	Cis	2	4.31008e-164	chr17	45837688	A	G	chr17	45620328	45655156	182532	A549-ACE2_0h_Ho2020	2	2.12429	Brain_Cerebellum	15.8123	Liver	0.388032
rs62054806	ENSG00000204650.14	LINC02210	Lung	1.9003e-162	1.98861	1.92277	2.05932	0.193204	Cis	2	4.31008e-164	chr17	45837946	C	T	chr17	45620328	45655156	182790	A549-ACE2_0h_Ho2020	2	2.12429	Brain_Cerebellum	15.8123	Liver	0.388032
rs62054807	ENSG00000204650.14	LINC02210	Lung	3.23385e-79	1.65867	1.52648	1.77537	0.246602	Cis	2	1.15281e-80	chr17	45838131	C	T	chr17	45620328	45655156	182975	A549-ACE2_0h_Ho2020	2	2.12429	Brain_Cerebellum	15.8123	Liver	0.388032
rs10445364	ENSG00000204650.14	LINC02210	Lung	1.9003e-162	1.98861	1.92172	2.05202	0.193204	Cis	2.5	4.31008e-164	chr17	45838990	G	A	chr17	45620328	45655156	183834	A549-ACE2_0h_Ho2020	2.5	2.12429	Brain_Cerebellum	15.8123	Liver	0.388032
rs10445333	ENSG00000204650.14	LINC02210	Lung	1.9003e-162	1.98861	1.9167	2.04963	0.193204	Cis	2.5	4.31008e-164	chr17	45839143	A	G	chr17	45620328	45655156	183987	A549-ACE2_0h_Ho2020	2.5	2.12429	Brain_Cerebellum	15.8123	Liver	0.388032
rs17690176	ENSG00000204650.14	LINC02210	Lung	1.9003e-162	1.98861	1.92315	2.05465	0.193204	Cis	2.5	4.31008e-164	chr17	45839407	A	C	chr17	45620328	45655156	184251	A549-ACE2_0h_Ho2020	2.5	2.12429	Brain_Cerebellum	15.8123	Liver	0.388032
rs78328427	ENSG00000204650.14	LINC02210	Lung	1.9003e-162	1.98861	1.9216	2.05683	0.193204	Cis	2.5	4.31008e-164	chr17	45839566	G	A	chr17	45620328	45655156	184410	A549-ACE2_0h_Ho2020	2.5	2.12429	Brain_Cerebellum	15.8123	Liver	0.388032
rs77692262	ENSG00000204650.14	LINC02210	Lung	2.5413e-161	1.98151	1.90863	2.04093	0.194175	Cis	2.5	6.96955e-163	chr17	45839720	A	G	chr17	45620328	45655156	184564	A549-ACE2_0h_Ho2020	2.5	2.12429	Brain_Cerebellum	15.8123	Liver	0.388032
rs242947	ENSG00000204650.14	LINC02210	Lung	6.02233e-29	-0.974751	-1.12021	-0.821235	0.441748	Cis	2.5	8.10579e-30	chr17	45839770	G	A	chr17	45620328	45655156	184614	A549-ACE2_0h_Ho2020	2.5	2.12429	Brain_Cerebellum	15.8123	Liver	0.388032
rs56023973	ENSG00000204650.14	LINC02210	Lung	8.3746e-155	1.9843	1.91281	2.05089	0.19043	Cis	3	2.50107e-156	chr17	45840410	G	T	chr17	45620328	45655156	185254	A549-ACE2_0h_Ho2020	3	2.12429	Brain_Cerebellum	15.8123	Liver	0.388032
rs17763515	ENSG00000204650.14	LINC02210	Lung	1.9003e-162	1.98861	1.9255	2.05339	0.193204	Cis	3	4.31008e-164	chr17	45840452	G	A	chr17	45620328	45655156	185296	A549-ACE2_0h_Ho2020	3	2.12429	Brain_Cerebellum	15.8123	Liver	0.388032
rs17763533	ENSG00000204650.14	LINC02210	Lung	1.9003e-162	1.98861	1.92215	2.0614	0.193204	Cis	1	4.31008e-164	chr17	45840824	T	C	chr17	45620328	45655156	185668	A549-ACE2_0h_Ho2020	1	2.12429	Brain_Cerebellum	15.8123	Liver	0.388032
rs62054809	ENSG00000204650.14	LINC02210	Lung	1.9003e-162	1.98861	1.92472	2.05917	0.193204	Cis	1	4.31008e-164	chr17	45840873	C	T	chr17	45620328	45655156	185717	A549-ACE2_0h_Ho2020	1	2.12429	Brain_Cerebellum	15.8123	Liver	0.388032
rs112104267	ENSG00000204650.14	LINC02210	Lung	1.9003e-162	1.98861	1.92112	2.0556	0.193204	Cis	1	4.31008e-164	chr17	45840935	GCCAGGAGTTCGAGA	G	chr17	45620328	45655156	185779	A549-ACE2_0h_Ho2020	1	2.12429	Brain_Cerebellum	15.8123	Liver	0.388032
rs112583797	ENSG00000204650.14	LINC02210	Lung	1.9003e-162	1.98861	1.9267	2.0598	0.193204	Cis	1	4.31008e-164	chr17	45841052	A	G	chr17	45620328	45655156	185896	A549-ACE2_0h_Ho2020	1	2.12429	Brain_Cerebellum	15.8123	Liver	0.388032
rs74922289	ENSG00000204650.14	LINC02210	Lung	1.9003e-162	1.99191	1.92057	2.06302	0.192233	Cis	1	3.47175e-164	chr17	45841158	A	G	chr17	45620328	45655156	186002	A549-ACE2_0h_Ho2020	1	2.12429	Brain_Cerebellum	15.8123	Liver	0.388032
rs56971664	ENSG00000204650.14	LINC02210	Lung	2.69648e-161	1.95817	1.88925	2.02331	0.195146	Cis	1	7.41949e-163	chr17	45841247	T	C	chr17	45620328	45655156	186091	A549-ACE2_0h_Ho2020	1	2.12429	Brain_Cerebellum	15.8123	Liver	0.388032
rs62054811	ENSG00000204650.14	LINC02210	Lung	1.36119e-159	1.98206	1.91491	2.05431	0.192233	Cis	1	3.89298e-161	chr17	45841285	C	G	chr17	45620328	45655156	186129	A549-ACE2_0h_Ho2020	1	2.12429	Brain_Cerebellum	15.8123	Liver	0.388032
rs2316766	ENSG00000204650.14	LINC02210	Lung	1.9003e-162	1.98861	1.91716	2.0602	0.193204	Cis	2	4.31008e-164	chr17	45841702	G	T	chr17	45620328	45655156	186546	A549-ACE2_0h_Ho2020	2	2.12429	Brain_Cerebellum	15.8123	Liver	0.388032
rs2316767	ENSG00000204650.14	LINC02210	Lung	1.9003e-162	1.98861	1.92224	2.05244	0.193204	Cis	2	4.31008e-164	chr17	45841704	T	C	chr17	45620328	45655156	186548	A549-ACE2_0h_Ho2020	2	2.12429	Brain_Cerebellum	15.8123	Liver	0.388032
rs2316768	ENSG00000204650.14	LINC02210	Lung	1.9003e-162	1.98861	1.92215	2.05763	0.193204	Cis	2	4.31008e-164	chr17	45841707	G	T	chr17	45620328	45655156	186551	A549-ACE2_0h_Ho2020	2	2.12429	Brain_Cerebellum	15.8123	Liver	0.388032
rs2106786	ENSG00000204650.14	LINC02210	Lung	1.9003e-162	1.98861	1.91617	2.05743	0.193204	Cis	2	4.31008e-164	chr17	45841730	A	G	chr17	45620328	45655156	186574	A549-ACE2_0h_Ho2020	2	2.12429	Brain_Cerebellum	15.8123	Liver	0.388032
rs2106785	ENSG00000204650.14	LINC02210	Lung	1.9003e-162	1.98861	1.92309	2.05259	0.193204	Cis	2	4.31008e-164	chr17	45841739	C	T	chr17	45620328	45655156	186583	A549-ACE2_0h_Ho2020	2	2.12429	Brain_Cerebellum	15.8123	Liver	0.388032
rs56150806	ENSG00000204650.14	LINC02210	Lung	1.9003e-162	1.98861	1.92082	2.05816	0.193204	Cis	1.5	4.31008e-164	chr17	45841935	T	C	chr17	45620328	45655156	186779	A549-ACE2_0h_Ho2020	1.5	2.12429	Brain_Cerebellum	15.8123	Liver	0.388032
rs17690314	ENSG00000204650.14	LINC02210	Lung	1.9003e-162	1.98861	1.92557	2.06211	0.193204	Cis	1.5	4.31008e-164	chr17	45842518	T	G	chr17	45620328	45655156	187362	A549-ACE2_0h_Ho2020	1.5	2.12429	Brain_Cerebellum	15.8123	Liver	0.388032
rs56166546	ENSG00000204650.14	LINC02210	Lung	4.23246e-159	1.98264	1.90444	2.04812	0.192233	Cis	1	1.23534e-160	chr17	45842853	AAAG	A	chr17	45620328	45655156	187697	A549-ACE2_0h_Ho2020	1	2.12429	Brain_Cerebellum	15.8123	Liver	0.388032
rs56233672	ENSG00000204650.14	LINC02210	Lung	1.9003e-162	1.98861	1.92072	2.05795	0.193204	Cis	1.5	4.31008e-164	chr17	45842934	T	C	chr17	45620328	45655156	187778	A549-ACE2_0h_Ho2020	1.5	2.12429	Brain_Cerebellum	15.8123	Liver	0.388032
rs56354807	ENSG00000204650.14	LINC02210	Lung	1.9003e-162	1.98861	1.91686	2.05921	0.193204	Cis	1.5	4.31008e-164	chr17	45843012	C	T	chr17	45620328	45655156	187856	A549-ACE2_0h_Ho2020	1.5	2.12429	Brain_Cerebellum	15.8123	Liver	0.388032
rs55718212	ENSG00000204650.14	LINC02210	Lung	1.9003e-162	1.98861	1.92238	2.05667	0.193204	Cis	1.5	4.31008e-164	chr17	45843045	T	C	chr17	45620328	45655156	187889	A549-ACE2_0h_Ho2020	1.5	2.12429	Brain_Cerebellum	15.8123	Liver	0.388032
rs62054814	ENSG00000204650.14	LINC02210	Lung	1.9003e-162	1.98861	1.91745	2.0602	0.193204	Cis	1	4.31008e-164	chr17	45844206	T	A	chr17	45620328	45655156	189050	A549-ACE2_0h_Ho2020	1	2.12429	Brain_Cerebellum	15.8123	Liver	0.388032
rs17763634	ENSG00000204650.14	LINC02210	Lung	1.9003e-162	1.98861	1.9192	2.05683	0.193204	Cis	1	4.31008e-164	chr17	45844388	T	C	chr17	45620328	45655156	189232	A549-ACE2_0h_Ho2020	1	2.12429	Brain_Cerebellum	15.8123	Liver	0.388032
rs62621252	ENSG00000204650.14	LINC02210	Lung	1.9003e-162	1.98861	1.91037	2.0506	0.193204	Cis	3	4.31008e-164	chr17	45845576	T	C	chr17	45620328	45655156	190420	A549-ACE2_0h_Ho2020	3	2.12429	Brain_Cerebellum	15.8123	Liver	0.388032
rs12185233	ENSG00000204650.14	LINC02210	Lung	1.9003e-162	1.98861	1.9198	2.06693	0.193204	Cis	1.5	4.31008e-164	chr17	45846288	G	C	chr17	45620328	45655156	191132	A549-ACE2_0h_Ho2020	1.5	2.12429	Brain_Cerebellum	15.8123	Liver	0.388032
rs12185268	ENSG00000204650.14	LINC02210	Lung	1.9003e-162	1.98861	1.91558	2.05105	0.193204	Cis	2	4.31008e-164	chr17	45846317	A	G	chr17	45620328	45655156	191161	A549-ACE2_0h_Ho2020	2	2.12429	Brain_Cerebellum	15.8123	Liver	0.388032
rs12185235	ENSG00000204650.14	LINC02210	Lung	1.9003e-162	1.98861	1.92539	2.05816	0.193204	Cis	2	4.31008e-164	chr17	45846337	C	T	chr17	45620328	45655156	191181	A549-ACE2_0h_Ho2020	2	2.12429	Brain_Cerebellum	15.8123	Liver	0.388032
rs11079725	ENSG00000204650.14	LINC02210	Lung	1.9003e-162	1.98861	1.91072	2.05014	0.193204	Cis	2	4.31008e-164	chr17	45846568	T	C	chr17	45620328	45655156	191412	A549-ACE2_0h_Ho2020	2	2.12429	Brain_Cerebellum	15.8123	Liver	0.388032
rs12373123	ENSG00000204650.14	LINC02210	Lung	1.9003e-162	1.98861	1.91472	2.05611	0.193204	Cis	2	4.31008e-164	chr17	45846707	T	C	chr17	45620328	45655156	191551	A549-ACE2_0h_Ho2020	2	2.12429	Brain_Cerebellum	15.8123	Liver	0.388032
rs12373142	ENSG00000204650.14	LINC02210	Lung	1.9003e-162	1.98861	1.92323	2.05628	0.193204	Cis	2	4.31008e-164	chr17	45846834	C	G	chr17	45620328	45655156	191678	A549-ACE2_0h_Ho2020	2	2.12429	Brain_Cerebellum	15.8123	Liver	0.388032
rs12373124	ENSG00000204650.14	LINC02210	Lung	1.9003e-162	1.98861	1.91813	2.05709	0.193204	Cis	2	4.31008e-164	chr17	45846853	T	C	chr17	45620328	45655156	191697	A549-ACE2_0h_Ho2020	2	2.12429	Brain_Cerebellum	15.8123	Liver	0.388032
rs12373140	ENSG00000204650.14	LINC02210	Lung	1.9003e-162	1.98861	1.92046	2.05602	0.193204	Cis	2	4.31008e-164	chr17	45846865	G	A	chr17	45620328	45655156	191709	A549-ACE2_0h_Ho2020	2	2.12429	Brain_Cerebellum	15.8123	Liver	0.388032
rs12373168	ENSG00000204650.14	LINC02210	Lung	7.82427e-114	1.76143	1.66244	1.85212	0.220388	Cis	2	2.41802e-115	chr17	45846971	A	C	chr17	45620328	45655156	191815	A549-ACE2_0h_Ho2020	2	2.12429	Brain_Cerebellum	15.8123	Liver	0.388032
rs17690661	ENSG00000204650.14	LINC02210	Lung	1.9003e-162	1.98861	1.91715	2.06143	0.193204	Cis	2	4.31008e-164	chr17	45847155	G	A	chr17	45620328	45655156	191999	A549-ACE2_0h_Ho2020	2	2.12429	Brain_Cerebellum	15.8123	Liver	0.388032
rs55943825	ENSG00000204650.14	LINC02210	Lung	1.9003e-162	1.98861	1.91628	2.05241	0.193204	Cis	2	4.31008e-164	chr17	45847410	C	T	chr17	45620328	45655156	192254	A549-ACE2_0h_Ho2020	2	2.12429	Brain_Cerebellum	15.8123	Liver	0.388032
rs17690679	ENSG00000204650.14	LINC02210	Lung	4.23246e-159	1.98264	1.91196	2.04923	0.192233	Cis	2	1.23534e-160	chr17	45847437	A	G	chr17	45620328	45655156	192281	A549-ACE2_0h_Ho2020	2	2.12429	Brain_Cerebellum	15.8123	Liver	0.388032
rs17690703	ENSG00000204650.14	LINC02210	Lung	3.27442e-113	1.71417	1.59135	1.80902	0.231068	Cis	2	1.01341e-114	chr17	45847931	C	T	chr17	45620328	45655156	192775	A549-ACE2_0h_Ho2020	2	2.12429	Brain_Cerebellum	15.8123	Liver	0.388032
rs17769490	ENSG00000204650.14	LINC02210	Lung	1.9003e-162	1.98861	1.92314	2.06031	0.193204	Cis	2	4.31008e-164	chr17	45848239	G	A	chr17	45620328	45655156	193083	A549-ACE2_0h_Ho2020	2	2.12429	Brain_Cerebellum	15.8123	Liver	0.388032
rs77063768	ENSG00000204650.14	LINC02210	Lung	1.9003e-162	1.98861	1.91901	2.05703	0.193204	Cis	2	4.31008e-164	chr17	45848363	A	G	chr17	45620328	45655156	193207	A549-ACE2_0h_Ho2020	2	2.12429	Brain_Cerebellum	15.8123	Liver	0.388032
rs56113217	ENSG00000204650.14	LINC02210	Lung	1.9003e-162	1.98861	1.92282	2.05518	0.193204	Cis	1	4.31008e-164	chr17	45849582	A	G	chr17	45620328	45655156	194426	A549-ACE2_0h_Ho2020	1	2.12429	Brain_Cerebellum	15.8123	Liver	0.388032
rs8068916	ENSG00000204650.14	LINC02210	Lung	2.7377e-31	1.01694	0.864942	1.16649	0.445631	Cis	1	3.32259e-32	chr17	45849621	T	G	chr17	45620328	45655156	194465	A549-ACE2_0h_Ho2020	1	2.12429	Brain_Cerebellum	15.8123	Liver	0.388032
rs56269136	ENSG00000204650.14	LINC02210	Lung	1.9003e-162	1.98861	1.92592	2.05902	0.193204	Cis	1	4.31008e-164	chr17	45849626	C	T	chr17	45620328	45655156	194470	A549-ACE2_0h_Ho2020	1	2.12429	Brain_Cerebellum	15.8123	Liver	0.388032
rs56385754	ENSG00000204650.14	LINC02210	Lung	1.9003e-162	1.98861	1.91437	2.05142	0.193204	Cis	1	4.31008e-164	chr17	45849889	G	T	chr17	45620328	45655156	194733	A549-ACE2_0h_Ho2020	1	2.12429	Brain_Cerebellum	15.8123	Liver	0.388032
rs17769552	ENSG00000204650.14	LINC02210	Lung	1.08207e-150	1.94951	1.87625	2.02069	0.18932	Cis	1	3.28047e-152	chr17	45849924	G	A	chr17	45620328	45655156	194768	A549-ACE2_0h_Ho2020	1	2.12429	Brain_Cerebellum	15.8123	Liver	0.388032
rs62054822	ENSG00000204650.14	LINC02210	Lung	5.13122e-144	1.88705	1.79568	1.96214	0.2	Cis	1	1.56489e-145	chr17	45850342	A	G	chr17	45620328	45655156	195186	A549-ACE2_0h_Ho2020	1	2.12429	Brain_Cerebellum	15.8123	Liver	0.388032
rs3935637	ENSG00000204650.14	LINC02210	Lung	7.25519e-32	1.03978	0.907765	1.18422	0.442718	Cis	2.5	4.16571e-33	chr17	45851207	T	C	chr17	45620328	45655156	196051	A549-ACE2_0h_Ho2020	2.5	2.12429	Brain_Cerebellum	15.8123	Liver	0.388032
rs62054823	ENSG00000204650.14	LINC02210	Lung	4.23246e-159	1.98264	1.91449	2.05435	0.192233	Cis	3.5	1.23534e-160	chr17	45851663	A	G	chr17	45620328	45655156	196507	A549-ACE2_0h_Ho2020	3.5	2.12429	Brain_Cerebellum	15.8123	Liver	0.388032
rs62054824	ENSG00000204650.14	LINC02210	Lung	1.9003e-162	1.98861	1.92051	2.05524	0.193204	Cis	1.5	4.31008e-164	chr17	45852626	C	T	chr17	45620328	45655156	197470	A549-ACE2_0h_Ho2020	1.5	2.12429	Brain_Cerebellum	15.8123	Liver	0.388032
rs62054825	ENSG00000204650.14	LINC02210	Lung	1.9003e-162	1.98861	1.91815	2.05393	0.193204	Cis	1.5	4.31008e-164	chr17	45852667	G	A	chr17	45620328	45655156	197511	A549-ACE2_0h_Ho2020	1.5	2.12429	Brain_Cerebellum	15.8123	Liver	0.388032
rs79589869	ENSG00000204650.14	LINC02210	Lung	1.9003e-162	1.98861	1.91788	2.05201	0.193204	Cis	1.5	4.31008e-164	chr17	45852872	C	A	chr17	45620328	45655156	197716	A549-ACE2_0h_Ho2020	1.5	2.12429	Brain_Cerebellum	15.8123	Liver	0.388032
rs56026128	ENSG00000204650.14	LINC02210	Lung	1.9003e-162	1.98861	1.91759	2.05866	0.193204	Cis	2.5	4.31008e-164	chr17	45853878	G	C	chr17	45620328	45655156	198722	A549-ACE2_0h_Ho2020	2.5	2.12429	Brain_Cerebellum	15.8123	Liver	0.388032
rs56329743	ENSG00000204650.14	LINC02210	Lung	1.9003e-162	1.98861	1.92314	2.05614	0.193204	Cis	2.5	4.31008e-164	chr17	45853879	G	A	chr17	45620328	45655156	198723	A549-ACE2_0h_Ho2020	2.5	2.12429	Brain_Cerebellum	15.8123	Liver	0.388032
rs56288604	ENSG00000204650.14	LINC02210	Lung	1.9003e-162	1.98861	1.91491	2.05557	0.193204	Cis	2.5	4.31008e-164	chr17	45854014	A	G	chr17	45620328	45655156	198858	A549-ACE2_0h_Ho2020	2.5	2.12429	Brain_Cerebellum	15.8123	Liver	0.388032
rs17690987	ENSG00000204650.14	LINC02210	Lung	1.9003e-162	1.98861	1.91811	2.05508	0.193204	Cis	2.5	4.31008e-164	chr17	45854260	T	C	chr17	45620328	45655156	199104	A549-ACE2_0h_Ho2020	2.5	2.12429	Brain_Cerebellum	15.8123	Liver	0.388032
rs56146262	ENSG00000204650.14	LINC02210	Lung	1.25054e-154	1.96051	1.88302	2.02414	0.191262	Cis	2	3.74038e-156	chr17	45854541	C	A	chr17	45620328	45655156	199385	A549-ACE2_0h_Ho2020	2	2.12429	Brain_Cerebellum	15.8123	Liver	0.388032
rs62054834	ENSG00000204650.14	LINC02210	Lung	1.9003e-162	1.98861	1.91635	2.05691	0.193204	Cis	1.5	4.31008e-164	chr17	45856948	T	C	chr17	45620328	45655156	201792	A549-ACE2_0h_Ho2020	1.5	2.12429	Brain_Cerebellum	15.8123	Liver	0.388032
rs62054835	ENSG00000204650.14	LINC02210	Lung	1.9003e-162	1.98861	1.91251	2.0534	0.193204	Cis	1.5	4.31008e-164	chr17	45857306	A	C	chr17	45620328	45655156	202150	A549-ACE2_0h_Ho2020	1.5	2.12429	Brain_Cerebellum	15.8123	Liver	0.388032
rs10445369	ENSG00000204650.14	LINC02210	Lung	1.9003e-162	1.98861	1.92294	2.06171	0.193204	Cis	1.5	4.31008e-164	chr17	45857410	A	G	chr17	45620328	45655156	202254	A549-ACE2_0h_Ho2020	1.5	2.12429	Brain_Cerebellum	15.8123	Liver	0.388032
rs10445334	ENSG00000204650.14	LINC02210	Lung	1.9003e-162	1.98861	1.91985	2.05259	0.193204	Cis	1.5	4.31008e-164	chr17	45857460	T	G	chr17	45620328	45655156	202304	A549-ACE2_0h_Ho2020	1.5	2.12429	Brain_Cerebellum	15.8123	Liver	0.388032
rs10445335	ENSG00000204650.14	LINC02210	Lung	1.9003e-162	1.98861	1.91846	2.05999	0.193204	Cis	1.5	4.31008e-164	chr17	45857530	T	A	chr17	45620328	45655156	202374	A549-ACE2_0h_Ho2020	1.5	2.12429	Brain_Cerebellum	15.8123	Liver	0.388032
rs10445336	ENSG00000204650.14	LINC02210	Lung	1.9003e-162	1.98861	1.92017	2.05383	0.193204	Cis	1.5	4.31008e-164	chr17	45857582	A	G	chr17	45620328	45655156	202426	A549-ACE2_0h_Ho2020	1.5	2.12429	Brain_Cerebellum	15.8123	Liver	0.388032
rs10445370	ENSG00000204650.14	LINC02210	Lung	1.9003e-162	1.98861	1.91913	2.04792	0.193204	Cis	1.5	4.31008e-164	chr17	45857752	G	A	chr17	45620328	45655156	202596	A549-ACE2_0h_Ho2020	1.5	2.12429	Brain_Cerebellum	15.8123	Liver	0.388032
rs55996632	ENSG00000204650.14	LINC02210	Lung	1.9003e-162	1.98861	1.91754	2.0552	0.193204	Cis	1.5	4.31008e-164	chr17	45858522	C	T	chr17	45620328	45655156	203366	A549-ACE2_0h_Ho2020	1.5	2.12429	Brain_Cerebellum	15.8123	Liver	0.388032
rs55886302	ENSG00000204650.14	LINC02210	Lung	1.9003e-162	1.98861	1.9174	2.06128	0.193204	Cis	1.5	4.31008e-164	chr17	45858645	A	G	chr17	45620328	45655156	203489	A549-ACE2_0h_Ho2020	1.5	2.12429	Brain_Cerebellum	15.8123	Liver	0.388032
rs62054841	ENSG00000204650.14	LINC02210	Lung	1.9003e-162	1.98861	1.9231	2.06216	0.193204	Cis	2	4.31008e-164	chr17	45859738	G	A	chr17	45620328	45655156	204582	A549-ACE2_0h_Ho2020	2	2.12429	Brain_Cerebellum	15.8123	Liver	0.388032
rs62054842	ENSG00000204650.14	LINC02210	Lung	1.9003e-162	1.98861	1.92077	2.05116	0.193204	Cis	2	4.31008e-164	chr17	45859796	C	T	chr17	45620328	45655156	204640	A549-ACE2_0h_Ho2020	2	2.12429	Brain_Cerebellum	15.8123	Liver	0.388032
rs62054843	ENSG00000204650.14	LINC02210	Lung	1.1218e-153	1.96612	1.88094	2.03266	0.195146	Cis	2	3.37559e-155	chr17	45859818	T	C	chr17	45620328	45655156	204662	A549-ACE2_0h_Ho2020	2	2.12429	Brain_Cerebellum	15.8123	Liver	0.388032
rs62054844	ENSG00000204650.14	LINC02210	Lung	1.9003e-162	1.98861	1.91741	2.05292	0.193204	Cis	2	4.31008e-164	chr17	45859967	T	G	chr17	45620328	45655156	204811	A549-ACE2_0h_Ho2020	2	2.12429	Brain_Cerebellum	15.8123	Liver	0.388032
rs55888391	ENSG00000204650.14	LINC02210	Lung	1.9003e-162	1.98861	1.9184	2.05919	0.193204	Cis	1	4.31008e-164	chr17	45860741	A	G	chr17	45620328	45655156	205585	A549-ACE2_0h_Ho2020	1	2.12429	Brain_Cerebellum	15.8123	Liver	0.388032
rs74872829	ENSG00000204650.14	LINC02210	Lung	1.9003e-162	1.98861	1.9143	2.05777	0.193204	Cis	1	4.31008e-164	chr17	45861028	A	G	chr17	45620328	45655156	205872	A549-ACE2_0h_Ho2020	1	2.12429	Brain_Cerebellum	15.8123	Liver	0.388032
rs76329216	ENSG00000204650.14	LINC02210	Lung	1.9003e-162	1.98861	1.92095	2.05945	0.193204	Cis	1	4.31008e-164	chr17	45861133	G	A	chr17	45620328	45655156	205977	A549-ACE2_0h_Ho2020	1	2.12429	Brain_Cerebellum	15.8123	Liver	0.388032
rs56347602	ENSG00000204650.14	LINC02210	Lung	1.9003e-162	1.98861	1.91546	2.05259	0.193204	Cis	1.5	4.31008e-164	chr17	45861889	T	C	chr17	45620328	45655156	206733	A549-ACE2_0h_Ho2020	1.5	2.12429	Brain_Cerebellum	15.8123	Liver	0.388032
rs56026524	ENSG00000204650.14	LINC02210	Lung	1.60914e-159	1.97514	1.90108	2.04229	0.194175	Cis	1.5	4.6094e-161	chr17	45862023	C	T	chr17	45620328	45655156	206867	A549-ACE2_0h_Ho2020	1.5	2.12429	Brain_Cerebellum	15.8123	Liver	0.388032
rs56100710	ENSG00000204650.14	LINC02210	Lung	1.9003e-162	1.98861	1.92	2.05345	0.193204	Cis	1.5	4.31008e-164	chr17	45862029	A	T	chr17	45620328	45655156	206873	A549-ACE2_0h_Ho2020	1.5	2.12429	Brain_Cerebellum	15.8123	Liver	0.388032
rs56026232	ENSG00000204650.14	LINC02210	Lung	1.9003e-162	1.98861	1.91748	2.05132	0.193204	Cis	1.5	4.31008e-164	chr17	45862033	A	C	chr17	45620328	45655156	206877	A549-ACE2_0h_Ho2020	1.5	2.12429	Brain_Cerebellum	15.8123	Liver	0.388032
rs56249080	ENSG00000204650.14	LINC02210	Lung	1.9003e-162	1.98861	1.9242	2.05685	0.193204	Cis	1.5	4.31008e-164	chr17	45862066	G	T	chr17	45620328	45655156	206910	A549-ACE2_0h_Ho2020	1.5	2.12429	Brain_Cerebellum	15.8123	Liver	0.388032
rs62054857	ENSG00000204650.14	LINC02210	Lung	4.23246e-159	1.98264	1.91572	2.05005	0.192233	Cis	1.5	1.23534e-160	chr17	45862570	G	A	chr17	45620328	45655156	207414	A549-ACE2_0h_Ho2020	1.5	2.12429	Brain_Cerebellum	15.8123	Liver	0.388032
rs75210307	ENSG00000204650.14	LINC02210	Lung	1.9003e-162	1.98861	1.92023	2.05772	0.193204	Cis	1.5	4.31008e-164	chr17	45862646	T	C	chr17	45620328	45655156	207490	A549-ACE2_0h_Ho2020	1.5	2.12429	Brain_Cerebellum	15.8123	Liver	0.388032
rs74944644	ENSG00000204650.14	LINC02210	Lung	1.1218e-153	1.96612	1.88539	2.03161	0.195146	Cis	1.5	3.37481e-155	chr17	45862654	T	C	chr17	45620328	45655156	207498	A549-ACE2_0h_Ho2020	1.5	2.12429	Brain_Cerebellum	15.8123	Liver	0.388032
rs79412431	ENSG00000204650.14	LINC02210	Lung	1.1218e-153	1.96612	1.89235	2.038	0.195146	Cis	1.5	3.37559e-155	chr17	45862655	G	A	chr17	45620328	45655156	207499	A549-ACE2_0h_Ho2020	1.5	2.12429	Brain_Cerebellum	15.8123	Liver	0.388032
rs62054858	ENSG00000204650.14	LINC02210	Lung	1.9003e-162	1.98861	1.91427	2.05407	0.193204	Cis	1.5	4.31008e-164	chr17	45862822	T	C	chr17	45620328	45655156	207666	A549-ACE2_0h_Ho2020	1.5	2.12429	Brain_Cerebellum	15.8123	Liver	0.388032
rs79406732	ENSG00000204650.14	LINC02210	Lung	1.9003e-162	1.98861	1.91426	2.05145	0.193204	Cis	1.5	4.31008e-164	chr17	45863131	C	T	chr17	45620328	45655156	207975	A549-ACE2_0h_Ho2020	1.5	2.12429	Brain_Cerebellum	15.8123	Liver	0.388032
rs62055461	ENSG00000204650.14	LINC02210	Lung	1.9003e-162	1.98861	1.91894	2.05023	0.193204	Cis	1	4.31008e-164	chr17	45863984	C	T	chr17	45620328	45655156	208828	A549-ACE2_0h_Ho2020	1	2.12429	Brain_Cerebellum	15.8123	Liver	0.388032
rs62055462	ENSG00000204650.14	LINC02210	Lung	1.9003e-162	1.98861	1.91863	2.05402	0.193204	Cis	1	4.31008e-164	chr17	45864110	A	C	chr17	45620328	45655156	208954	A549-ACE2_0h_Ho2020	1	2.12429	Brain_Cerebellum	15.8123	Liver	0.388032
rs62055463	ENSG00000204650.14	LINC02210	Lung	1.9003e-162	1.98861	1.91912	2.05	0.193204	Cis	1	4.31008e-164	chr17	45864125	A	G	chr17	45620328	45655156	208969	A549-ACE2_0h_Ho2020	1	2.12429	Brain_Cerebellum	15.8123	Liver	0.388032
rs77652965	ENSG00000204650.14	LINC02210	Lung	1.9003e-162	1.98861	1.92172	2.05136	0.193204	Cis	1	4.31008e-164	chr17	45864242	C	G	chr17	45620328	45655156	209086	A549-ACE2_0h_Ho2020	1	2.12429	Brain_Cerebellum	15.8123	Liver	0.388032
rs75690239	ENSG00000204650.14	LINC02210	Lung	1.9003e-162	1.98861	1.92173	2.05514	0.193204	Cis	1	4.31008e-164	chr17	45864344	C	T	chr17	45620328	45655156	209188	A549-ACE2_0h_Ho2020	1	2.12429	Brain_Cerebellum	15.8123	Liver	0.388032
rs62055464	ENSG00000204650.14	LINC02210	Lung	1.9003e-162	1.98861	1.92052	2.05648	0.193204	Cis	1	4.31008e-164	chr17	45864492	T	G	chr17	45620328	45655156	209336	A549-ACE2_0h_Ho2020	1	2.12429	Brain_Cerebellum	15.8123	Liver	0.388032
rs62055465	ENSG00000204650.14	LINC02210	Lung	1.9003e-162	1.98861	1.92371	2.06061	0.193204	Cis	1	4.31008e-164	chr17	45864680	T	A	chr17	45620328	45655156	209524	A549-ACE2_0h_Ho2020	1	2.12429	Brain_Cerebellum	15.8123	Liver	0.388032
rs62055469	ENSG00000204650.14	LINC02210	Lung	1.9003e-162	1.98861	1.92217	2.05741	0.193204	Cis	2.5	4.31008e-164	chr17	45866289	A	C	chr17	45620328	45655156	211133	A549-ACE2_0h_Ho2020	2.5	2.12429	Brain_Cerebellum	15.8123	Liver	0.388032
rs62055470	ENSG00000204650.14	LINC02210	Lung	1.9003e-162	1.98861	1.91859	2.05322	0.193204	Cis	2.5	4.31008e-164	chr17	45866291	A	G	chr17	45620328	45655156	211135	A549-ACE2_0h_Ho2020	2.5	2.12429	Brain_Cerebellum	15.8123	Liver	0.388032
rs62055471	ENSG00000204650.14	LINC02210	Lung	1.9003e-162	1.98861	1.91944	2.05884	0.193204	Cis	2.5	4.31008e-164	chr17	45866389	T	C	chr17	45620328	45655156	211233	A549-ACE2_0h_Ho2020	2.5	2.12429	Brain_Cerebellum	15.8123	Liver	0.388032
rs56327054	ENSG00000204650.14	LINC02210	Lung	1.9003e-162	1.98861	1.92018	2.05511	0.193204	Cis	2.5	4.31008e-164	chr17	45866591	G	C	chr17	45620328	45655156	211435	A549-ACE2_0h_Ho2020	2.5	2.12429	Brain_Cerebellum	15.8123	Liver	0.388032
rs56036719	ENSG00000204650.14	LINC02210	Lung	1.9003e-162	1.98861	1.92204	2.0527	0.193204	Cis	2.5	4.31008e-164	chr17	45866608	C	T	chr17	45620328	45655156	211452	A549-ACE2_0h_Ho2020	2.5	2.12429	Brain_Cerebellum	15.8123	Liver	0.388032
rs55781174	ENSG00000204650.14	LINC02210	Lung	1.9003e-162	1.98861	1.91584	2.05747	0.193204	Cis	2.5	4.31008e-164	chr17	45866792	C	T	chr17	45620328	45655156	211636	A549-ACE2_0h_Ho2020	2.5	2.12429	Brain_Cerebellum	15.8123	Liver	0.388032
rs12150223	ENSG00000204650.14	LINC02210	Lung	1.9003e-162	1.98861	1.92338	2.06032	0.193204	Cis	2.5	4.31008e-164	chr17	45866838	T	C	chr17	45620328	45655156	211682	A549-ACE2_0h_Ho2020	2.5	2.12429	Brain_Cerebellum	15.8123	Liver	0.388032
rs12150516	ENSG00000204650.14	LINC02210	Lung	1.9003e-162	1.98861	1.91639	2.05217	0.193204	Cis	1.5	4.31008e-164	chr17	45867153	C	T	chr17	45620328	45655156	211997	A549-ACE2_0h_Ho2020	1.5	2.12429	Brain_Cerebellum	15.8123	Liver	0.388032
rs62055476	ENSG00000204650.14	LINC02210	Lung	1.9003e-162	1.98861	1.91926	2.0546	0.193204	Cis	2	4.31008e-164	chr17	45868129	A	G	chr17	45620328	45655156	212973	A549-ACE2_0h_Ho2020	2	2.12429	Brain_Cerebellum	15.8123	Liver	0.388032
rs75676226	ENSG00000204650.14	LINC02210	Lung	4.55929e-161	1.9779	1.90128	2.05186	0.194175	Cis	2	1.29159e-162	chr17	45869805	G	A	chr17	45620328	45655156	214649	A549-ACE2_0h_Ho2020	2	2.12429	Brain_Cerebellum	15.8123	Liver	0.388032
rs537884534	ENSG00000204650.14	LINC02210	Lung	4.55929e-161	1.9779	1.90658	2.0474	0.194175	Cis	2	1.29159e-162	chr17	45869810	AC	A	chr17	45620328	45655156	214654	A549-ACE2_0h_Ho2020	2	2.12429	Brain_Cerebellum	15.8123	Liver	0.388032
rs56398500	ENSG00000204650.14	LINC02210	Lung	1.9003e-162	1.98861	1.92366	2.05727	0.193204	Cis	2	4.31008e-164	chr17	45870122	A	G	chr17	45620328	45655156	214966	A549-ACE2_0h_Ho2020	2	2.12429	Brain_Cerebellum	15.8123	Liver	0.388032
rs34739559	ENSG00000204650.14	LINC02210	Lung	3.25182e-155	1.97557	1.89681	2.04995	0.193204	Cis	1.5	9.69683e-157	chr17	45871976	G	A	chr17	45620328	45655156	216820	A549-ACE2_0h_Ho2020	1.5	2.12429	Brain_Cerebellum	15.8123	Liver	0.388032
rs34097347	ENSG00000204650.14	LINC02210	Lung	1.38489e-153	1.99464	1.92507	2.06197	0.190291	Cis	1	4.17351e-155	chr17	45872082	C	A	chr17	45620328	45655156	216926	A549-ACE2_0h_Ho2020	1	2.12429	Brain_Cerebellum	15.8123	Liver	0.388032
rs2158072	ENSG00000204650.14	LINC02210	Lung	1.9003e-162	1.98861	1.92273	2.05637	0.193204	Cis	1.5	4.31008e-164	chr17	45872829	T	C	chr17	45620328	45655156	217673	A549-ACE2_0h_Ho2020	1.5	2.12429	Brain_Cerebellum	15.8123	Liver	0.388032
rs9898399	ENSG00000204650.14	LINC02210	Lung	4.41467e-45	1.17467	1.03194	1.31665	0.348544	Cis	1.5	1.72135e-46	chr17	45872956	A	G	chr17	45620328	45655156	217800	A549-ACE2_0h_Ho2020	1.5	2.12429	Brain_Cerebellum	15.8123	Liver	0.388032
rs80348388	ENSG00000204650.14	LINC02210	Lung	1.9003e-162	1.98861	1.91765	2.05457	0.193204	Cis	1	4.31008e-164	chr17	45875268	A	T	chr17	45620328	45655156	220112	A549-ACE2_0h_Ho2020	1	2.12429	Brain_Cerebellum	15.8123	Liver	0.388032
rs62055525	ENSG00000204650.14	LINC02210	Lung	1.9003e-162	1.98861	1.91944	2.05474	0.193204	Cis	1	4.31008e-164	chr17	45881370	G	A	chr17	45620328	45655156	226214	A549-ACE2_0h_Ho2020	1	2.12429	Brain_Cerebellum	15.8123	Liver	0.388032
rs112915466	ENSG00000204650.14	LINC02210	Lung	1.9003e-162	1.98861	1.91601	2.05476	0.193204	Cis	1	4.31008e-164	chr17	45881378	A	G	chr17	45620328	45655156	226222	A549-ACE2_0h_Ho2020	1	2.12429	Brain_Cerebellum	15.8123	Liver	0.388032
rs112425426	ENSG00000204650.14	LINC02210	Lung	1.9003e-162	1.98861	1.91973	2.05288	0.193204	Cis	1	4.31008e-164	chr17	45886050	C	G	chr17	45620328	45655156	230894	A549-ACE2_0h_Ho2020	1	2.12429	Brain_Cerebellum	15.8123	Liver	0.388032
rs62055547	ENSG00000204650.14	LINC02210	Lung	1.9003e-162	1.98861	1.92197	2.05834	0.193204	Cis	1	4.31008e-164	chr17	45887389	C	T	chr17	45620328	45655156	232233	A549-ACE2_0h_Ho2020	1	2.12429	Brain_Cerebellum	15.8123	Liver	0.388032
rs62055548	ENSG00000204650.14	LINC02210	Lung	1.9003e-162	1.98861	1.91068	2.05338	0.193204	Cis	1	4.31008e-164	chr17	45887533	A	G	chr17	45620328	45655156	232377	A549-ACE2_0h_Ho2020	1	2.12429	Brain_Cerebellum	15.8123	Liver	0.388032
rs62055553	ENSG00000204650.14	LINC02210	Lung	1.9003e-162	1.98861	1.92511	2.06094	0.193204	Cis	1	4.31008e-164	chr17	45888812	C	A	chr17	45620328	45655156	233656	A549-ACE2_0h_Ho2020	1	2.12429	Brain_Cerebellum	15.8123	Liver	0.388032
rs62055554	ENSG00000204650.14	LINC02210	Lung	1.9003e-162	1.98861	1.91588	2.0543	0.193204	Cis	1	4.31008e-164	chr17	45888894	A	G	chr17	45620328	45655156	233738	A549-ACE2_0h_Ho2020	1	2.12429	Brain_Cerebellum	15.8123	Liver	0.388032
rs62055555	ENSG00000204650.14	LINC02210	Lung	1.9003e-162	1.98861	1.91619	2.04812	0.193204	Cis	1	4.31008e-164	chr17	45888916	G	T	chr17	45620328	45655156	233760	A549-ACE2_0h_Ho2020	1	2.12429	Brain_Cerebellum	15.8123	Liver	0.388032
rs140819255	ENSG00000204650.14	LINC02210	Lung	1.9003e-162	1.98861	1.92011	2.05482	0.193204	Cis	1	4.31008e-164	chr17	45889544	A	AAGG	chr17	45620328	45655156	234388	A549-ACE2_0h_Ho2020	1	2.12429	Brain_Cerebellum	15.8123	Liver	0.388032
rs62055558	ENSG00000204650.14	LINC02210	Lung	1.9003e-162	1.98861	1.91978	2.05743	0.193204	Cis	1	4.31008e-164	chr17	45889589	A	G	chr17	45620328	45655156	234433	A549-ACE2_0h_Ho2020	1	2.12429	Brain_Cerebellum	15.8123	Liver	0.388032
rs62055559	ENSG00000204650.14	LINC02210	Lung	4.23246e-159	1.98264	1.90622	2.04761	0.192233	Cis	1	1.23534e-160	chr17	45889772	T	G	chr17	45620328	45655156	234616	A549-ACE2_0h_Ho2020	1	2.12429	Brain_Cerebellum	15.8123	Liver	0.388032
rs7210728	ENSG00000204650.14	LINC02210	Lung	6.00928e-54	1.25508	1.11441	1.39054	0.307767	Cis	1	2.22908e-55	chr17	45891049	G	A	chr17	45620328	45655156	235893	A549-ACE2_0h_Ho2020	1	2.12429	Brain_Cerebellum	15.8123	Liver	0.388032
rs17691508	ENSG00000204650.14	LINC02210	Lung	1.9003e-162	1.98861	1.9209	2.05589	0.193204	Cis	1	4.31008e-164	chr17	45891097	C	G	chr17	45620328	45655156	235941	A549-ACE2_0h_Ho2020	1	2.12429	Brain_Cerebellum	15.8123	Liver	0.388032
rs62056760	ENSG00000204650.14	LINC02210	Lung	1.9003e-162	1.98861	1.92103	2.05323	0.193204	Cis	1	4.31008e-164	chr17	45891206	G	A	chr17	45620328	45655156	236050	A549-ACE2_0h_Ho2020	1	2.12429	Brain_Cerebellum	15.8123	Liver	0.388032
rs55943606	ENSG00000204650.14	LINC02210	Lung	1.9003e-162	1.98861	1.92001	2.05897	0.193204	Cis	1	4.31008e-164	chr17	45891508	A	G	chr17	45620328	45655156	236352	A549-ACE2_0h_Ho2020	1	2.12429	Brain_Cerebellum	15.8123	Liver	0.388032
rs55895732	ENSG00000204650.14	LINC02210	Lung	1.9003e-162	1.98861	1.92226	2.05519	0.193204	Cis	1	4.31008e-164	chr17	45891571	T	C	chr17	45620328	45655156	236415	A549-ACE2_0h_Ho2020	1	2.12429	Brain_Cerebellum	15.8123	Liver	0.388032
rs55960528	ENSG00000204650.14	LINC02210	Lung	1.9003e-162	1.98861	1.9092	2.05146	0.193204	Cis	1	4.31008e-164	chr17	45891628	T	C	chr17	45620328	45655156	236472	A549-ACE2_0h_Ho2020	1	2.12429	Brain_Cerebellum	15.8123	Liver	0.388032
rs55877243	ENSG00000204650.14	LINC02210	Lung	1.9003e-162	1.98861	1.9154	2.05192	0.193204	Cis	1	4.31008e-164	chr17	45891653	T	C	chr17	45620328	45655156	236497	A549-ACE2_0h_Ho2020	1	2.12429	Brain_Cerebellum	15.8123	Liver	0.388032
rs74548327	ENSG00000204650.14	LINC02210	Lung	1.9003e-162	1.98861	1.92044	2.05721	0.193204	Cis	1	4.31008e-164	chr17	45895714	A	G	chr17	45620328	45655156	240558	A549-ACE2_0h_Ho2020	1	2.12429	Brain_Cerebellum	15.8123	Liver	0.388032
rs111972148	ENSG00000204650.14	LINC02210	Lung	1.9003e-162	1.98861	1.92261	2.05779	0.193204	Cis	1	4.31008e-164	chr17	45895755	G	C	chr17	45620328	45655156	240599	A549-ACE2_0h_Ho2020	1	2.12429	Brain_Cerebellum	15.8123	Liver	0.388032
rs76324150	ENSG00000204650.14	LINC02210	Lung	1.9003e-162	1.98861	1.91625	2.04807	0.193204	Cis	1	4.31008e-164	chr17	45895867	C	T	chr17	45620328	45655156	240711	A549-ACE2_0h_Ho2020	1	2.12429	Brain_Cerebellum	15.8123	Liver	0.388032
rs74496580	ENSG00000204650.14	LINC02210	Lung	1.9003e-162	1.98861	1.92053	2.06004	0.193204	Cis	1.5	4.31008e-164	chr17	45896699	C	A	chr17	45620328	45655156	241543	A549-ACE2_0h_Ho2020	1.5	2.12429	Brain_Cerebellum	15.8123	Liver	0.388032
rs62056782	ENSG00000204650.14	LINC02210	Lung	1.9003e-162	1.98861	1.92374	2.05924	0.193204	Cis	1.5	4.31008e-164	chr17	45896864	C	T	chr17	45620328	45655156	241708	A549-ACE2_0h_Ho2020	1.5	2.12429	Brain_Cerebellum	15.8123	Liver	0.388032
rs111752348	ENSG00000204650.14	LINC02210	Lung	1.9003e-162	1.98861	1.92127	2.05472	0.193204	Cis	1.5	4.31008e-164	chr17	45896977	TCGC	T	chr17	45620328	45655156	241821	A549-ACE2_0h_Ho2020	1.5	2.12429	Brain_Cerebellum	15.8123	Liver	0.388032
rs62056785	ENSG00000204650.14	LINC02210	Lung	1.9003e-162	1.98861	1.91719	2.05133	0.193204	Cis	1	4.31008e-164	chr17	45897897	T	C	chr17	45620328	45655156	242741	A549-ACE2_0h_Ho2020	1	2.12429	Brain_Cerebellum	15.8123	Liver	0.388032
rs62056786	ENSG00000204650.14	LINC02210	Lung	1.9003e-162	1.98861	1.92044	2.0536	0.193204	Cis	1	4.31008e-164	chr17	45897919	T	C	chr17	45620328	45655156	242763	A549-ACE2_0h_Ho2020	1	2.12429	Brain_Cerebellum	15.8123	Liver	0.388032
rs151131666	ENSG00000204650.14	LINC02210	Lung	1.9003e-162	1.98861	1.91655	2.05185	0.193204	Cis	1	4.31008e-164	chr17	45897994	ATTACTGTATAAGCTGCTTATAT	A	chr17	45620328	45655156	242838	A549-ACE2_0h_Ho2020	1	2.12429	Brain_Cerebellum	15.8123	Liver	0.388032
rs62056789	ENSG00000204650.14	LINC02210	Lung	1.9003e-162	1.98861	1.9229	2.05677	0.193204	Cis	1	4.31008e-164	chr17	45898049	A	C	chr17	45620328	45655156	242893	A549-ACE2_0h_Ho2020	1	2.12429	Brain_Cerebellum	15.8123	Liver	0.388032
rs62056790	ENSG00000204650.14	LINC02210	Lung	1.9003e-162	1.98861	1.92016	2.05563	0.193204	Cis	1	4.31008e-164	chr17	45898051	G	A	chr17	45620328	45655156	242895	A549-ACE2_0h_Ho2020	1	2.12429	Brain_Cerebellum	15.8123	Liver	0.388032
rs62056791	ENSG00000204650.14	LINC02210	Lung	1.9003e-162	1.98861	1.92056	2.05642	0.193204	Cis	1	4.31008e-164	chr17	45898698	T	C	chr17	45620328	45655156	243542	A549-ACE2_0h_Ho2020	1	2.12429	Brain_Cerebellum	15.8123	Liver	0.388032
rs77561671	ENSG00000204650.14	LINC02210	Lung	1.9003e-162	1.98861	1.92156	2.05606	0.193204	Cis	1	4.31008e-164	chr17	45899261	G	T	chr17	45620328	45655156	244105	A549-ACE2_0h_Ho2020	1	2.12429	Brain_Cerebellum	15.8123	Liver	0.388032
rs62056792	ENSG00000204650.14	LINC02210	Lung	1.9003e-162	1.98861	1.92513	2.06002	0.193204	Cis	1	4.31008e-164	chr17	45899278	G	A	chr17	45620328	45655156	244122	A549-ACE2_0h_Ho2020	1	2.12429	Brain_Cerebellum	15.8123	Liver	0.388032
rs9303523	ENSG00000204650.14	LINC02210	Lung	6.17597e-55	1.26993	1.12343	1.39573	0.304854	Cis	1	2.28812e-56	chr17	45899318	T	C	chr17	45620328	45655156	244162	A549-ACE2_0h_Ho2020	1	2.12429	Brain_Cerebellum	15.8123	Liver	0.388032
rs62056793	ENSG00000204650.14	LINC02210	Lung	1.9003e-162	1.98861	1.91932	2.05695	0.193204	Cis	1.5	4.31008e-164	chr17	45899652	A	G	chr17	45620328	45655156	244496	A549-ACE2_0h_Ho2020	1.5	2.12429	Brain_Cerebellum	15.8123	Liver	0.388032
rs62056794	ENSG00000204650.14	LINC02210	Lung	1.9003e-162	1.98861	1.91765	2.05599	0.193204	Cis	1.5	4.31008e-164	chr17	45899683	A	G	chr17	45620328	45655156	244527	A549-ACE2_0h_Ho2020	1.5	2.12429	Brain_Cerebellum	15.8123	Liver	0.388032
rs1467963	ENSG00000204650.14	LINC02210	Lung	1.9003e-162	1.98861	1.92273	2.05476	0.193204	Cis	1.5	4.31008e-164	chr17	45901568	T	G	chr17	45620328	45655156	246412	A549-ACE2_0h_Ho2020	1.5	2.12429	Brain_Cerebellum	15.8123	Liver	0.388032
rs1560312	ENSG00000204650.14	LINC02210	Lung	6.17597e-55	1.26993	1.1313	1.38746	0.304854	Cis	1.5	2.28805e-56	chr17	45901622	A	G	chr17	45620328	45655156	246466	A549-ACE2_0h_Ho2020	1.5	2.12429	Brain_Cerebellum	15.8123	Liver	0.388032
rs62056803	ENSG00000204650.14	LINC02210	Lung	1.9003e-162	1.98861	1.92635	2.05906	0.193204	Cis	1.5	4.31008e-164	chr17	45904793	A	G	chr17	45620328	45655156	249637	A549-ACE2_0h_Ho2020	1.5	2.12429	Brain_Cerebellum	15.8123	Liver	0.388032
rs62056804	ENSG00000204650.14	LINC02210	Lung	1.9003e-162	1.98861	1.91938	2.05105	0.193204	Cis	1.5	4.31008e-164	chr17	45904920	C	T	chr17	45620328	45655156	249764	A549-ACE2_0h_Ho2020	1.5	2.12429	Brain_Cerebellum	15.8123	Liver	0.388032
rs77084869	ENSG00000204650.14	LINC02210	Lung	1.9003e-162	1.98861	1.92138	2.0547	0.193204	Cis	2	4.31008e-164	chr17	45905537	A	G	chr17	45620328	45655156	250381	A549-ACE2_0h_Ho2020	2	2.12429	Brain_Cerebellum	15.8123	Liver	0.388032
rs12150125	ENSG00000204650.14	LINC02210	Lung	1.9003e-162	1.98861	1.91161	2.05729	0.193204	Cis	1	4.31008e-164	chr17	45909066	G	A	chr17	45620328	45655156	253910	A549-ACE2_0h_Ho2020	1	2.12429	Brain_Cerebellum	15.8123	Liver	0.388032
rs12150527	ENSG00000204650.14	LINC02210	Lung	1.9003e-162	1.98861	1.91786	2.06289	0.193204	Cis	1	4.31008e-164	chr17	45909096	A	G	chr17	45620328	45655156	253940	A549-ACE2_0h_Ho2020	1	2.12429	Brain_Cerebellum	15.8123	Liver	0.388032
rs77926909	ENSG00000204650.14	LINC02210	Lung	1.15256e-159	1.97412	1.89986	2.04593	0.194175	Cis	2	3.2911e-161	chr17	45916886	T	C	chr17	45620328	45655156	261730	A549-ACE2_0h_Ho2020	2	2.12429	Brain_Cerebellum	15.8123	Liver	0.388032
rs112647192	ENSG00000204650.14	LINC02210	Lung	1.9003e-162	1.98861	1.92266	2.05765	0.193204	Cis	1	4.31008e-164	chr17	45917257	G	A	chr17	45620328	45655156	262101	A549-ACE2_0h_Ho2020	1	2.12429	Brain_Cerebellum	15.8123	Liver	0.388032
rs17649553	ENSG00000204650.14	LINC02210	Lung	1.9003e-162	1.98861	1.91634	2.05324	0.193204	Cis	1	4.31008e-164	chr17	45917282	C	T	chr17	45620328	45655156	262126	A549-ACE2_0h_Ho2020	1	2.12429	Brain_Cerebellum	15.8123	Liver	0.388032
rs17649571	ENSG00000204650.14	LINC02210	Lung	1.9003e-162	1.98861	1.92288	2.06035	0.193204	Cis	1	4.31008e-164	chr17	45917586	A	G	chr17	45620328	45655156	262430	A549-ACE2_0h_Ho2020	1	2.12429	Brain_Cerebellum	15.8123	Liver	0.388032
rs17564153	ENSG00000204650.14	LINC02210	Lung	1.9003e-162	1.98861	1.92143	2.05902	0.193204	Cis	1	4.31008e-164	chr17	45917732	G	A	chr17	45620328	45655156	262576	A549-ACE2_0h_Ho2020	1	2.12429	Brain_Cerebellum	15.8123	Liver	0.388032
rs11331843	ENSG00000204650.14	LINC02210	Lung	4.61189e-135	1.95743	1.87658	2.03082	0.202148	Cis	1.5	1.41276e-136	chr17	45919350	GC	G	chr17	45620328	45655156	264194	A549-ACE2_0h_Ho2020	1.5	2.12429	Brain_Cerebellum	15.8123	Liver	0.388032
rs113271363	ENSG00000204650.14	LINC02210	Lung	1.9003e-162	1.98861	1.91765	2.05492	0.193204	Cis	1.5	4.31008e-164	chr17	45919355	C	G	chr17	45620328	45655156	264199	A549-ACE2_0h_Ho2020	1.5	2.12429	Brain_Cerebellum	15.8123	Liver	0.388032
rs55929431	ENSG00000204650.14	LINC02210	Lung	1.9003e-162	1.97787	1.90598	2.04331	0.195146	Cis	1	3.9067e-164	chr17	45922836	G	A	chr17	45620328	45655156	267680	A549-ACE2_0h_Ho2020	1	2.12429	Brain_Cerebellum	15.8123	Liver	0.388032
rs8079501	ENSG00000204650.14	LINC02210	Lung	1.9003e-162	1.98861	1.92014	2.05232	0.193204	Cis	1	4.31008e-164	chr17	45922868	A	T	chr17	45620328	45655156	267712	A549-ACE2_0h_Ho2020	1	2.12429	Brain_Cerebellum	15.8123	Liver	0.388032
rs56002706	ENSG00000204650.14	LINC02210	Lung	1.9003e-162	1.98861	1.9158	2.05561	0.193204	Cis	1	4.31008e-164	chr17	45923139	C	T	chr17	45620328	45655156	267983	A549-ACE2_0h_Ho2020	1	2.12429	Brain_Cerebellum	15.8123	Liver	0.388032
rs8078495	ENSG00000204650.14	LINC02210	Lung	1.9003e-162	1.98861	1.91683	2.05731	0.193204	Cis	1	4.31008e-164	chr17	45923244	G	A	chr17	45620328	45655156	268088	A549-ACE2_0h_Ho2020	1	2.12429	Brain_Cerebellum	15.8123	Liver	0.388032
rs17649866	ENSG00000204650.14	LINC02210	Lung	1.9003e-162	1.98861	1.91784	2.05183	0.193204	Cis	1.5	4.31008e-164	chr17	45923548	T	C	chr17	45620328	45655156	268392	A549-ACE2_0h_Ho2020	1.5	2.12429	Brain_Cerebellum	15.8123	Liver	0.388032
rs62058968	ENSG00000204650.14	LINC02210	Lung	1.9003e-162	1.98861	1.91797	2.05481	0.193204	Cis	1.5	4.31008e-164	chr17	45923862	G	A	chr17	45620328	45655156	268706	A549-ACE2_0h_Ho2020	1.5	2.12429	Brain_Cerebellum	15.8123	Liver	0.388032
rs17564493	ENSG00000204650.14	LINC02210	Lung	1.9003e-162	1.98861	1.91106	2.0503	0.193204	Cis	1.5	4.31008e-164	chr17	45924013	C	T	chr17	45620328	45655156	268857	A549-ACE2_0h_Ho2020	1.5	2.12429	Brain_Cerebellum	15.8123	Liver	0.388032
rs112791677	ENSG00000204650.14	LINC02210	Lung	1.9003e-162	1.98861	1.91983	2.05882	0.193204	Cis	1.5	4.31008e-164	chr17	45924183	G	GC	chr17	45620328	45655156	269027	A549-ACE2_0h_Ho2020	1.5	2.12429	Brain_Cerebellum	15.8123	Liver	0.388032
rs17649918	ENSG00000204650.14	LINC02210	Lung	1.9003e-162	1.98861	1.91949	2.06784	0.193204	Cis	1.5	4.31008e-164	chr17	45924255	A	G	chr17	45620328	45655156	269099	A549-ACE2_0h_Ho2020	1.5	2.12429	Brain_Cerebellum	15.8123	Liver	0.388032
rs17649954	ENSG00000204650.14	LINC02210	Lung	1.9003e-162	1.98861	1.91141	2.05374	0.193204	Cis	1.5	4.31008e-164	chr17	45924295	A	G	chr17	45620328	45655156	269139	A549-ACE2_0h_Ho2020	1.5	2.12429	Brain_Cerebellum	15.8123	Liver	0.388032
rs55685451	ENSG00000204650.14	LINC02210	Lung	1.9003e-162	1.98861	1.91348	2.0493	0.193204	Cis	1.5	4.31008e-164	chr17	45924591	T	G	chr17	45620328	45655156	269435	A549-ACE2_0h_Ho2020	1.5	2.12429	Brain_Cerebellum	15.8123	Liver	0.388032
rs17564591	ENSG00000204650.14	LINC02210	Lung	1.9003e-162	1.98861	1.92718	2.05909	0.193204	Cis	1.5	4.31008e-164	chr17	45924696	A	C	chr17	45620328	45655156	269540	A549-ACE2_0h_Ho2020	1.5	2.12429	Brain_Cerebellum	15.8123	Liver	0.388032
rs17564619	ENSG00000204650.14	LINC02210	Lung	1.9003e-162	1.98861	1.92509	2.0582	0.193204	Cis	1.5	4.31008e-164	chr17	45924772	A	G	chr17	45620328	45655156	269616	A549-ACE2_0h_Ho2020	1.5	2.12429	Brain_Cerebellum	15.8123	Liver	0.388032
rs17650063	ENSG00000204650.14	LINC02210	Lung	1.9003e-162	1.98861	1.92029	2.05986	0.193204	Cis	2	4.31008e-164	chr17	45925189	A	G	chr17	45620328	45655156	270033	A549-ACE2_0h_Ho2020	2	2.12429	Brain_Cerebellum	15.8123	Liver	0.388032
rs17564703	ENSG00000204650.14	LINC02210	Lung	1.9003e-162	1.98861	1.92021	2.05103	0.193204	Cis	2	4.31008e-164	chr17	45925229	C	T	chr17	45620328	45655156	270073	A549-ACE2_0h_Ho2020	2	2.12429	Brain_Cerebellum	15.8123	Liver	0.388032
rs76090253	ENSG00000204650.14	LINC02210	Lung	1.9003e-162	1.98861	1.91694	2.04797	0.193204	Cis	2	4.31008e-164	chr17	45925603	A	C	chr17	45620328	45655156	270447	A549-ACE2_0h_Ho2020	2	2.12429	Brain_Cerebellum	15.8123	Liver	0.388032
rs147319425	ENSG00000204650.14	LINC02210	Lung	1.9003e-162	1.98861	1.92482	2.0571	0.193204	Cis	2	4.31008e-164	chr17	45925767	A	AAAG	chr17	45620328	45655156	270611	A549-ACE2_0h_Ho2020	2	2.12429	Brain_Cerebellum	15.8123	Liver	0.388032
rs62061709	ENSG00000204650.14	LINC02210	Lung	1.9003e-162	1.98861	1.9226	2.06528	0.193204	Cis	1.5	4.31008e-164	chr17	45930127	C	T	chr17	45620328	45655156	274971	A549-ACE2_0h_Ho2020	1.5	2.12429	Brain_Cerebellum	15.8123	Liver	0.388032
rs79857651	ENSG00000204650.14	LINC02210	Lung	1.9003e-162	1.98861	1.92517	2.05661	0.193204	Cis	1.5	4.31008e-164	chr17	45936109	G	A	chr17	45620328	45655156	280953	A549-ACE2_0h_Ho2020	1.5	2.12429	Brain_Cerebellum	15.8123	Liver	0.388032
rs113756354	ENSG00000204650.14	LINC02210	Lung	1.9003e-162	1.98861	1.92313	2.05429	0.193204	Cis	1.5	4.31008e-164	chr17	45936117	A	G	chr17	45620328	45655156	280961	A549-ACE2_0h_Ho2020	1.5	2.12429	Brain_Cerebellum	15.8123	Liver	0.388032
rs12150111	ENSG00000204650.14	LINC02210	Lung	1.9003e-162	1.98861	1.92557	2.06704	0.193204	Cis	1.5	4.31008e-164	chr17	45936572	A	G	chr17	45620328	45655156	281416	A549-ACE2_0h_Ho2020	1.5	2.12429	Brain_Cerebellum	15.8123	Liver	0.388032
rs55939347	ENSG00000204650.14	LINC02210	Lung	1.9003e-162	1.98861	1.92181	2.05506	0.193204	Cis	1.5	4.31008e-164	chr17	45936598	T	TC	chr17	45620328	45655156	281442	A549-ACE2_0h_Ho2020	1.5	2.12429	Brain_Cerebellum	15.8123	Liver	0.388032
rs56072903	ENSG00000204650.14	LINC02210	Lung	1.9003e-162	1.98861	1.92219	2.0564	0.193204	Cis	1.5	4.31008e-164	chr17	45936600	T	C	chr17	45620328	45655156	281444	A549-ACE2_0h_Ho2020	1.5	2.12429	Brain_Cerebellum	15.8123	Liver	0.388032
rs12150195	ENSG00000204650.14	LINC02210	Lung	1.9003e-162	1.98861	1.91829	2.05511	0.193204	Cis	1.5	4.31008e-164	chr17	45936897	T	C	chr17	45620328	45655156	281741	A549-ACE2_0h_Ho2020	1.5	2.12429	Brain_Cerebellum	15.8123	Liver	0.388032
rs55874169	ENSG00000204650.14	LINC02210	Lung	1.9003e-162	1.98861	1.92458	2.05605	0.193204	Cis	1.5	4.31008e-164	chr17	45937018	G	A	chr17	45620328	45655156	281862	A549-ACE2_0h_Ho2020	1.5	2.12429	Brain_Cerebellum	15.8123	Liver	0.388032
rs62061727	ENSG00000204650.14	LINC02210	Lung	1.9003e-162	1.98861	1.92214	2.05393	0.193204	Cis	1	4.31008e-164	chr17	45939758	G	T	chr17	45620328	45655156	284602	A549-ACE2_0h_Ho2020	1	2.12429	Brain_Cerebellum	15.8123	Liver	0.388032
rs62061728	ENSG00000204650.14	LINC02210	Lung	1.9003e-162	1.98861	1.92411	2.06107	0.193204	Cis	1	4.31008e-164	chr17	45939814	T	G	chr17	45620328	45655156	284658	A549-ACE2_0h_Ho2020	1	2.12429	Brain_Cerebellum	15.8123	Liver	0.388032
rs62061729	ENSG00000204650.14	LINC02210	Lung	1.9003e-162	1.98861	1.91604	2.05533	0.193204	Cis	1	4.31008e-164	chr17	45939917	A	G	chr17	45620328	45655156	284761	A549-ACE2_0h_Ho2020	1	2.12429	Brain_Cerebellum	15.8123	Liver	0.388032
rs62061730	ENSG00000204650.14	LINC02210	Lung	1.9003e-162	1.98861	1.91247	2.04782	0.193204	Cis	1	4.31008e-164	chr17	45939976	A	G	chr17	45620328	45655156	284820	A549-ACE2_0h_Ho2020	1	2.12429	Brain_Cerebellum	15.8123	Liver	0.388032
rs62061731	ENSG00000204650.14	LINC02210	Lung	1.9003e-162	1.98861	1.92742	2.06643	0.193204	Cis	1	4.31008e-164	chr17	45940300	C	A	chr17	45620328	45655156	285144	A549-ACE2_0h_Ho2020	1	2.12429	Brain_Cerebellum	15.8123	Liver	0.388032
rs62061732	ENSG00000204650.14	LINC02210	Lung	1.9003e-162	1.98861	1.91857	2.05375	0.193204	Cis	1	4.31008e-164	chr17	45940575	G	T	chr17	45620328	45655156	285419	A549-ACE2_0h_Ho2020	1	2.12429	Brain_Cerebellum	15.8123	Liver	0.388032
rs62061733	ENSG00000204650.14	LINC02210	Lung	1.34221e-146	1.91607	1.82879	1.98392	0.203883	Cis	1	4.08735e-148	chr17	45941033	A	G	chr17	45620328	45655156	285877	A549-ACE2_0h_Ho2020	1	2.12429	Brain_Cerebellum	15.8123	Liver	0.388032
rs62061734	ENSG00000204650.14	LINC02210	Lung	6.47044e-139	1.87788	1.77542	1.95964	0.197087	Cis	1	1.97624e-140	chr17	45941122	T	C	chr17	45620328	45655156	285966	A549-ACE2_0h_Ho2020	1	2.12429	Brain_Cerebellum	15.8123	Liver	0.388032
rs7210219	ENSG00000204650.14	LINC02210	Lung	5.25552e-119	1.78323	1.69432	1.87878	0.216505	Cis	1	1.61467e-120	chr17	45941153	T	C	chr17	45620328	45655156	285997	A549-ACE2_0h_Ho2020	1	2.12429	Brain_Cerebellum	15.8123	Liver	0.388032
rs535735118	ENSG00000204650.14	LINC02210	Lung	2.58603e-164	1.99374	1.92222	2.04905	0.192233	Cis	1.5	2.6052e-166	chr17	45951103	CA	C	chr17	45620328	45655156	295947	A549-ACE2_0h_Ho2020	1.5	2.12429	Brain_Cerebellum	15.8123	Liver	0.388032
rs74903707	ENSG00000204650.14	LINC02210	Lung	2.58603e-164	1.99374	1.92796	2.05876	0.192233	Cis	1.5	2.60554e-166	chr17	45951341	G	A	chr17	45620328	45655156	296185	A549-ACE2_0h_Ho2020	1.5	2.12429	Brain_Cerebellum	15.8123	Liver	0.388032
rs77017444	ENSG00000204650.14	LINC02210	Lung	2.58603e-164	1.99374	1.92462	2.05751	0.192233	Cis	1.5	2.60554e-166	chr17	45951430	T	C	chr17	45620328	45655156	296274	A549-ACE2_0h_Ho2020	1.5	2.12429	Brain_Cerebellum	15.8123	Liver	0.388032
rs76839282	ENSG00000204650.14	LINC02210	Lung	2.58603e-164	1.99374	1.92296	2.06206	0.192233	Cis	1.5	2.60554e-166	chr17	45951812	G	C	chr17	45620328	45655156	296656	A549-ACE2_0h_Ho2020	1.5	2.12429	Brain_Cerebellum	15.8123	Liver	0.388032
rs55711941	ENSG00000204650.14	LINC02210	Lung	3.482e-159	1.97522	1.90395	2.0474	0.193204	Cis	1.5	1.00057e-160	chr17	45963457	C	T	chr17	45620328	45655156	308301	A549-ACE2_0h_Ho2020	1.5	2.12429	Brain_Cerebellum	15.8123	Liver	0.388032
rs55709241	ENSG00000204650.14	LINC02210	Lung	2.58603e-164	1.99374	1.92958	2.05852	0.192233	Cis	1.5	2.60554e-166	chr17	45963735	T	C	chr17	45620328	45655156	308579	A549-ACE2_0h_Ho2020	1.5	2.12429	Brain_Cerebellum	15.8123	Liver	0.388032
rs56280951	ENSG00000204650.14	LINC02210	Lung	2.58603e-164	1.99374	1.92491	2.06145	0.192233	Cis	1.5	2.60554e-166	chr17	45963741	G	A	chr17	45620328	45655156	308585	A549-ACE2_0h_Ho2020	1.5	2.12429	Brain_Cerebellum	15.8123	Liver	0.388032
rs62063291	ENSG00000204650.14	LINC02210	Lung	2.58603e-164	1.99374	1.93069	2.06287	0.192233	Cis	1	2.60554e-166	chr17	45966012	T	C	chr17	45620328	45655156	310856	A549-ACE2_0h_Ho2020	1	2.12429	Brain_Cerebellum	15.8123	Liver	0.388032
rs78104015	ENSG00000204650.14	LINC02210	Lung	2.58603e-164	1.99374	1.92935	2.05616	0.192233	Cis	1.5	2.60554e-166	chr17	45975367	A	G	chr17	45620328	45655156	320211	A549-ACE2_0h_Ho2020	1.5	2.12429	Brain_Cerebellum	15.8123	Liver	0.388032
rs62063778	ENSG00000204650.14	LINC02210	Lung	2.58603e-164	1.99374	1.9283	2.06363	0.192233	Cis	1	2.60554e-166	chr17	45976623	G	A	chr17	45620328	45655156	321467	A549-ACE2_0h_Ho2020	1	2.12429	Brain_Cerebellum	15.8123	Liver	0.388032
rs17651285	ENSG00000204650.14	LINC02210	Lung	2.58603e-164	1.99374	1.93225	2.06234	0.192233	Cis	1	2.60554e-166	chr17	45976871	G	A	chr17	45620328	45655156	321715	A549-ACE2_0h_Ho2020	1	2.12429	Brain_Cerebellum	15.8123	Liver	0.388032
rs17572467	ENSG00000204650.14	LINC02210	Lung	2.58603e-164	1.99374	1.92398	2.05815	0.192233	Cis	1	2.60554e-166	chr17	45977022	T	C	chr17	45620328	45655156	321866	A549-ACE2_0h_Ho2020	1	2.12429	Brain_Cerebellum	15.8123	Liver	0.388032
rs17572495	ENSG00000204650.14	LINC02210	Lung	2.58603e-164	1.99374	1.92854	2.05433	0.192233	Cis	1	2.6052e-166	chr17	45977230	T	G	chr17	45620328	45655156	322074	A549-ACE2_0h_Ho2020	1	2.12429	Brain_Cerebellum	15.8123	Liver	0.388032
rs2163130	ENSG00000204650.14	LINC02210	Lung	2.58603e-164	1.99374	1.9274	2.05743	0.192233	Cis	1	2.60554e-166	chr17	45979068	G	A	chr17	45620328	45655156	323912	A549-ACE2_0h_Ho2020	1	2.12429	Brain_Cerebellum	15.8123	Liver	0.388032
rs1981997	ENSG00000204650.14	LINC02210	Lung	2.58603e-164	1.99374	1.93142	2.06311	0.192233	Cis	1	2.6052e-166	chr17	45979401	G	A	chr17	45620328	45655156	324245	A549-ACE2_0h_Ho2020	1	2.12429	Brain_Cerebellum	15.8123	Liver	0.388032
rs1078269	ENSG00000204650.14	LINC02210	Lung	2.58603e-164	1.99374	1.92572	2.05612	0.192233	Cis	1.5	2.6052e-166	chr17	45998471	T	C	chr17	45620328	45655156	343315	A549-ACE2_0h_Ho2020	1.5	2.12429	Brain_Cerebellum	15.8123	Liver	0.388032
rs1078268	ENSG00000204650.14	LINC02210	Lung	2.58603e-164	1.99374	1.92927	2.05973	0.192233	Cis	1.5	2.60554e-166	chr17	45998535	A	G	chr17	45620328	45655156	343379	A549-ACE2_0h_Ho2020	1.5	2.12429	Brain_Cerebellum	15.8123	Liver	0.388032
rs62062295	ENSG00000204650.14	LINC02210	Lung	2.58603e-164	1.99374	1.92549	2.06293	0.192233	Cis	1	2.60554e-166	chr17	46023540	A	G	chr17	45620328	45655156	368384	A549-ACE2_0h_Ho2020	1	2.12429	Brain_Cerebellum	15.8123	Liver	0.388032
rs62062296	ENSG00000204650.14	LINC02210	Lung	2.58603e-164	1.99374	1.92619	2.06041	0.192233	Cis	1	2.6052e-166	chr17	46023550	C	T	chr17	45620328	45655156	368394	A549-ACE2_0h_Ho2020	1	2.12429	Brain_Cerebellum	15.8123	Liver	0.388032
rs62062297	ENSG00000204650.14	LINC02210	Lung	2.58603e-164	1.99374	1.92601	2.05967	0.192233	Cis	1	2.60554e-166	chr17	46023638	A	G	chr17	45620328	45655156	368482	A549-ACE2_0h_Ho2020	1	2.12429	Brain_Cerebellum	15.8123	Liver	0.388032
rs12150090	ENSG00000204650.14	LINC02210	Lung	2.58603e-164	1.99374	1.92638	2.05978	0.192233	Cis	1	2.60554e-166	chr17	46038520	C	T	chr17	45620328	45655156	383364	A549-ACE2_0h_Ho2020	1	2.12429	Brain_Cerebellum	15.8123	Liver	0.388032
rs41437445	ENSG00000204650.14	LINC02210	Lung	2.58603e-164	1.99374	1.92628	2.05833	0.192233	Cis	1	2.60554e-166	chr17	46038872	G	A	chr17	45620328	45655156	383716	A549-ACE2_0h_Ho2020	1	2.12429	Brain_Cerebellum	15.8123	Liver	0.388032
rs62062136	ENSG00000204650.14	LINC02210	Lung	2.58603e-164	1.99374	1.92436	2.05261	0.192233	Cis	1	2.60554e-166	chr17	46038946	T	C	chr17	45620328	45655156	383790	A549-ACE2_0h_Ho2020	1	2.12429	Brain_Cerebellum	15.8123	Liver	0.388032
rs62060760	ENSG00000204650.14	LINC02210	Lung	2.58603e-164	1.99374	1.92691	2.05647	0.192233	Cis	1	2.60554e-166	chr17	46055521	C	T	chr17	45620328	45655156	400365	A549-ACE2_0h_Ho2020	1	2.12429	Brain_Cerebellum	15.8123	Liver	0.388032
rs17575437	ENSG00000204650.14	LINC02210	Lung	2.58603e-164	1.99374	1.92518	2.05542	0.192233	Cis	1	2.60554e-166	chr17	46055665	T	A	chr17	45620328	45655156	400509	A549-ACE2_0h_Ho2020	1	2.12429	Brain_Cerebellum	15.8123	Liver	0.388032
rs17653889	ENSG00000204650.14	LINC02210	Lung	4.9326e-164	1.99091	1.92767	2.06127	0.191262	Cis	1	4.99211e-166	chr17	46055704	A	T	chr17	45620328	45655156	400548	A549-ACE2_0h_Ho2020	1	2.12429	Brain_Cerebellum	15.8123	Liver	0.388032
rs1918798	ENSG00000204650.14	LINC02210	Lung	2.58603e-164	1.99374	1.92924	2.05945	0.192233	Cis	1.5	2.6052e-166	chr17	46144969	G	A	chr17	45620328	45655156	489813	A549-ACE2_0h_Ho2020	1.5	2.12429	Brain_Cerebellum	15.8123	Liver	0.388032
rs2696587	ENSG00000204650.14	LINC02210	Lung	2.58603e-164	1.99374	1.93347	2.06239	0.192233	Cis	1.5	2.60554e-166	chr17	46145094	T	G	chr17	45620328	45655156	489938	A549-ACE2_0h_Ho2020	1.5	2.12429	Brain_Cerebellum	15.8123	Liver	0.388032
rs1528074	ENSG00000204650.14	LINC02210	Lung	3.59386e-156	1.96573	1.89466	2.03707	0.195146	Cis	1	1.06843e-157	chr17	46156694	A	G	chr17	45620328	45655156	501538	A549-ACE2_0h_Ho2020	1	2.12429	Brain_Cerebellum	15.8123	Liver	0.388032
rs2141298	ENSG00000204650.14	LINC02210	Lung	2.58603e-164	1.99374	1.91858	2.05402	0.192233	Cis	1	2.60554e-166	chr17	46191122	C	T	chr17	45620328	45655156	535966	A549-ACE2_0h_Ho2020	1	2.12429	Brain_Cerebellum	15.8123	Liver	0.388032
rs2732606	ENSG00000204650.14	LINC02210	Lung	2.58603e-164	1.99374	1.92725	2.06126	0.192233	Cis	1	2.60554e-166	chr17	46213999	C	T	chr17	45620328	45655156	558843	A549-ACE2_0h_Ho2020	1	2.12429	Brain_Cerebellum	15.8123	Liver	0.388032
rs2732605	ENSG00000204650.14	LINC02210	Lung	2.58603e-164	1.99374	1.92732	2.05823	0.192233	Cis	1	2.60554e-166	chr17	46214015	A	G	chr17	45620328	45655156	558859	A549-ACE2_0h_Ho2020	1	2.12429	Brain_Cerebellum	15.8123	Liver	0.388032
rs2732601	ENSG00000204650.14	LINC02210	Lung	2.58603e-164	1.99374	1.92425	2.0522	0.192233	Cis	1	2.60554e-166	chr17	46214113	G	A	chr17	45620328	45655156	558957	A549-ACE2_0h_Ho2020	1	2.12429	Brain_Cerebellum	15.8123	Liver	0.388032
rs62064598	ENSG00000172992.11	DCAKD	Lung	0.0254198	0.247399	0.0805132	0.433972	0.166019	Cis	1	0.0104227	chr17	45397302	C	G	chr17	45023340	45061109	336193	A549-ACE2_0h_Ho2020	1	22.1013	Pituitary	56.249	Whole_Blood	5.41707
rs55793500	ENSG00000225190.10	PLEKHM1	Lung	4.02979e-13	0.461884	0.361124	0.547023	0.16699	Cis	1.5	6.98791e-14	chr17	45402382	T	C	chr17	45435900	45490749	33518	A549-ACE2_0h_Ho2020	1.5	19.0538	Esophagus_Mucosa	40.9914	Pancreas	3.82543
rs62064600	ENSG00000225190.10	PLEKHM1	Lung	1.14343e-13	0.470065	0.368886	0.561169	0.165049	Cis	1.5	1.86396e-14	chr17	45403335	G	A	chr17	45435900	45490749	32565	A549-ACE2_0h_Ho2020	1.5	19.0538	Esophagus_Mucosa	40.9914	Pancreas	3.82543
rs36078910	ENSG00000225190.10	PLEKHM1	Lung	1.93649e-14	0.512059	0.397597	0.63717	0.166019	Cis	1	3.07451e-15	chr17	45409851	G	A	chr17	45435900	45490749	26049	A549-ACE2_0h_Ho2020	1	19.0538	Esophagus_Mucosa	40.9914	Pancreas	3.82543
rs56212100	ENSG00000225190.10	PLEKHM1	Lung	1.12633e-13	0.512682	0.414462	0.640098	0.167961	Cis	1.5	1.83557e-14	chr17	45424574	G	A	chr17	45435900	45490749	11326	A549-ACE2_0h_Ho2020	1.5	19.0538	Esophagus_Mucosa	40.9914	Pancreas	3.82543
rs55914643	ENSG00000225190.10	PLEKHM1	Lung	1.33192e-13	0.541474	0.433551	0.677529	0.174725	Cis	1.5	2.17364e-14	chr17	45424646	T	C	chr17	45435900	45490749	11254	A549-ACE2_0h_Ho2020	1.5	19.0538	Esophagus_Mucosa	40.9914	Pancreas	3.82543
rs55874939	ENSG00000225190.10	PLEKHM1	Lung	1.12633e-13	0.512682	0.402824	0.650132	0.167961	Cis	1.5	1.83556e-14	chr17	45424678	AG	A	chr17	45435900	45490749	11222	A549-ACE2_0h_Ho2020	1.5	19.0538	Esophagus_Mucosa	40.9914	Pancreas	3.82543
rs62064649	ENSG00000225190.10	PLEKHM1	Lung	1.12633e-13	0.512682	0.410993	0.634709	0.167961	Cis	1.5	1.83557e-14	chr17	45424745	A	G	chr17	45435900	45490749	11155	A549-ACE2_0h_Ho2020	1.5	19.0538	Esophagus_Mucosa	40.9914	Pancreas	3.82543
rs35626715	ENSG00000225190.10	PLEKHM1	Lung	1.12633e-13	0.512682	0.419993	0.652269	0.167961	Cis	1.5	1.83557e-14	chr17	45424875	T	C	chr17	45435900	45490749	11025	A549-ACE2_0h_Ho2020	1.5	19.0538	Esophagus_Mucosa	40.9914	Pancreas	3.82543
rs12939187	ENSG00000225190.10	PLEKHM1	Lung	2.22969e-14	0.516792	0.411903	0.640861	0.162136	Cis	2	3.55513e-15	chr17	45430857	G	T	chr17	45435900	45490749	5043	A549-ACE2_0h_Ho2020	2	19.0538	Esophagus_Mucosa	40.9914	Pancreas	3.82543
rs34018943	ENSG00000225190.10	PLEKHM1	Lung	2.22969e-14	0.516792	0.409483	0.645307	0.162136	Cis	2	3.55513e-15	chr17	45430937	A	G	chr17	45435900	45490749	4963	A549-ACE2_0h_Ho2020	2	19.0538	Esophagus_Mucosa	40.9914	Pancreas	3.82543
rs34104358	ENSG00000225190.10	PLEKHM1	Lung	2.22969e-14	0.516792	0.40695	0.635263	0.162136	Cis	2	3.55511e-15	chr17	45431250	G	T	chr17	45435900	45490749	4650	A549-ACE2_0h_Ho2020	2	19.0538	Esophagus_Mucosa	40.9914	Pancreas	3.82543
rs62064652	ENSG00000225190.10	PLEKHM1	Lung	2.22969e-14	0.516792	0.418092	0.648596	0.162136	Cis	2	3.55511e-15	chr17	45431944	A	G	chr17	45435900	45490749	3956	A549-ACE2_0h_Ho2020	2	19.0538	Esophagus_Mucosa	40.9914	Pancreas	3.82543
rs62064653	ENSG00000225190.10	PLEKHM1	Lung	2.22969e-14	0.516792	0.410835	0.634292	0.162136	Cis	2	3.55513e-15	chr17	45431950	C	T	chr17	45435900	45490749	3950	A549-ACE2_0h_Ho2020	2	19.0538	Esophagus_Mucosa	40.9914	Pancreas	3.82543
rs11012	ENSG00000225190.10	PLEKHM1	Lung	2.22969e-14	0.516792	0.412726	0.646471	0.162136	Cis	2	3.55511e-15	chr17	45436075	C	T	chr17	45435900	45490749	0	A549-ACE2_0h_Ho2020	2	19.0538	Esophagus_Mucosa	40.9914	Pancreas	3.82543
rs9730	ENSG00000225190.10	PLEKHM1	Lung	2.22969e-14	0.516792	0.408797	0.637469	0.162136	Cis	2	3.55511e-15	chr17	45436185	C	G	chr17	45435900	45490749	0	A549-ACE2_0h_Ho2020	2	19.0538	Esophagus_Mucosa	40.9914	Pancreas	3.82543
rs62064654	ENSG00000225190.10	PLEKHM1	Lung	2.94724e-14	0.545448	0.447122	0.669754	0.157282	Cis	2	4.70589e-15	chr17	45436530	C	T	chr17	45435900	45490749	0	A549-ACE2_0h_Ho2020	2	19.0538	Esophagus_Mucosa	40.9914	Pancreas	3.82543
rs62064655	ENSG00000225190.10	PLEKHM1	Lung	2.22969e-14	0.516792	0.403873	0.631092	0.162136	Cis	2	3.55513e-15	chr17	45437588	G	A	chr17	45435900	45490749	0	A549-ACE2_0h_Ho2020	2	19.0538	Esophagus_Mucosa	40.9914	Pancreas	3.82543
rs34363898	ENSG00000225190.10	PLEKHM1	Lung	2.22969e-14	0.516792	0.40907	0.634358	0.162136	Cis	2	3.55511e-15	chr17	45438480	C	T	chr17	45435900	45490749	0	A549-ACE2_0h_Ho2020	2	19.0538	Esophagus_Mucosa	40.9914	Pancreas	3.82543
rs36114997	ENSG00000225190.10	PLEKHM1	Lung	2.22969e-14	0.516792	0.413985	0.64965	0.162136	Cis	2	3.55511e-15	chr17	45438519	A	G	chr17	45435900	45490749	0	A549-ACE2_0h_Ho2020	2	19.0538	Esophagus_Mucosa	40.9914	Pancreas	3.82543
rs17631303	ENSG00000225190.10	PLEKHM1	Lung	1.55748e-12	0.507126	0.412622	0.616941	0.156311	Cis	2	2.71837e-13	chr17	45439036	A	G	chr17	45435900	45490749	0	A549-ACE2_0h_Ho2020	2	19.0538	Esophagus_Mucosa	40.9914	Pancreas	3.82543
rs35591873	ENSG00000225190.10	PLEKHM1	Lung	2.22969e-14	0.516792	0.409802	0.643387	0.162136	Cis	3	3.55513e-15	chr17	45439373	G	A	chr17	45435900	45490749	0	A549-ACE2_0h_Ho2020	3	19.0538	Esophagus_Mucosa	40.9914	Pancreas	3.82543
rs62064657	ENSG00000225190.10	PLEKHM1	Lung	1.55748e-12	0.507126	0.401573	0.609706	0.156311	Cis	2	2.71837e-13	chr17	45439688	G	A	chr17	45435900	45490749	0	A549-ACE2_0h_Ho2020	2	19.0538	Esophagus_Mucosa	40.9914	Pancreas	3.82543
rs35489312	ENSG00000225190.10	PLEKHM1	Lung	2.22969e-14	0.516792	0.409786	0.630372	0.162136	Cis	2	3.55511e-15	chr17	45439886	T	C	chr17	45435900	45490749	0	A549-ACE2_0h_Ho2020	2	19.0538	Esophagus_Mucosa	40.9914	Pancreas	3.82543
rs34887474	ENSG00000225190.10	PLEKHM1	Lung	2.22969e-14	0.516792	0.414057	0.636636	0.162136	Cis	1	3.55513e-15	chr17	45442198	C	A	chr17	45435900	45490749	0	A549-ACE2_0h_Ho2020	1	19.0538	Esophagus_Mucosa	40.9914	Pancreas	3.82543
rs55793500	ENSG00000186868.15	MAPT	Lung	2.77363e-20	0.9438	0.782008	1.0964	0.16699	Cis	1	3.955e-21	chr17	45402382	T	C	chr17	45894382	46028334	492000	A549-ACE2_0h_Ho2020	1	1.26847	Brain_Cerebellum	223.007	Cells_EBV-transformed_lymphocytes	0.104208
rs62064600	ENSG00000186868.15	MAPT	Lung	7.58729e-21	0.962007	0.78846	1.10685	0.165049	Cis	1	1.06955e-21	chr17	45403335	G	A	chr17	45894382	46028334	491047	A549-ACE2_0h_Ho2020	1	1.26847	Brain_Cerebellum	223.007	Cells_EBV-transformed_lymphocytes	0.104208
rs8071011	ENSG00000186868.15	MAPT	Lung	3.94768e-23	1.00297	0.846103	1.14121	0.164078	Cis	1	5.47036e-24	chr17	45411016	C	T	chr17	45894382	46028334	483366	A549-ACE2_0h_Ho2020	1	1.26847	Brain_Cerebellum	223.007	Cells_EBV-transformed_lymphocytes	0.104208
rs62064641	ENSG00000186868.15	MAPT	Lung	1.92937e-23	1.00573	0.852923	1.17393	0.166019	Cis	1	2.67181e-24	chr17	45411426	T	C	chr17	45894382	46028334	482956	A549-ACE2_0h_Ho2020	1	1.26847	Brain_Cerebellum	223.007	Cells_EBV-transformed_lymphocytes	0.104208
rs62064643	ENSG00000186868.15	MAPT	Lung	6.80889e-24	1.06249	0.909633	1.20845	0.157282	Cis	1	9.40133e-25	chr17	45413487	G	A	chr17	45894382	46028334	480895	A549-ACE2_0h_Ho2020	1	1.26847	Brain_Cerebellum	223.007	Cells_EBV-transformed_lymphocytes	0.104208
rs34063617	ENSG00000186868.15	MAPT	Lung	1.67721e-22	1.02343	0.861268	1.17717	0.167961	Cis	1	2.33701e-23	chr17	45413637	G	A	chr17	45894382	46028334	480745	A549-ACE2_0h_Ho2020	1	1.26847	Brain_Cerebellum	223.007	Cells_EBV-transformed_lymphocytes	0.104208
rs62064645	ENSG00000186868.15	MAPT	Lung	4.02122e-23	1.04698	0.881059	1.20111	0.156311	Cis	1.5	5.57407e-24	chr17	45423111	G	A	chr17	45894382	46028334	471271	A549-ACE2_0h_Ho2020	1.5	1.26847	Brain_Cerebellum	223.007	Cells_EBV-transformed_lymphocytes	0.104208
rs62064646	ENSG00000186868.15	MAPT	Lung	4.60476e-21	0.991979	0.82888	1.15728	0.173786	Cis	1.5	6.46825e-22	chr17	45423221	G	A	chr17	45894382	46028334	471161	A549-ACE2_0h_Ho2020	1.5	1.26847	Brain_Cerebellum	223.007	Cells_EBV-transformed_lymphocytes	0.104208
rs62064647	ENSG00000186868.15	MAPT	Lung	1.67721e-22	1.02343	0.868528	1.17164	0.167961	Cis	1.5	2.33701e-23	chr17	45423255	G	A	chr17	45894382	46028334	471127	A549-ACE2_0h_Ho2020	1.5	1.26847	Brain_Cerebellum	223.007	Cells_EBV-transformed_lymphocytes	0.104208
rs11012	ENSG00000186868.15	MAPT	Lung	2.52508e-24	1.05101	0.889925	1.20098	0.162136	Cis	1	3.47389e-25	chr17	45436075	C	T	chr17	45894382	46028334	458307	A549-ACE2_0h_Ho2020	1	1.26847	Brain_Cerebellum	223.007	Cells_EBV-transformed_lymphocytes	0.104208
rs9730	ENSG00000186868.15	MAPT	Lung	2.52508e-24	1.05101	0.911032	1.20632	0.162136	Cis	1	3.47389e-25	chr17	45436185	C	G	chr17	45894382	46028334	458197	A549-ACE2_0h_Ho2020	1	1.26847	Brain_Cerebellum	223.007	Cells_EBV-transformed_lymphocytes	0.104208
rs62064654	ENSG00000186868.15	MAPT	Lung	6.80889e-24	1.06249	0.913603	1.22463	0.157282	Cis	1	9.40133e-25	chr17	45436530	C	T	chr17	45894382	46028334	457852	A549-ACE2_0h_Ho2020	1	1.26847	Brain_Cerebellum	223.007	Cells_EBV-transformed_lymphocytes	0.104208
rs35591873	ENSG00000186868.15	MAPT	Lung	2.52508e-24	1.05101	0.894953	1.19736	0.162136	Cis	1.5	3.47394e-25	chr17	45439373	G	A	chr17	45894382	46028334	455009	A549-ACE2_0h_Ho2020	1.5	1.26847	Brain_Cerebellum	223.007	Cells_EBV-transformed_lymphocytes	0.104208
rs2696425	ENSG00000186868.15	MAPT	Lung	7.25519e-32	1.11873	0.989058	1.26552	0.192233	Cis	1	6.58222e-33	chr17	45589540	G	C	chr17	45894382	46028334	304842	A549-ACE2_0h_Ho2020	1	1.26847	Brain_Cerebellum	223.007	Cells_EBV-transformed_lymphocytes	0.104208
rs2950012	ENSG00000186868.15	MAPT	Lung	7.25519e-32	1.11873	0.974066	1.27126	0.192233	Cis	1	6.58222e-33	chr17	45589999	T	C	chr17	45894382	46028334	304383	A549-ACE2_0h_Ho2020	1	1.26847	Brain_Cerebellum	223.007	Cells_EBV-transformed_lymphocytes	0.104208
rs4528616	ENSG00000186868.15	MAPT	Lung	7.25519e-32	1.11873	0.984968	1.27051	0.192233	Cis	1	6.58222e-33	chr17	45606231	T	G	chr17	45894382	46028334	288151	A549-ACE2_0h_Ho2020	1	1.26847	Brain_Cerebellum	223.007	Cells_EBV-transformed_lymphocytes	0.104208
rs4471725	ENSG00000186868.15	MAPT	Lung	7.25519e-32	1.11873	0.976226	1.26584	0.192233	Cis	1	6.58222e-33	chr17	45606245	G	T	chr17	45894382	46028334	288137	A549-ACE2_0h_Ho2020	1	1.26847	Brain_Cerebellum	223.007	Cells_EBV-transformed_lymphocytes	0.104208
rs4485406	ENSG00000186868.15	MAPT	Lung	2.91849e-31	1.10121	0.941262	1.2331	0.194175	Cis	1	3.6275e-32	chr17	45606261	C	G	chr17	45894382	46028334	288121	A549-ACE2_0h_Ho2020	1	1.26847	Brain_Cerebellum	223.007	Cells_EBV-transformed_lymphocytes	0.104208
rs201658835	ENSG00000186868.15	MAPT	Lung	7.25519e-32	1.11873	0.978852	1.25907	0.192233	Cis	1	6.58222e-33	chr17	45606426	ATGG	A	chr17	45894382	46028334	287956	A549-ACE2_0h_Ho2020	1	1.26847	Brain_Cerebellum	223.007	Cells_EBV-transformed_lymphocytes	0.104208
rs593720	ENSG00000186868.15	MAPT	Lung	2.18924e-31	1.1082	0.960171	1.2466	0.192233	Cis	1	2.12267e-32	chr17	45630482	G	T	chr17	45894382	46028334	263900	A549-ACE2_0h_Ho2020	1	1.26847	Brain_Cerebellum	223.007	Cells_EBV-transformed_lymphocytes	0.104208
rs444071	ENSG00000186868.15	MAPT	Lung	7.25519e-32	1.11873	0.981999	1.2608	0.192233	Cis	1	6.58222e-33	chr17	45630585	C	T	chr17	45894382	46028334	263797	A549-ACE2_0h_Ho2020	1	1.26847	Brain_Cerebellum	223.007	Cells_EBV-transformed_lymphocytes	0.104208
rs396593	ENSG00000186868.15	MAPT	Lung	7.25519e-32	1.11873	0.960587	1.25106	0.192233	Cis	1	6.58222e-33	chr17	45630589	C	A	chr17	45894382	46028334	263793	A549-ACE2_0h_Ho2020	1	1.26847	Brain_Cerebellum	223.007	Cells_EBV-transformed_lymphocytes	0.104208
rs67379001	ENSG00000186868.15	MAPT	Lung	7.25519e-32	1.11873	0.977659	1.25383	0.192233	Cis	3.5	6.58222e-33	chr17	45631049	CA	C	chr17	45894382	46028334	263333	A549-ACE2_0h_Ho2020	3.5	1.26847	Brain_Cerebellum	223.007	Cells_EBV-transformed_lymphocytes	0.104208
rs368673667	ENSG00000186868.15	MAPT	Lung	7.25519e-32	1.11873	0.964377	1.25402	0.192233	Cis	3.5	6.58222e-33	chr17	45631052	C	G	chr17	45894382	46028334	263330	A549-ACE2_0h_Ho2020	3.5	1.26847	Brain_Cerebellum	223.007	Cells_EBV-transformed_lymphocytes	0.104208
rs436667	ENSG00000186868.15	MAPT	Lung	7.25519e-32	1.11873	0.984746	1.26367	0.192233	Cis	2.5	6.58222e-33	chr17	45632049	C	T	chr17	45894382	46028334	262333	A549-ACE2_0h_Ho2020	2.5	1.26847	Brain_Cerebellum	223.007	Cells_EBV-transformed_lymphocytes	0.104208
rs650927	ENSG00000186868.15	MAPT	Lung	7.25519e-32	1.11873	0.977866	1.25325	0.192233	Cis	1.5	6.58222e-33	chr17	45632501	T	G	chr17	45894382	46028334	261881	A549-ACE2_0h_Ho2020	1.5	1.26847	Brain_Cerebellum	223.007	Cells_EBV-transformed_lymphocytes	0.104208
rs671740	ENSG00000186868.15	MAPT	Lung	7.25519e-32	1.11873	0.982401	1.26266	0.192233	Cis	1.5	6.58222e-33	chr17	45632527	A	G	chr17	45894382	46028334	261855	A549-ACE2_0h_Ho2020	1.5	1.26847	Brain_Cerebellum	223.007	Cells_EBV-transformed_lymphocytes	0.104208
rs2942170	ENSG00000186868.15	MAPT	Lung	4.0505e-31	1.10479	0.976409	1.25835	0.191262	Cis	3.5	5.12421e-32	chr17	45633946	C	T	chr17	45894382	46028334	260436	A549-ACE2_0h_Ho2020	3.5	1.26847	Brain_Cerebellum	223.007	Cells_EBV-transformed_lymphocytes	0.104208
rs2942169	ENSG00000186868.15	MAPT	Lung	7.25519e-32	1.11873	0.977857	1.25187	0.192233	Cis	3.5	6.58222e-33	chr17	45634173	G	C	chr17	45894382	46028334	260209	A549-ACE2_0h_Ho2020	3.5	1.26847	Brain_Cerebellum	223.007	Cells_EBV-transformed_lymphocytes	0.104208
rs241045	ENSG00000186868.15	MAPT	Lung	7.25519e-32	1.11873	0.967339	1.25573	0.192233	Cis	2	6.58222e-33	chr17	45634971	C	T	chr17	45894382	46028334	259411	A549-ACE2_0h_Ho2020	2	1.26847	Brain_Cerebellum	223.007	Cells_EBV-transformed_lymphocytes	0.104208
rs241044	ENSG00000186868.15	MAPT	Lung	7.25519e-32	1.11873	0.978681	1.25449	0.192233	Cis	2	6.58222e-33	chr17	45635098	G	A	chr17	45894382	46028334	259284	A549-ACE2_0h_Ho2020	2	1.26847	Brain_Cerebellum	223.007	Cells_EBV-transformed_lymphocytes	0.104208
rs241042	ENSG00000186868.15	MAPT	Lung	7.25519e-32	1.11873	0.965192	1.24706	0.192233	Cis	2	6.58222e-33	chr17	45635291	T	C	chr17	45894382	46028334	259091	A549-ACE2_0h_Ho2020	2	1.26847	Brain_Cerebellum	223.007	Cells_EBV-transformed_lymphocytes	0.104208
rs241041	ENSG00000186868.15	MAPT	Lung	7.25519e-32	1.11873	0.978687	1.27278	0.192233	Cis	1	6.58222e-33	chr17	45636559	A	G	chr17	45894382	46028334	257823	A549-ACE2_0h_Ho2020	1	1.26847	Brain_Cerebellum	223.007	Cells_EBV-transformed_lymphocytes	0.104208
rs413778	ENSG00000186868.15	MAPT	Lung	7.25519e-32	1.11873	0.968302	1.26556	0.192233	Cis	2.5	6.58222e-33	chr17	45639519	A	G	chr17	45894382	46028334	254863	A549-ACE2_0h_Ho2020	2.5	1.26847	Brain_Cerebellum	223.007	Cells_EBV-transformed_lymphocytes	0.104208
rs389217	ENSG00000186868.15	MAPT	Lung	7.25519e-32	1.11873	0.979361	1.25611	0.192233	Cis	2.5	6.58222e-33	chr17	45639765	C	T	chr17	45894382	46028334	254617	A549-ACE2_0h_Ho2020	2.5	1.26847	Brain_Cerebellum	223.007	Cells_EBV-transformed_lymphocytes	0.104208
rs389978	ENSG00000186868.15	MAPT	Lung	7.25519e-32	1.11873	0.985228	1.2694	0.192233	Cis	2.5	6.58222e-33	chr17	45640049	A	G	chr17	45894382	46028334	254333	A549-ACE2_0h_Ho2020	2.5	1.26847	Brain_Cerebellum	223.007	Cells_EBV-transformed_lymphocytes	0.104208
rs439558	ENSG00000186868.15	MAPT	Lung	1.2432e-30	1.09286	0.950824	1.21887	0.196117	Cis	3	1.63342e-31	chr17	45640437	T	C	chr17	45894382	46028334	253945	A549-ACE2_0h_Ho2020	3	1.26847	Brain_Cerebellum	223.007	Cells_EBV-transformed_lymphocytes	0.104208
rs393152	ENSG00000186868.15	MAPT	Lung	1.51373e-24	0.981738	0.809402	1.13327	0.243689	Cis	3	2.07845e-25	chr17	45641777	A	G	chr17	45894382	46028334	252605	A549-ACE2_0h_Ho2020	3	1.26847	Brain_Cerebellum	223.007	Cells_EBV-transformed_lymphocytes	0.104208
rs2942164	ENSG00000186868.15	MAPT	Lung	7.25519e-32	1.11873	0.978624	1.26582	0.192233	Cis	1.5	6.58222e-33	chr17	45643917	G	C	chr17	45894382	46028334	250465	A549-ACE2_0h_Ho2020	1.5	1.26847	Brain_Cerebellum	223.007	Cells_EBV-transformed_lymphocytes	0.104208
rs448830	ENSG00000186868.15	MAPT	Lung	4.0505e-31	1.10479	0.959115	1.25552	0.191262	Cis	3	5.12421e-32	chr17	45647846	G	A	chr17	45894382	46028334	246536	A549-ACE2_0h_Ho2020	3	1.26847	Brain_Cerebellum	223.007	Cells_EBV-transformed_lymphocytes	0.104208
rs434428	ENSG00000186868.15	MAPT	Lung	7.25519e-32	1.11873	0.967874	1.25612	0.192233	Cis	2.5	6.58222e-33	chr17	45648318	G	A	chr17	45894382	46028334	246064	A549-ACE2_0h_Ho2020	2.5	1.26847	Brain_Cerebellum	223.007	Cells_EBV-transformed_lymphocytes	0.104208
rs434598	ENSG00000186868.15	MAPT	Lung	7.25519e-32	1.11873	0.974635	1.25479	0.192233	Cis	2.5	6.58222e-33	chr17	45648396	G	A	chr17	45894382	46028334	245986	A549-ACE2_0h_Ho2020	2.5	1.26847	Brain_Cerebellum	223.007	Cells_EBV-transformed_lymphocytes	0.104208
rs434971	ENSG00000186868.15	MAPT	Lung	7.25519e-32	1.11873	0.976831	1.26599	0.192233	Cis	2.5	6.58222e-33	chr17	45648626	G	A	chr17	45894382	46028334	245756	A549-ACE2_0h_Ho2020	2.5	1.26847	Brain_Cerebellum	223.007	Cells_EBV-transformed_lymphocytes	0.104208
rs385691	ENSG00000186868.15	MAPT	Lung	7.25519e-32	1.11873	0.958538	1.24138	0.192233	Cis	2.5	6.58222e-33	chr17	45648759	A	C	chr17	45894382	46028334	245623	A549-ACE2_0h_Ho2020	2.5	1.26847	Brain_Cerebellum	223.007	Cells_EBV-transformed_lymphocytes	0.104208
rs453997	ENSG00000186868.15	MAPT	Lung	7.25519e-32	1.11873	0.97628	1.26619	0.192233	Cis	1.5	6.58222e-33	chr17	45649695	C	T	chr17	45894382	46028334	244687	A549-ACE2_0h_Ho2020	1.5	1.26847	Brain_Cerebellum	223.007	Cells_EBV-transformed_lymphocytes	0.104208
rs417968	ENSG00000186868.15	MAPT	Lung	4.57075e-22	-0.908372	-1.06961	-0.761228	0.283495	Cis	1.5	6.38744e-23	chr17	45651010	G	A	chr17	45894382	46028334	243372	A549-ACE2_0h_Ho2020	1.5	1.26847	Brain_Cerebellum	223.007	Cells_EBV-transformed_lymphocytes	0.104208
rs413844	ENSG00000186868.15	MAPT	Lung	7.25519e-32	1.11873	0.972915	1.26464	0.192233	Cis	2.5	6.58222e-33	chr17	45652018	G	A	chr17	45894382	46028334	242364	A549-ACE2_0h_Ho2020	2.5	1.26847	Brain_Cerebellum	223.007	Cells_EBV-transformed_lymphocytes	0.104208
rs647483	ENSG00000186868.15	MAPT	Lung	7.25519e-32	1.11873	0.981286	1.26371	0.192233	Cis	2.5	6.58222e-33	chr17	45652066	C	T	chr17	45894382	46028334	242316	A549-ACE2_0h_Ho2020	2.5	1.26847	Brain_Cerebellum	223.007	Cells_EBV-transformed_lymphocytes	0.104208
rs241038	ENSG00000186868.15	MAPT	Lung	7.25519e-32	1.11873	0.967526	1.25478	0.192233	Cis	1	6.58222e-33	chr17	45653232	G	A	chr17	45894382	46028334	241150	A549-ACE2_0h_Ho2020	1	1.26847	Brain_Cerebellum	223.007	Cells_EBV-transformed_lymphocytes	0.104208
rs241037	ENSG00000186868.15	MAPT	Lung	4.0505e-31	1.10479	0.964507	1.2554	0.191262	Cis	1	5.12421e-32	chr17	45653270	G	T	chr17	45894382	46028334	241112	A549-ACE2_0h_Ho2020	1	1.26847	Brain_Cerebellum	223.007	Cells_EBV-transformed_lymphocytes	0.104208
rs533717295	ENSG00000186868.15	MAPT	Lung	7.25519e-32	1.11873	0.966959	1.26843	0.192233	Cis	3.5	6.58222e-33	chr17	45656341	GC	G	chr17	45894382	46028334	238041	A549-ACE2_0h_Ho2020	3.5	1.26847	Brain_Cerebellum	223.007	Cells_EBV-transformed_lymphocytes	0.104208
rs241033	ENSG00000186868.15	MAPT	Lung	7.25519e-32	1.11873	0.978481	1.26867	0.192233	Cis	3.5	6.58222e-33	chr17	45656617	G	A	chr17	45894382	46028334	237765	A549-ACE2_0h_Ho2020	3.5	1.26847	Brain_Cerebellum	223.007	Cells_EBV-transformed_lymphocytes	0.104208
rs241032	ENSG00000186868.15	MAPT	Lung	7.25519e-32	1.11873	0.963909	1.25204	0.192233	Cis	2.5	6.58222e-33	chr17	45656779	T	C	chr17	45894382	46028334	237603	A549-ACE2_0h_Ho2020	2.5	1.26847	Brain_Cerebellum	223.007	Cells_EBV-transformed_lymphocytes	0.104208
rs66618107	ENSG00000186868.15	MAPT	Lung	7.25519e-32	1.11873	0.985649	1.26887	0.192233	Cis	2.5	6.58222e-33	chr17	45656889	TA	T	chr17	45894382	46028334	237493	A549-ACE2_0h_Ho2020	2.5	1.26847	Brain_Cerebellum	223.007	Cells_EBV-transformed_lymphocytes	0.104208
rs241031	ENSG00000186868.15	MAPT	Lung	7.25519e-32	1.11873	0.981813	1.26619	0.192233	Cis	2.5	6.58222e-33	chr17	45656938	T	C	chr17	45894382	46028334	237444	A549-ACE2_0h_Ho2020	2.5	1.26847	Brain_Cerebellum	223.007	Cells_EBV-transformed_lymphocytes	0.104208
rs241030	ENSG00000186868.15	MAPT	Lung	7.25519e-32	1.11873	0.976797	1.26719	0.192233	Cis	2.5	6.58222e-33	chr17	45657137	A	G	chr17	45894382	46028334	237245	A549-ACE2_0h_Ho2020	2.5	1.26847	Brain_Cerebellum	223.007	Cells_EBV-transformed_lymphocytes	0.104208
rs241029	ENSG00000186868.15	MAPT	Lung	7.25519e-32	1.11873	0.979573	1.26361	0.192233	Cis	2.5	6.58222e-33	chr17	45657277	T	C	chr17	45894382	46028334	237105	A549-ACE2_0h_Ho2020	2.5	1.26847	Brain_Cerebellum	223.007	Cells_EBV-transformed_lymphocytes	0.104208
rs241028	ENSG00000186868.15	MAPT	Lung	4.0505e-31	1.10479	0.960179	1.25312	0.191262	Cis	3.5	5.12421e-32	chr17	45657910	C	T	chr17	45894382	46028334	236472	A549-ACE2_0h_Ho2020	3.5	1.26847	Brain_Cerebellum	223.007	Cells_EBV-transformed_lymphocytes	0.104208
rs241027	ENSG00000186868.15	MAPT	Lung	7.25519e-32	1.11873	0.980201	1.24856	0.192233	Cis	3.5	6.58222e-33	chr17	45658112	A	G	chr17	45894382	46028334	236270	A549-ACE2_0h_Ho2020	3.5	1.26847	Brain_Cerebellum	223.007	Cells_EBV-transformed_lymphocytes	0.104208
rs241026	ENSG00000186868.15	MAPT	Lung	7.25519e-32	1.11873	0.976572	1.25929	0.192233	Cis	3.5	6.58222e-33	chr17	45658189	G	A	chr17	45894382	46028334	236193	A549-ACE2_0h_Ho2020	3.5	1.26847	Brain_Cerebellum	223.007	Cells_EBV-transformed_lymphocytes	0.104208
rs241023	ENSG00000186868.15	MAPT	Lung	7.25519e-32	1.11873	0.97598	1.2539	0.192233	Cis	2.5	6.58222e-33	chr17	45659674	G	A	chr17	45894382	46028334	234708	A549-ACE2_0h_Ho2020	2.5	1.26847	Brain_Cerebellum	223.007	Cells_EBV-transformed_lymphocytes	0.104208
rs241021	ENSG00000186868.15	MAPT	Lung	4.0505e-31	1.10479	0.967109	1.25839	0.191262	Cis	2	5.12421e-32	chr17	45661261	T	G	chr17	45894382	46028334	233121	A549-ACE2_0h_Ho2020	2	1.26847	Brain_Cerebellum	223.007	Cells_EBV-transformed_lymphocytes	0.104208
rs241020	ENSG00000186868.15	MAPT	Lung	7.25519e-32	1.11873	0.977137	1.26135	0.192233	Cis	2	6.58222e-33	chr17	45661310	C	A	chr17	45894382	46028334	233072	A549-ACE2_0h_Ho2020	2	1.26847	Brain_Cerebellum	223.007	Cells_EBV-transformed_lymphocytes	0.104208
rs17760577	ENSG00000186868.15	MAPT	Lung	7.25519e-32	1.11873	0.948708	1.24703	0.192233	Cis	1	6.58222e-33	chr17	45664086	C	T	chr17	45894382	46028334	230296	A549-ACE2_0h_Ho2020	1	1.26847	Brain_Cerebellum	223.007	Cells_EBV-transformed_lymphocytes	0.104208
rs113072604	ENSG00000186868.15	MAPT	Lung	2.7377e-31	1.11038	0.962433	1.25461	0.191634	Cis	1	2.94779e-32	chr17	45664261	A	AT	chr17	45894382	46028334	230121	A549-ACE2_0h_Ho2020	1	1.26847	Brain_Cerebellum	223.007	Cells_EBV-transformed_lymphocytes	0.104208
rs35707876	ENSG00000186868.15	MAPT	Lung	4.0505e-31	1.10479	0.955447	1.23852	0.191262	Cis	2.5	5.12421e-32	chr17	45665088	AC	A	chr17	45894382	46028334	229294	A549-ACE2_0h_Ho2020	2.5	1.26847	Brain_Cerebellum	223.007	Cells_EBV-transformed_lymphocytes	0.104208
rs17760631	ENSG00000186868.15	MAPT	Lung	7.25519e-32	1.11873	0.970922	1.25401	0.192233	Cis	2.5	6.58222e-33	chr17	45665679	T	C	chr17	45894382	46028334	228703	A549-ACE2_0h_Ho2020	2.5	1.26847	Brain_Cerebellum	223.007	Cells_EBV-transformed_lymphocytes	0.104208
rs62053943	ENSG00000186868.15	MAPT	Lung	3.00327e-23	1.08789	0.927419	1.2296	0.148544	Cis	2.5	4.16031e-24	chr17	45666837	C	T	chr17	45894382	46028334	227545	A549-ACE2_0h_Ho2020	2.5	1.26847	Brain_Cerebellum	223.007	Cells_EBV-transformed_lymphocytes	0.104208
rs1635298	ENSG00000186868.15	MAPT	Lung	4.16376e-22	-0.890135	-1.0282	-0.727503	0.267961	Cis	2.5	5.81681e-23	chr17	45666978	T	A	chr17	45894382	46028334	227404	A549-ACE2_0h_Ho2020	2.5	1.26847	Brain_Cerebellum	223.007	Cells_EBV-transformed_lymphocytes	0.104208
rs17687462	ENSG00000186868.15	MAPT	Lung	7.25519e-32	1.11873	0.982397	1.26979	0.192233	Cis	2.5	6.58222e-33	chr17	45667624	C	T	chr17	45894382	46028334	226758	A549-ACE2_0h_Ho2020	2.5	1.26847	Brain_Cerebellum	223.007	Cells_EBV-transformed_lymphocytes	0.104208
rs66750197	ENSG00000186868.15	MAPT	Lung	7.25519e-32	1.11873	0.979753	1.24855	0.192233	Cis	2.5	6.58222e-33	chr17	45668821	TC	T	chr17	45894382	46028334	225561	A549-ACE2_0h_Ho2020	2.5	1.26847	Brain_Cerebellum	223.007	Cells_EBV-transformed_lymphocytes	0.104208
rs17760733	ENSG00000186868.15	MAPT	Lung	7.25519e-32	1.11873	0.972938	1.26526	0.192233	Cis	2.5	6.58222e-33	chr17	45668910	G	T	chr17	45894382	46028334	225472	A549-ACE2_0h_Ho2020	2.5	1.26847	Brain_Cerebellum	223.007	Cells_EBV-transformed_lymphocytes	0.104208
rs142642115	ENSG00000186868.15	MAPT	Lung	7.25519e-32	1.11873	0.973433	1.26234	0.192233	Cis	2.5	6.58222e-33	chr17	45669244	T	TATC	chr17	45894382	46028334	225138	A549-ACE2_0h_Ho2020	2.5	1.26847	Brain_Cerebellum	223.007	Cells_EBV-transformed_lymphocytes	0.104208
rs17687504	ENSG00000186868.15	MAPT	Lung	7.25519e-32	1.11873	0.97658	1.25866	0.192233	Cis	2.5	6.58222e-33	chr17	45669355	A	G	chr17	45894382	46028334	225027	A549-ACE2_0h_Ho2020	2.5	1.26847	Brain_Cerebellum	223.007	Cells_EBV-transformed_lymphocytes	0.104208
rs62053945	ENSG00000186868.15	MAPT	Lung	7.25519e-32	1.11873	0.96756	1.25901	0.192233	Cis	2.5	6.58222e-33	chr17	45669473	T	C	chr17	45894382	46028334	224909	A549-ACE2_0h_Ho2020	2.5	1.26847	Brain_Cerebellum	223.007	Cells_EBV-transformed_lymphocytes	0.104208
rs1724407	ENSG00000186868.15	MAPT	Lung	2.38401e-21	-0.857638	-1.00709	-0.688275	0.265049	Cis	2.5	3.34233e-22	chr17	45670249	C	T	chr17	45894382	46028334	224133	A549-ACE2_0h_Ho2020	2.5	1.26847	Brain_Cerebellum	223.007	Cells_EBV-transformed_lymphocytes	0.104208
rs62053946	ENSG00000186868.15	MAPT	Lung	7.25519e-32	1.11873	0.980131	1.2625	0.192233	Cis	2.5	6.58222e-33	chr17	45670311	C	T	chr17	45894382	46028334	224071	A549-ACE2_0h_Ho2020	2.5	1.26847	Brain_Cerebellum	223.007	Cells_EBV-transformed_lymphocytes	0.104208
rs62053947	ENSG00000186868.15	MAPT	Lung	7.25519e-32	1.11873	0.969128	1.25388	0.192233	Cis	2.5	6.58222e-33	chr17	45670317	G	A	chr17	45894382	46028334	224065	A549-ACE2_0h_Ho2020	2.5	1.26847	Brain_Cerebellum	223.007	Cells_EBV-transformed_lymphocytes	0.104208
rs62053948	ENSG00000186868.15	MAPT	Lung	7.25519e-32	1.11873	0.99381	1.26439	0.192233	Cis	1.5	6.58222e-33	chr17	45670680	C	T	chr17	45894382	46028334	223702	A549-ACE2_0h_Ho2020	1.5	1.26847	Brain_Cerebellum	223.007	Cells_EBV-transformed_lymphocytes	0.104208
rs62053949	ENSG00000186868.15	MAPT	Lung	7.25519e-32	1.11873	0.951103	1.24502	0.192233	Cis	1.5	6.58222e-33	chr17	45670735	A	G	chr17	45894382	46028334	223647	A549-ACE2_0h_Ho2020	1.5	1.26847	Brain_Cerebellum	223.007	Cells_EBV-transformed_lymphocytes	0.104208
rs62053950	ENSG00000186868.15	MAPT	Lung	7.25519e-32	1.11873	0.973484	1.26722	0.192233	Cis	1.5	6.58222e-33	chr17	45671046	A	G	chr17	45894382	46028334	223336	A549-ACE2_0h_Ho2020	1.5	1.26847	Brain_Cerebellum	223.007	Cells_EBV-transformed_lymphocytes	0.104208
rs62053951	ENSG00000186868.15	MAPT	Lung	7.25519e-32	1.11873	0.967759	1.25851	0.192233	Cis	2.5	6.58222e-33	chr17	45671802	G	C	chr17	45894382	46028334	222580	A549-ACE2_0h_Ho2020	2.5	1.26847	Brain_Cerebellum	223.007	Cells_EBV-transformed_lymphocytes	0.104208
rs62053952	ENSG00000186868.15	MAPT	Lung	7.25519e-32	1.11873	0.961475	1.25802	0.192233	Cis	2.5	6.58222e-33	chr17	45671895	T	C	chr17	45894382	46028334	222487	A549-ACE2_0h_Ho2020	2.5	1.26847	Brain_Cerebellum	223.007	Cells_EBV-transformed_lymphocytes	0.104208
rs62053953	ENSG00000186868.15	MAPT	Lung	7.25519e-32	1.11873	0.975293	1.2543	0.192233	Cis	2.5	6.58222e-33	chr17	45672088	G	A	chr17	45894382	46028334	222294	A549-ACE2_0h_Ho2020	2.5	1.26847	Brain_Cerebellum	223.007	Cells_EBV-transformed_lymphocytes	0.104208
rs17687534	ENSG00000186868.15	MAPT	Lung	7.25519e-32	1.11873	0.981333	1.2688	0.192233	Cis	2.5	6.58222e-33	chr17	45672213	T	C	chr17	45894382	46028334	222169	A549-ACE2_0h_Ho2020	2.5	1.26847	Brain_Cerebellum	223.007	Cells_EBV-transformed_lymphocytes	0.104208
rs62053955	ENSG00000186868.15	MAPT	Lung	7.25519e-32	1.11873	0.967887	1.25976	0.192233	Cis	2	6.58222e-33	chr17	45672614	T	C	chr17	45894382	46028334	221768	A549-ACE2_0h_Ho2020	2	1.26847	Brain_Cerebellum	223.007	Cells_EBV-transformed_lymphocytes	0.104208
rs17687571	ENSG00000186868.15	MAPT	Lung	7.25519e-32	1.11873	0.965222	1.24671	0.192233	Cis	2	6.58222e-33	chr17	45672644	G	A	chr17	45894382	46028334	221738	A549-ACE2_0h_Ho2020	2	1.26847	Brain_Cerebellum	223.007	Cells_EBV-transformed_lymphocytes	0.104208
rs17760817	ENSG00000186868.15	MAPT	Lung	7.25519e-32	1.11873	0.983249	1.25313	0.192233	Cis	2	6.58222e-33	chr17	45672771	G	C	chr17	45894382	46028334	221611	A549-ACE2_0h_Ho2020	2	1.26847	Brain_Cerebellum	223.007	Cells_EBV-transformed_lymphocytes	0.104208
rs1630095	ENSG00000186868.15	MAPT	Lung	7.28714e-22	-0.867087	-1.02217	-0.69784	0.267961	Cis	2	1.01967e-22	chr17	45672806	G	A	chr17	45894382	46028334	221576	A549-ACE2_0h_Ho2020	2	1.26847	Brain_Cerebellum	223.007	Cells_EBV-transformed_lymphocytes	0.104208
rs17687625	ENSG00000186868.15	MAPT	Lung	7.25519e-32	1.11873	0.982004	1.2509	0.192233	Cis	2	6.58222e-33	chr17	45672872	A	G	chr17	45894382	46028334	221510	A549-ACE2_0h_Ho2020	2	1.26847	Brain_Cerebellum	223.007	Cells_EBV-transformed_lymphocytes	0.104208
rs4792824	ENSG00000186868.15	MAPT	Lung	7.28714e-22	-0.867087	-1.01723	-0.723579	0.267961	Cis	4.5	1.01967e-22	chr17	45673544	C	T	chr17	45894382	46028334	220838	A549-ACE2_0h_Ho2020	4.5	1.26847	Brain_Cerebellum	223.007	Cells_EBV-transformed_lymphocytes	0.104208
rs62053957	ENSG00000186868.15	MAPT	Lung	7.25519e-32	1.11873	0.980374	1.24754	0.192233	Cis	4.5	6.58222e-33	chr17	45673573	T	C	chr17	45894382	46028334	220809	A549-ACE2_0h_Ho2020	4.5	1.26847	Brain_Cerebellum	223.007	Cells_EBV-transformed_lymphocytes	0.104208
rs112637166	ENSG00000186868.15	MAPT	Lung	7.25519e-32	1.11873	0.971413	1.26354	0.192233	Cis	4.5	6.58222e-33	chr17	45673735	A	G	chr17	45894382	46028334	220647	A549-ACE2_0h_Ho2020	4.5	1.26847	Brain_Cerebellum	223.007	Cells_EBV-transformed_lymphocytes	0.104208
rs62053958	ENSG00000186868.15	MAPT	Lung	7.25519e-32	1.11873	0.968256	1.25932	0.192233	Cis	4.5	6.58222e-33	chr17	45673857	A	T	chr17	45894382	46028334	220525	A549-ACE2_0h_Ho2020	4.5	1.26847	Brain_Cerebellum	223.007	Cells_EBV-transformed_lymphocytes	0.104208
rs62053959	ENSG00000186868.15	MAPT	Lung	7.25519e-32	1.11873	0.983708	1.25925	0.192233	Cis	4.5	6.58222e-33	chr17	45673880	C	T	chr17	45894382	46028334	220502	A549-ACE2_0h_Ho2020	4.5	1.26847	Brain_Cerebellum	223.007	Cells_EBV-transformed_lymphocytes	0.104208
rs113486004	ENSG00000186868.15	MAPT	Lung	7.25519e-32	1.11873	0.971234	1.25823	0.192233	Cis	4.5	6.58222e-33	chr17	45674061	T	C	chr17	45894382	46028334	220321	A549-ACE2_0h_Ho2020	4.5	1.26847	Brain_Cerebellum	223.007	Cells_EBV-transformed_lymphocytes	0.104208
rs62055662	ENSG00000186868.15	MAPT	Lung	7.25519e-32	1.11873	0.964021	1.26186	0.192233	Cis	1	6.58222e-33	chr17	45675200	C	T	chr17	45894382	46028334	219182	A549-ACE2_0h_Ho2020	1	1.26847	Brain_Cerebellum	223.007	Cells_EBV-transformed_lymphocytes	0.104208
rs62055663	ENSG00000186868.15	MAPT	Lung	7.25519e-32	1.11873	0.973177	1.2717	0.192233	Cis	2	6.58222e-33	chr17	45676088	A	G	chr17	45894382	46028334	218294	A549-ACE2_0h_Ho2020	2	1.26847	Brain_Cerebellum	223.007	Cells_EBV-transformed_lymphocytes	0.104208
rs62055664	ENSG00000186868.15	MAPT	Lung	7.25519e-32	1.11873	0.964856	1.25449	0.192233	Cis	3	6.58222e-33	chr17	45676276	A	G	chr17	45894382	46028334	218106	A549-ACE2_0h_Ho2020	3	1.26847	Brain_Cerebellum	223.007	Cells_EBV-transformed_lymphocytes	0.104208
rs79073784	ENSG00000186868.15	MAPT	Lung	7.25519e-32	1.11873	0.971349	1.251	0.192233	Cis	2	6.58222e-33	chr17	45676843	G	C	chr17	45894382	46028334	217539	A549-ACE2_0h_Ho2020	2	1.26847	Brain_Cerebellum	223.007	Cells_EBV-transformed_lymphocytes	0.104208
rs62055665	ENSG00000186868.15	MAPT	Lung	7.25519e-32	1.11873	0.962818	1.2491	0.192233	Cis	2	6.58222e-33	chr17	45677139	A	C	chr17	45894382	46028334	217243	A549-ACE2_0h_Ho2020	2	1.26847	Brain_Cerebellum	223.007	Cells_EBV-transformed_lymphocytes	0.104208
rs74398257	ENSG00000186868.15	MAPT	Lung	4.0505e-31	1.10479	0.958957	1.24992	0.191262	Cis	1	5.12421e-32	chr17	45678974	T	C	chr17	45894382	46028334	215408	A549-ACE2_0h_Ho2020	1	1.26847	Brain_Cerebellum	223.007	Cells_EBV-transformed_lymphocytes	0.104208
rs17687740	ENSG00000186868.15	MAPT	Lung	7.25519e-32	1.11873	0.972658	1.25629	0.192233	Cis	1	6.58222e-33	chr17	45679010	G	C	chr17	45894382	46028334	215372	A549-ACE2_0h_Ho2020	1	1.26847	Brain_Cerebellum	223.007	Cells_EBV-transformed_lymphocytes	0.104208
rs757502	ENSG00000186868.15	MAPT	Lung	7.25519e-32	1.11873	0.982502	1.25519	0.192233	Cis	1	6.58222e-33	chr17	45679140	C	T	chr17	45894382	46028334	215242	A549-ACE2_0h_Ho2020	1	1.26847	Brain_Cerebellum	223.007	Cells_EBV-transformed_lymphocytes	0.104208
rs757501	ENSG00000186868.15	MAPT	Lung	7.25519e-32	1.11873	0.98538	1.26795	0.192233	Cis	2.5	6.58222e-33	chr17	45679319	A	G	chr17	45894382	46028334	215063	A549-ACE2_0h_Ho2020	2.5	1.26847	Brain_Cerebellum	223.007	Cells_EBV-transformed_lymphocytes	0.104208
rs757500	ENSG00000186868.15	MAPT	Lung	7.25519e-32	1.11873	0.984147	1.26077	0.192233	Cis	2.5	6.58222e-33	chr17	45679467	C	A	chr17	45894382	46028334	214915	A549-ACE2_0h_Ho2020	2.5	1.26847	Brain_Cerebellum	223.007	Cells_EBV-transformed_lymphocytes	0.104208
rs62055693	ENSG00000186868.15	MAPT	Lung	7.25519e-32	1.11873	0.977802	1.26858	0.192233	Cis	2.5	6.58222e-33	chr17	45679544	T	C	chr17	45894382	46028334	214838	A549-ACE2_0h_Ho2020	2.5	1.26847	Brain_Cerebellum	223.007	Cells_EBV-transformed_lymphocytes	0.104208
rs1635288	ENSG00000186868.15	MAPT	Lung	7.39686e-21	-0.853575	-1.00593	-0.671354	0.264078	Cis	2.5	1.04204e-21	chr17	45679603	A	G	chr17	45894382	46028334	214779	A549-ACE2_0h_Ho2020	2.5	1.26847	Brain_Cerebellum	223.007	Cells_EBV-transformed_lymphocytes	0.104208
rs78487840	ENSG00000186868.15	MAPT	Lung	7.25519e-32	1.11873	0.971886	1.25771	0.192233	Cis	2.5	6.58222e-33	chr17	45679795	C	T	chr17	45894382	46028334	214587	A549-ACE2_0h_Ho2020	2.5	1.26847	Brain_Cerebellum	223.007	Cells_EBV-transformed_lymphocytes	0.104208
rs55974014	ENSG00000186868.15	MAPT	Lung	1.69656e-30	1.08959	0.951054	1.23941	0.18835	Cis	2.5	2.23597e-31	chr17	45680084	C	A	chr17	45894382	46028334	214298	A549-ACE2_0h_Ho2020	2.5	1.26847	Brain_Cerebellum	223.007	Cells_EBV-transformed_lymphocytes	0.104208
rs56108117	ENSG00000186868.15	MAPT	Lung	7.25519e-32	1.11873	0.975855	1.25569	0.192233	Cis	1.5	6.58222e-33	chr17	45680410	T	C	chr17	45894382	46028334	213972	A549-ACE2_0h_Ho2020	1.5	1.26847	Brain_Cerebellum	223.007	Cells_EBV-transformed_lymphocytes	0.104208
rs56378021	ENSG00000186868.15	MAPT	Lung	7.25519e-32	1.11873	0.976413	1.25922	0.192233	Cis	1.5	6.58222e-33	chr17	45680411	C	T	chr17	45894382	46028334	213971	A549-ACE2_0h_Ho2020	1.5	1.26847	Brain_Cerebellum	223.007	Cells_EBV-transformed_lymphocytes	0.104208
rs55651627	ENSG00000186868.15	MAPT	Lung	7.25519e-32	1.11873	0.969636	1.2518	0.192233	Cis	1.5	6.58222e-33	chr17	45680645	G	C	chr17	45894382	46028334	213737	A549-ACE2_0h_Ho2020	1.5	1.26847	Brain_Cerebellum	223.007	Cells_EBV-transformed_lymphocytes	0.104208
rs112155389	ENSG00000186868.15	MAPT	Lung	7.25519e-32	1.11873	0.974327	1.25425	0.192233	Cis	1.5	6.58222e-33	chr17	45680712	G	A	chr17	45894382	46028334	213670	A549-ACE2_0h_Ho2020	1.5	1.26847	Brain_Cerebellum	223.007	Cells_EBV-transformed_lymphocytes	0.104208
rs62055696	ENSG00000186868.15	MAPT	Lung	7.25519e-32	1.11873	0.971249	1.24857	0.192233	Cis	1.5	6.58222e-33	chr17	45680759	A	G	chr17	45894382	46028334	213623	A549-ACE2_0h_Ho2020	1.5	1.26847	Brain_Cerebellum	223.007	Cells_EBV-transformed_lymphocytes	0.104208
rs62055697	ENSG00000186868.15	MAPT	Lung	1.17116e-31	1.11955	0.980113	1.25224	0.190291	Cis	1.5	1.07205e-32	chr17	45680782	C	T	chr17	45894382	46028334	213600	A549-ACE2_0h_Ho2020	1.5	1.26847	Brain_Cerebellum	223.007	Cells_EBV-transformed_lymphocytes	0.104208
rs62055698	ENSG00000186868.15	MAPT	Lung	7.25519e-32	1.11873	0.968316	1.24727	0.192233	Cis	1.5	6.58222e-33	chr17	45680872	C	T	chr17	45894382	46028334	213510	A549-ACE2_0h_Ho2020	1.5	1.26847	Brain_Cerebellum	223.007	Cells_EBV-transformed_lymphocytes	0.104208
rs76333921	ENSG00000186868.15	MAPT	Lung	7.25519e-32	1.11873	0.98456	1.27769	0.192233	Cis	1.5	6.58222e-33	chr17	45682060	C	T	chr17	45894382	46028334	212322	A549-ACE2_0h_Ho2020	1.5	1.26847	Brain_Cerebellum	223.007	Cells_EBV-transformed_lymphocytes	0.104208
rs76453925	ENSG00000186868.15	MAPT	Lung	3.34328e-32	1.12411	0.980732	1.26056	0.194175	Cis	1.5	1.5045e-33	chr17	45682065	C	T	chr17	45894382	46028334	212317	A549-ACE2_0h_Ho2020	1.5	1.26847	Brain_Cerebellum	223.007	Cells_EBV-transformed_lymphocytes	0.104208
rs17687849	ENSG00000186868.15	MAPT	Lung	7.25519e-32	1.11873	0.977584	1.26465	0.192233	Cis	2	6.58222e-33	chr17	45682353	A	G	chr17	45894382	46028334	212029	A549-ACE2_0h_Ho2020	2	1.26847	Brain_Cerebellum	223.007	Cells_EBV-transformed_lymphocytes	0.104208
rs56400821	ENSG00000186868.15	MAPT	Lung	4.40261e-32	1.13047	0.980883	1.27103	0.190291	Cis	1.5	1.98319e-33	chr17	45682714	C	A	chr17	45894382	46028334	211668	A549-ACE2_0h_Ho2020	1.5	1.26847	Brain_Cerebellum	223.007	Cells_EBV-transformed_lymphocytes	0.104208
rs112169475	ENSG00000186868.15	MAPT	Lung	7.25519e-32	1.11873	0.972808	1.26537	0.192233	Cis	1.5	6.58222e-33	chr17	45682826	A	G	chr17	45894382	46028334	211556	A549-ACE2_0h_Ho2020	1.5	1.26847	Brain_Cerebellum	223.007	Cells_EBV-transformed_lymphocytes	0.104208
rs113728380	ENSG00000186868.15	MAPT	Lung	7.25519e-32	1.11873	0.982313	1.25387	0.192233	Cis	1.5	6.58222e-33	chr17	45682833	C	T	chr17	45894382	46028334	211549	A549-ACE2_0h_Ho2020	1.5	1.26847	Brain_Cerebellum	223.007	Cells_EBV-transformed_lymphocytes	0.104208
rs17761100	ENSG00000186868.15	MAPT	Lung	7.25519e-32	1.11873	0.98119	1.24751	0.192233	Cis	1.5	6.58222e-33	chr17	45683023	A	G	chr17	45894382	46028334	211359	A549-ACE2_0h_Ho2020	1.5	1.26847	Brain_Cerebellum	223.007	Cells_EBV-transformed_lymphocytes	0.104208
rs17761124	ENSG00000186868.15	MAPT	Lung	7.25519e-32	1.11873	0.97718	1.25347	0.192233	Cis	1.5	6.58222e-33	chr17	45683150	A	T	chr17	45894382	46028334	211232	A549-ACE2_0h_Ho2020	1.5	1.26847	Brain_Cerebellum	223.007	Cells_EBV-transformed_lymphocytes	0.104208
rs62055704	ENSG00000186868.15	MAPT	Lung	7.25519e-32	1.11873	0.970744	1.25982	0.192233	Cis	1.5	6.58222e-33	chr17	45683211	G	A	chr17	45894382	46028334	211171	A549-ACE2_0h_Ho2020	1.5	1.26847	Brain_Cerebellum	223.007	Cells_EBV-transformed_lymphocytes	0.104208
rs62055705	ENSG00000186868.15	MAPT	Lung	7.25519e-32	1.11873	0.973329	1.26325	0.192233	Cis	1.5	6.58222e-33	chr17	45683233	A	C	chr17	45894382	46028334	211149	A549-ACE2_0h_Ho2020	1.5	1.26847	Brain_Cerebellum	223.007	Cells_EBV-transformed_lymphocytes	0.104208
rs62055706	ENSG00000186868.15	MAPT	Lung	7.25519e-32	1.11873	0.979745	1.26244	0.192233	Cis	1.5	6.58222e-33	chr17	45683319	T	C	chr17	45894382	46028334	211063	A549-ACE2_0h_Ho2020	1.5	1.26847	Brain_Cerebellum	223.007	Cells_EBV-transformed_lymphocytes	0.104208
rs72005898	ENSG00000186868.15	MAPT	Lung	7.25519e-32	1.11873	0.974866	1.25571	0.192233	Cis	1.5	6.58222e-33	chr17	45683393	AT	A	chr17	45894382	46028334	210989	A549-ACE2_0h_Ho2020	1.5	1.26847	Brain_Cerebellum	223.007	Cells_EBV-transformed_lymphocytes	0.104208
rs62055707	ENSG00000186868.15	MAPT	Lung	7.25519e-32	1.11873	0.981653	1.26194	0.192233	Cis	1.5	6.58222e-33	chr17	45684116	T	C	chr17	45894382	46028334	210266	A549-ACE2_0h_Ho2020	1.5	1.26847	Brain_Cerebellum	223.007	Cells_EBV-transformed_lymphocytes	0.104208
rs16941035	ENSG00000186868.15	MAPT	Lung	2.46198e-20	0.843464	0.698628	1.00648	0.263107	Cis	1.5	3.50837e-21	chr17	45684153	T	G	chr17	45894382	46028334	210229	A549-ACE2_0h_Ho2020	1.5	1.26847	Brain_Cerebellum	223.007	Cells_EBV-transformed_lymphocytes	0.104208
rs16941038	ENSG00000186868.15	MAPT	Lung	2.46198e-20	0.843464	0.710208	1.01418	0.263107	Cis	1.5	3.50837e-21	chr17	45684199	T	C	chr17	45894382	46028334	210183	A549-ACE2_0h_Ho2020	1.5	1.26847	Brain_Cerebellum	223.007	Cells_EBV-transformed_lymphocytes	0.104208
rs2049515	ENSG00000186868.15	MAPT	Lung	4.0505e-31	1.10479	0.961304	1.23962	0.191262	Cis	1.5	5.12421e-32	chr17	45684490	C	T	chr17	45894382	46028334	209892	A549-ACE2_0h_Ho2020	1.5	1.26847	Brain_Cerebellum	223.007	Cells_EBV-transformed_lymphocytes	0.104208
rs2158474	ENSG00000186868.15	MAPT	Lung	4.0505e-31	1.10479	0.965036	1.25689	0.191262	Cis	1.5	5.12421e-32	chr17	45684573	G	C	chr17	45894382	46028334	209809	A549-ACE2_0h_Ho2020	1.5	1.26847	Brain_Cerebellum	223.007	Cells_EBV-transformed_lymphocytes	0.104208
rs62055708	ENSG00000186868.15	MAPT	Lung	7.25519e-32	1.11873	0.982489	1.24891	0.192233	Cis	1.5	6.58222e-33	chr17	45684608	C	A	chr17	45894382	46028334	209774	A549-ACE2_0h_Ho2020	1.5	1.26847	Brain_Cerebellum	223.007	Cells_EBV-transformed_lymphocytes	0.104208
rs76927677	ENSG00000186868.15	MAPT	Lung	2.1504e-31	1.10626	0.977031	1.256	0.191634	Cis	1.5	2.08015e-32	chr17	45684619	A	T	chr17	45894382	46028334	209763	A549-ACE2_0h_Ho2020	1.5	1.26847	Brain_Cerebellum	223.007	Cells_EBV-transformed_lymphocytes	0.104208
rs17761207	ENSG00000186868.15	MAPT	Lung	7.25519e-32	1.11873	0.972177	1.25272	0.192233	Cis	1.5	6.58222e-33	chr17	45684889	T	C	chr17	45894382	46028334	209493	A549-ACE2_0h_Ho2020	1.5	1.26847	Brain_Cerebellum	223.007	Cells_EBV-transformed_lymphocytes	0.104208
rs62055709	ENSG00000186868.15	MAPT	Lung	4.0505e-31	1.10479	0.966317	1.25243	0.191262	Cis	1.5	5.12421e-32	chr17	45685063	C	T	chr17	45894382	46028334	209319	A549-ACE2_0h_Ho2020	1.5	1.26847	Brain_Cerebellum	223.007	Cells_EBV-transformed_lymphocytes	0.104208
rs62055710	ENSG00000186868.15	MAPT	Lung	6.62618e-32	1.12097	0.978797	1.25864	0.193204	Cis	1.5	3.00278e-33	chr17	45685171	T	A	chr17	45894382	46028334	209211	A549-ACE2_0h_Ho2020	1.5	1.26847	Brain_Cerebellum	223.007	Cells_EBV-transformed_lymphocytes	0.104208
rs62055711	ENSG00000186868.15	MAPT	Lung	6.62618e-32	1.12097	0.972924	1.25808	0.193204	Cis	1.5	3.00278e-33	chr17	45685188	A	G	chr17	45894382	46028334	209194	A549-ACE2_0h_Ho2020	1.5	1.26847	Brain_Cerebellum	223.007	Cells_EBV-transformed_lymphocytes	0.104208
rs17688002	ENSG00000186868.15	MAPT	Lung	7.25519e-32	1.11873	0.977934	1.27339	0.192233	Cis	1.5	6.58222e-33	chr17	45685228	A	T	chr17	45894382	46028334	209154	A549-ACE2_0h_Ho2020	1.5	1.26847	Brain_Cerebellum	223.007	Cells_EBV-transformed_lymphocytes	0.104208
rs2040846	ENSG00000186868.15	MAPT	Lung	7.25519e-32	1.11873	0.989446	1.25463	0.192233	Cis	1.5	6.58222e-33	chr17	45685480	A	G	chr17	45894382	46028334	208902	A549-ACE2_0h_Ho2020	1.5	1.26847	Brain_Cerebellum	223.007	Cells_EBV-transformed_lymphocytes	0.104208
rs4486953	ENSG00000186868.15	MAPT	Lung	7.25519e-32	1.11873	0.966262	1.26004	0.192233	Cis	2	6.58222e-33	chr17	45685641	T	C	chr17	45894382	46028334	208741	A549-ACE2_0h_Ho2020	2	1.26847	Brain_Cerebellum	223.007	Cells_EBV-transformed_lymphocytes	0.104208
rs17688032	ENSG00000186868.15	MAPT	Lung	7.25519e-32	1.11873	0.97125	1.24841	0.192233	Cis	2	6.58222e-33	chr17	45685836	G	A	chr17	45894382	46028334	208546	A549-ACE2_0h_Ho2020	2	1.26847	Brain_Cerebellum	223.007	Cells_EBV-transformed_lymphocytes	0.104208
rs17688056	ENSG00000186868.15	MAPT	Lung	7.25519e-32	1.11873	0.976747	1.24667	0.192233	Cis	2	6.58222e-33	chr17	45685875	C	T	chr17	45894382	46028334	208507	A549-ACE2_0h_Ho2020	2	1.26847	Brain_Cerebellum	223.007	Cells_EBV-transformed_lymphocytes	0.104208
rs77220413	ENSG00000186868.15	MAPT	Lung	7.25519e-32	1.11873	0.97737	1.25389	0.192233	Cis	1.5	6.58222e-33	chr17	45687012	G	A	chr17	45894382	46028334	207370	A549-ACE2_0h_Ho2020	1.5	1.26847	Brain_Cerebellum	223.007	Cells_EBV-transformed_lymphocytes	0.104208
rs62055712	ENSG00000186868.15	MAPT	Lung	7.25519e-32	1.11873	0.98143	1.26781	0.192233	Cis	1.5	6.58222e-33	chr17	45687199	A	G	chr17	45894382	46028334	207183	A549-ACE2_0h_Ho2020	1.5	1.26847	Brain_Cerebellum	223.007	Cells_EBV-transformed_lymphocytes	0.104208
rs62055713	ENSG00000186868.15	MAPT	Lung	7.25519e-32	1.11873	0.98565	1.25921	0.192233	Cis	1.5	6.58222e-33	chr17	45687319	C	T	chr17	45894382	46028334	207063	A549-ACE2_0h_Ho2020	1.5	1.26847	Brain_Cerebellum	223.007	Cells_EBV-transformed_lymphocytes	0.104208
rs62055714	ENSG00000186868.15	MAPT	Lung	7.25519e-32	1.11873	0.955977	1.25341	0.192233	Cis	1.5	6.58222e-33	chr17	45687430	G	T	chr17	45894382	46028334	206952	A549-ACE2_0h_Ho2020	1.5	1.26847	Brain_Cerebellum	223.007	Cells_EBV-transformed_lymphocytes	0.104208
rs62055715	ENSG00000186868.15	MAPT	Lung	7.25519e-32	1.11873	0.978206	1.26014	0.192233	Cis	1.5	6.58222e-33	chr17	45687481	G	A	chr17	45894382	46028334	206901	A549-ACE2_0h_Ho2020	1.5	1.26847	Brain_Cerebellum	223.007	Cells_EBV-transformed_lymphocytes	0.104208
rs17688090	ENSG00000186868.15	MAPT	Lung	7.25519e-32	1.11873	0.985708	1.26179	0.192233	Cis	1.5	6.58222e-33	chr17	45687621	G	A	chr17	45894382	46028334	206761	A549-ACE2_0h_Ho2020	1.5	1.26847	Brain_Cerebellum	223.007	Cells_EBV-transformed_lymphocytes	0.104208
rs6503443	ENSG00000186868.15	MAPT	Lung	5.4324e-21	0.867817	0.732919	1.04473	0.260194	Cis	1.5	7.63575e-22	chr17	45688515	T	C	chr17	45894382	46028334	205867	A549-ACE2_0h_Ho2020	1.5	1.26847	Brain_Cerebellum	223.007	Cells_EBV-transformed_lymphocytes	0.104208
rs2040844	ENSG00000186868.15	MAPT	Lung	7.25519e-32	1.11873	0.97592	1.25778	0.192233	Cis	1.5	6.58222e-33	chr17	45689853	A	C	chr17	45894382	46028334	204529	A549-ACE2_0h_Ho2020	1.5	1.26847	Brain_Cerebellum	223.007	Cells_EBV-transformed_lymphocytes	0.104208
rs62055751	ENSG00000186868.15	MAPT	Lung	7.25519e-32	1.11873	0.967172	1.26402	0.192233	Cis	1.5	6.58222e-33	chr17	45690172	A	G	chr17	45894382	46028334	204210	A549-ACE2_0h_Ho2020	1.5	1.26847	Brain_Cerebellum	223.007	Cells_EBV-transformed_lymphocytes	0.104208
rs62055752	ENSG00000186868.15	MAPT	Lung	7.25519e-32	1.11873	0.98051	1.253	0.192233	Cis	1.5	6.58222e-33	chr17	45690262	G	A	chr17	45894382	46028334	204120	A549-ACE2_0h_Ho2020	1.5	1.26847	Brain_Cerebellum	223.007	Cells_EBV-transformed_lymphocytes	0.104208
rs62055753	ENSG00000186868.15	MAPT	Lung	7.25519e-32	1.11873	0.964874	1.25107	0.192233	Cis	1.5	6.58222e-33	chr17	45690265	G	A	chr17	45894382	46028334	204117	A549-ACE2_0h_Ho2020	1.5	1.26847	Brain_Cerebellum	223.007	Cells_EBV-transformed_lymphocytes	0.104208
rs7215239	ENSG00000186868.15	MAPT	Lung	6.23556e-20	0.829291	0.667632	0.994737	0.264078	Cis	1.5	8.91398e-21	chr17	45690407	T	C	chr17	45894382	46028334	203975	A549-ACE2_0h_Ho2020	1.5	1.26847	Brain_Cerebellum	223.007	Cells_EBV-transformed_lymphocytes	0.104208
rs17688296	ENSG00000186868.15	MAPT	Lung	7.25519e-32	1.11873	0.978198	1.26874	0.192233	Cis	1.5	6.58222e-33	chr17	45690449	C	T	chr17	45894382	46028334	203933	A549-ACE2_0h_Ho2020	1.5	1.26847	Brain_Cerebellum	223.007	Cells_EBV-transformed_lymphocytes	0.104208
rs62055754	ENSG00000186868.15	MAPT	Lung	7.25519e-32	1.11873	0.968498	1.2644	0.192233	Cis	2	6.58222e-33	chr17	45690864	C	G	chr17	45894382	46028334	203518	A549-ACE2_0h_Ho2020	2	1.26847	Brain_Cerebellum	223.007	Cells_EBV-transformed_lymphocytes	0.104208
rs78471340	ENSG00000186868.15	MAPT	Lung	7.25519e-32	1.11873	0.974856	1.2475	0.192233	Cis	2	6.58222e-33	chr17	45690980	G	A	chr17	45894382	46028334	203402	A549-ACE2_0h_Ho2020	2	1.26847	Brain_Cerebellum	223.007	Cells_EBV-transformed_lymphocytes	0.104208
rs78052495	ENSG00000186868.15	MAPT	Lung	7.25519e-32	1.11873	0.976624	1.2512	0.192233	Cis	2	6.58222e-33	chr17	45690981	C	T	chr17	45894382	46028334	203401	A549-ACE2_0h_Ho2020	2	1.26847	Brain_Cerebellum	223.007	Cells_EBV-transformed_lymphocytes	0.104208
rs56100013	ENSG00000186868.15	MAPT	Lung	1.98578e-31	1.11065	0.970129	1.26364	0.191634	Cis	2	1.90924e-32	chr17	45691101	C	T	chr17	45894382	46028334	203281	A549-ACE2_0h_Ho2020	2	1.26847	Brain_Cerebellum	223.007	Cells_EBV-transformed_lymphocytes	0.104208
rs55980621	ENSG00000186868.15	MAPT	Lung	7.25519e-32	1.11873	0.970108	1.25116	0.192233	Cis	2	6.58222e-33	chr17	45691130	C	T	chr17	45894382	46028334	203252	A549-ACE2_0h_Ho2020	2	1.26847	Brain_Cerebellum	223.007	Cells_EBV-transformed_lymphocytes	0.104208
rs55669046	ENSG00000186868.15	MAPT	Lung	7.25519e-32	1.11873	0.973404	1.26538	0.192233	Cis	2	6.58222e-33	chr17	45691135	C	T	chr17	45894382	46028334	203247	A549-ACE2_0h_Ho2020	2	1.26847	Brain_Cerebellum	223.007	Cells_EBV-transformed_lymphocytes	0.104208
rs112251495	ENSG00000186868.15	MAPT	Lung	7.25519e-32	1.11873	0.968364	1.26995	0.192233	Cis	2	6.58222e-33	chr17	45691255	AG	A	chr17	45894382	46028334	203127	A549-ACE2_0h_Ho2020	2	1.26847	Brain_Cerebellum	223.007	Cells_EBV-transformed_lymphocytes	0.104208
rs56323832	ENSG00000186868.15	MAPT	Lung	5.8869e-32	1.12917	0.980697	1.27524	0.191262	Cis	2	2.65979e-33	chr17	45691267	G	A	chr17	45894382	46028334	203115	A549-ACE2_0h_Ho2020	2	1.26847	Brain_Cerebellum	223.007	Cells_EBV-transformed_lymphocytes	0.104208
rs55972157	ENSG00000186868.15	MAPT	Lung	7.25519e-32	1.11873	0.963833	1.25151	0.192233	Cis	2	6.58222e-33	chr17	45691337	C	T	chr17	45894382	46028334	203045	A549-ACE2_0h_Ho2020	2	1.26847	Brain_Cerebellum	223.007	Cells_EBV-transformed_lymphocytes	0.104208
rs56110538	ENSG00000186868.15	MAPT	Lung	7.25519e-32	1.11873	0.969745	1.24857	0.192233	Cis	2	6.58222e-33	chr17	45691361	G	A	chr17	45894382	46028334	203021	A549-ACE2_0h_Ho2020	2	1.26847	Brain_Cerebellum	223.007	Cells_EBV-transformed_lymphocytes	0.104208
rs56312737	ENSG00000186868.15	MAPT	Lung	7.25519e-32	1.11873	0.969857	1.25283	0.192233	Cis	2.5	6.58222e-33	chr17	45692150	C	A	chr17	45894382	46028334	202232	A549-ACE2_0h_Ho2020	2.5	1.26847	Brain_Cerebellum	223.007	Cells_EBV-transformed_lymphocytes	0.104208
rs111666243	ENSG00000186868.15	MAPT	Lung	7.25519e-32	1.11873	0.983995	1.2735	0.192233	Cis	2.5	6.58222e-33	chr17	45692453	AAAATT	A	chr17	45894382	46028334	201929	A549-ACE2_0h_Ho2020	2.5	1.26847	Brain_Cerebellum	223.007	Cells_EBV-transformed_lymphocytes	0.104208
rs74765707	ENSG00000186868.15	MAPT	Lung	7.25519e-32	1.11873	0.972314	1.25477	0.192233	Cis	2.5	6.58222e-33	chr17	45693050	T	C	chr17	45894382	46028334	201332	A549-ACE2_0h_Ho2020	2.5	1.26847	Brain_Cerebellum	223.007	Cells_EBV-transformed_lymphocytes	0.104208
rs62056861	ENSG00000186868.15	MAPT	Lung	7.25519e-32	1.11873	0.97886	1.26399	0.192233	Cis	2.5	6.58222e-33	chr17	45693077	T	C	chr17	45894382	46028334	201305	A549-ACE2_0h_Ho2020	2.5	1.26847	Brain_Cerebellum	223.007	Cells_EBV-transformed_lymphocytes	0.104208
rs62056862	ENSG00000186868.15	MAPT	Lung	7.25519e-32	1.11873	0.987361	1.25699	0.192233	Cis	2.5	6.58222e-33	chr17	45693159	C	T	chr17	45894382	46028334	201223	A549-ACE2_0h_Ho2020	2.5	1.26847	Brain_Cerebellum	223.007	Cells_EBV-transformed_lymphocytes	0.104208
rs62056863	ENSG00000186868.15	MAPT	Lung	7.25519e-32	1.11873	0.959921	1.26529	0.192233	Cis	2.5	6.58222e-33	chr17	45693229	A	G	chr17	45894382	46028334	201153	A549-ACE2_0h_Ho2020	2.5	1.26847	Brain_Cerebellum	223.007	Cells_EBV-transformed_lymphocytes	0.104208
rs7207373	ENSG00000186868.15	MAPT	Lung	6.23556e-20	0.829291	0.690325	0.984311	0.264078	Cis	2.5	8.91398e-21	chr17	45693346	C	T	chr17	45894382	46028334	201036	A549-ACE2_0h_Ho2020	2.5	1.26847	Brain_Cerebellum	223.007	Cells_EBV-transformed_lymphocytes	0.104208
rs62056864	ENSG00000186868.15	MAPT	Lung	7.25519e-32	1.11873	0.980745	1.26338	0.192233	Cis	2.5	6.58222e-33	chr17	45693629	G	A	chr17	45894382	46028334	200753	A549-ACE2_0h_Ho2020	2.5	1.26847	Brain_Cerebellum	223.007	Cells_EBV-transformed_lymphocytes	0.104208
rs62056865	ENSG00000186868.15	MAPT	Lung	7.25519e-32	1.11873	0.952954	1.26413	0.192233	Cis	2.5	6.58222e-33	chr17	45693827	T	C	chr17	45894382	46028334	200555	A549-ACE2_0h_Ho2020	2.5	1.26847	Brain_Cerebellum	223.007	Cells_EBV-transformed_lymphocytes	0.104208
rs62056866	ENSG00000186868.15	MAPT	Lung	7.25519e-32	1.11873	0.972438	1.2502	0.192233	Cis	2.5	6.58222e-33	chr17	45694127	G	A	chr17	45894382	46028334	200255	A549-ACE2_0h_Ho2020	2.5	1.26847	Brain_Cerebellum	223.007	Cells_EBV-transformed_lymphocytes	0.104208
rs62056867	ENSG00000186868.15	MAPT	Lung	7.25519e-32	1.11873	0.976416	1.25575	0.192233	Cis	2.5	6.58222e-33	chr17	45694261	A	G	chr17	45894382	46028334	200121	A549-ACE2_0h_Ho2020	2.5	1.26847	Brain_Cerebellum	223.007	Cells_EBV-transformed_lymphocytes	0.104208
rs56200760	ENSG00000186868.15	MAPT	Lung	7.25519e-32	1.11873	0.961149	1.24414	0.192233	Cis	2.5	6.58222e-33	chr17	45694652	G	T	chr17	45894382	46028334	199730	A549-ACE2_0h_Ho2020	2.5	1.26847	Brain_Cerebellum	223.007	Cells_EBV-transformed_lymphocytes	0.104208
rs17688391	ENSG00000186868.15	MAPT	Lung	7.25519e-32	1.11873	0.971115	1.25788	0.192233	Cis	2.5	6.58222e-33	chr17	45694743	C	A	chr17	45894382	46028334	199639	A549-ACE2_0h_Ho2020	2.5	1.26847	Brain_Cerebellum	223.007	Cells_EBV-transformed_lymphocytes	0.104208
rs17688410	ENSG00000186868.15	MAPT	Lung	7.25519e-32	1.11873	0.981982	1.27086	0.192233	Cis	2.5	6.58222e-33	chr17	45694885	C	T	chr17	45894382	46028334	199497	A549-ACE2_0h_Ho2020	2.5	1.26847	Brain_Cerebellum	223.007	Cells_EBV-transformed_lymphocytes	0.104208
rs55927630	ENSG00000186868.15	MAPT	Lung	7.25519e-32	1.11873	0.974903	1.25962	0.192233	Cis	2.5	6.58222e-33	chr17	45695041	C	T	chr17	45894382	46028334	199341	A549-ACE2_0h_Ho2020	2.5	1.26847	Brain_Cerebellum	223.007	Cells_EBV-transformed_lymphocytes	0.104208
rs17688434	ENSG00000186868.15	MAPT	Lung	7.25519e-32	1.11873	0.959988	1.26251	0.192233	Cis	2.5	6.58222e-33	chr17	45695174	G	A	chr17	45894382	46028334	199208	A549-ACE2_0h_Ho2020	2.5	1.26847	Brain_Cerebellum	223.007	Cells_EBV-transformed_lymphocytes	0.104208
rs62056869	ENSG00000186868.15	MAPT	Lung	7.25519e-32	1.11873	0.972996	1.25532	0.192233	Cis	3.5	6.58222e-33	chr17	45696081	T	C	chr17	45894382	46028334	198301	A549-ACE2_0h_Ho2020	3.5	1.26847	Brain_Cerebellum	223.007	Cells_EBV-transformed_lymphocytes	0.104208
rs200714673	ENSG00000186868.15	MAPT	Lung	7.25519e-32	1.11873	0.984465	1.27027	0.192233	Cis	3.5	6.58222e-33	chr17	45696159	T	TAAAA	chr17	45894382	46028334	198223	A549-ACE2_0h_Ho2020	3.5	1.26847	Brain_Cerebellum	223.007	Cells_EBV-transformed_lymphocytes	0.104208
rs17688511	ENSG00000186868.15	MAPT	Lung	7.25519e-32	1.11873	0.981044	1.26454	0.192233	Cis	3.5	6.58222e-33	chr17	45696241	T	G	chr17	45894382	46028334	198141	A549-ACE2_0h_Ho2020	3.5	1.26847	Brain_Cerebellum	223.007	Cells_EBV-transformed_lymphocytes	0.104208
rs62056870	ENSG00000186868.15	MAPT	Lung	7.25519e-32	1.11873	0.979166	1.25952	0.192233	Cis	3.5	6.58222e-33	chr17	45696418	C	A	chr17	45894382	46028334	197964	A549-ACE2_0h_Ho2020	3.5	1.26847	Brain_Cerebellum	223.007	Cells_EBV-transformed_lymphocytes	0.104208
rs17688534	ENSG00000186868.15	MAPT	Lung	7.25519e-32	1.11873	0.975985	1.25772	0.192233	Cis	3.5	6.58222e-33	chr17	45696511	A	T	chr17	45894382	46028334	197871	A549-ACE2_0h_Ho2020	3.5	1.26847	Brain_Cerebellum	223.007	Cells_EBV-transformed_lymphocytes	0.104208
rs17688558	ENSG00000186868.15	MAPT	Lung	7.25519e-32	1.11873	0.971441	1.26343	0.192233	Cis	3.5	6.58222e-33	chr17	45696577	A	G	chr17	45894382	46028334	197805	A549-ACE2_0h_Ho2020	3.5	1.26847	Brain_Cerebellum	223.007	Cells_EBV-transformed_lymphocytes	0.104208
rs112462421	ENSG00000186868.15	MAPT	Lung	7.25519e-32	1.11873	0.96965	1.2681	0.192233	Cis	3.5	6.58222e-33	chr17	45696889	TAGCC	T	chr17	45894382	46028334	197493	A549-ACE2_0h_Ho2020	3.5	1.26847	Brain_Cerebellum	223.007	Cells_EBV-transformed_lymphocytes	0.104208
rs201825478	ENSG00000186868.15	MAPT	Lung	7.25519e-32	1.11873	0.979565	1.26734	0.192233	Cis	3.5	6.58222e-33	chr17	45697042	A	AAGAAAGAAAGAG	chr17	45894382	46028334	197340	A549-ACE2_0h_Ho2020	3.5	1.26847	Brain_Cerebellum	223.007	Cells_EBV-transformed_lymphocytes	0.104208
rs56162163	ENSG00000186868.15	MAPT	Lung	4.0505e-31	1.10479	0.979634	1.26774	0.191262	Cis	3.5	5.12421e-32	chr17	45697131	A	T	chr17	45894382	46028334	197251	A549-ACE2_0h_Ho2020	3.5	1.26847	Brain_Cerebellum	223.007	Cells_EBV-transformed_lymphocytes	0.104208
rs56391096	ENSG00000186868.15	MAPT	Lung	7.25519e-32	1.11873	0.973879	1.25622	0.192233	Cis	3.5	6.58222e-33	chr17	45697479	C	T	chr17	45894382	46028334	196903	A549-ACE2_0h_Ho2020	3.5	1.26847	Brain_Cerebellum	223.007	Cells_EBV-transformed_lymphocytes	0.104208
rs17761838	ENSG00000186868.15	MAPT	Lung	7.25519e-32	1.11873	0.978253	1.26072	0.192233	Cis	3.5	6.58222e-33	chr17	45697593	T	C	chr17	45894382	46028334	196789	A549-ACE2_0h_Ho2020	3.5	1.26847	Brain_Cerebellum	223.007	Cells_EBV-transformed_lymphocytes	0.104208
rs62056872	ENSG00000186868.15	MAPT	Lung	7.25519e-32	1.11873	0.97392	1.25551	0.192233	Cis	3.5	6.58222e-33	chr17	45697649	T	C	chr17	45894382	46028334	196733	A549-ACE2_0h_Ho2020	3.5	1.26847	Brain_Cerebellum	223.007	Cells_EBV-transformed_lymphocytes	0.104208
rs12150141	ENSG00000186868.15	MAPT	Lung	7.25519e-32	1.11873	0.967146	1.26502	0.192233	Cis	3.5	6.58222e-33	chr17	45697779	G	A	chr17	45894382	46028334	196603	A549-ACE2_0h_Ho2020	3.5	1.26847	Brain_Cerebellum	223.007	Cells_EBV-transformed_lymphocytes	0.104208
rs113500055	ENSG00000186868.15	MAPT	Lung	7.25519e-32	1.11873	0.9652	1.2806	0.192233	Cis	3.5	6.58222e-33	chr17	45697846	CCTT	C	chr17	45894382	46028334	196536	A549-ACE2_0h_Ho2020	3.5	1.26847	Brain_Cerebellum	223.007	Cells_EBV-transformed_lymphocytes	0.104208
rs12150608	ENSG00000186868.15	MAPT	Lung	7.25519e-32	1.11873	0.987281	1.26205	0.192233	Cis	3.5	6.58222e-33	chr17	45698036	T	C	chr17	45894382	46028334	196346	A549-ACE2_0h_Ho2020	3.5	1.26847	Brain_Cerebellum	223.007	Cells_EBV-transformed_lymphocytes	0.104208
rs12150610	ENSG00000186868.15	MAPT	Lung	7.25519e-32	1.11873	0.977929	1.25721	0.192233	Cis	3.5	6.58222e-33	chr17	45698113	T	C	chr17	45894382	46028334	196269	A549-ACE2_0h_Ho2020	3.5	1.26847	Brain_Cerebellum	223.007	Cells_EBV-transformed_lymphocytes	0.104208
rs12150547	ENSG00000186868.15	MAPT	Lung	7.25519e-32	1.11873	0.972044	1.25329	0.192233	Cis	3.5	6.58222e-33	chr17	45698180	A	G	chr17	45894382	46028334	196202	A549-ACE2_0h_Ho2020	3.5	1.26847	Brain_Cerebellum	223.007	Cells_EBV-transformed_lymphocytes	0.104208
rs17688682	ENSG00000186868.15	MAPT	Lung	7.25519e-32	1.11873	0.983602	1.28601	0.192233	Cis	3.5	6.58222e-33	chr17	45698563	C	G	chr17	45894382	46028334	195819	A549-ACE2_0h_Ho2020	3.5	1.26847	Brain_Cerebellum	223.007	Cells_EBV-transformed_lymphocytes	0.104208
rs12150454	ENSG00000186868.15	MAPT	Lung	7.25519e-32	1.11873	0.970076	1.25638	0.192233	Cis	3.5	6.58222e-33	chr17	45698695	C	T	chr17	45894382	46028334	195687	A549-ACE2_0h_Ho2020	3.5	1.26847	Brain_Cerebellum	223.007	Cells_EBV-transformed_lymphocytes	0.104208
rs71279459	ENSG00000186868.15	MAPT	Lung	1.45701e-08	0.499477	0.350559	0.64406	0.451267	Cis	3.5	2.96958e-09	chr17	45698790	C	CTT	chr17	45894382	46028334	195592	A549-ACE2_0h_Ho2020	3.5	1.26847	Brain_Cerebellum	223.007	Cells_EBV-transformed_lymphocytes	0.104208
rs12150091	ENSG00000186868.15	MAPT	Lung	7.25519e-32	1.11873	0.974445	1.26881	0.192233	Cis	3.5	6.58222e-33	chr17	45698876	A	G	chr17	45894382	46028334	195506	A549-ACE2_0h_Ho2020	3.5	1.26847	Brain_Cerebellum	223.007	Cells_EBV-transformed_lymphocytes	0.104208
rs17688773	ENSG00000186868.15	MAPT	Lung	7.25519e-32	1.11873	0.978515	1.27432	0.192233	Cis	2.5	6.58222e-33	chr17	45700344	T	C	chr17	45894382	46028334	194038	A549-ACE2_0h_Ho2020	2.5	1.26847	Brain_Cerebellum	223.007	Cells_EBV-transformed_lymphocytes	0.104208
rs17762073	ENSG00000186868.15	MAPT	Lung	7.25519e-32	1.11873	0.977796	1.2733	0.192233	Cis	2.5	6.58222e-33	chr17	45700379	C	A	chr17	45894382	46028334	194003	A549-ACE2_0h_Ho2020	2.5	1.26847	Brain_Cerebellum	223.007	Cells_EBV-transformed_lymphocytes	0.104208
rs543681455	ENSG00000186868.15	MAPT	Lung	7.25519e-32	1.11873	0.977946	1.26417	0.192233	Cis	2.5	6.58222e-33	chr17	45700469	TATCCTGCTTCCC	T	chr17	45894382	46028334	193913	A549-ACE2_0h_Ho2020	2.5	1.26847	Brain_Cerebellum	223.007	Cells_EBV-transformed_lymphocytes	0.104208
rs140500355	ENSG00000186868.15	MAPT	Lung	6.61495e-32	1.12353	0.973942	1.25025	0.193204	Cis	2.5	2.99171e-33	chr17	45700591	AATC	A	chr17	45894382	46028334	193791	A549-ACE2_0h_Ho2020	2.5	1.26847	Brain_Cerebellum	223.007	Cells_EBV-transformed_lymphocytes	0.104208
rs62056875	ENSG00000186868.15	MAPT	Lung	7.25519e-32	1.11873	0.991774	1.25764	0.192233	Cis	2.5	6.58222e-33	chr17	45700637	T	A	chr17	45894382	46028334	193745	A549-ACE2_0h_Ho2020	2.5	1.26847	Brain_Cerebellum	223.007	Cells_EBV-transformed_lymphocytes	0.104208
rs555623119	ENSG00000186868.15	MAPT	Lung	7.25519e-32	1.11873	0.979825	1.26096	0.192233	Cis	2.5	6.58222e-33	chr17	45700949	CA	C	chr17	45894382	46028334	193433	A549-ACE2_0h_Ho2020	2.5	1.26847	Brain_Cerebellum	223.007	Cells_EBV-transformed_lymphocytes	0.104208
rs17688875	ENSG00000186868.15	MAPT	Lung	7.25519e-32	1.11873	0.968239	1.25064	0.192233	Cis	2.5	6.58222e-33	chr17	45701040	A	G	chr17	45894382	46028334	193342	A549-ACE2_0h_Ho2020	2.5	1.26847	Brain_Cerebellum	223.007	Cells_EBV-transformed_lymphocytes	0.104208
rs17762165	ENSG00000186868.15	MAPT	Lung	7.25519e-32	1.11873	0.991633	1.26125	0.192233	Cis	2	6.58222e-33	chr17	45701236	C	T	chr17	45894382	46028334	193146	A549-ACE2_0h_Ho2020	2	1.26847	Brain_Cerebellum	223.007	Cells_EBV-transformed_lymphocytes	0.104208
rs17688916	ENSG00000186868.15	MAPT	Lung	5.01759e-26	1.11311	0.953242	1.26405	0.178641	Cis	2	6.8396e-27	chr17	45701314	T	A	chr17	45894382	46028334	193068	A549-ACE2_0h_Ho2020	2	1.26847	Brain_Cerebellum	223.007	Cells_EBV-transformed_lymphocytes	0.104208
rs62056876	ENSG00000186868.15	MAPT	Lung	7.39972e-32	1.11654	0.965582	1.25595	0.191262	Cis	2	6.71668e-33	chr17	45701386	C	T	chr17	45894382	46028334	192996	A549-ACE2_0h_Ho2020	2	1.26847	Brain_Cerebellum	223.007	Cells_EBV-transformed_lymphocytes	0.104208
rs1623865	ENSG00000186868.15	MAPT	Lung	6.23676e-09	0.522843	0.370055	0.670613	0.434951	Cis	2	1.26268e-09	chr17	45701402	C	T	chr17	45894382	46028334	192980	A549-ACE2_0h_Ho2020	2	1.26847	Brain_Cerebellum	223.007	Cells_EBV-transformed_lymphocytes	0.104208
rs62056877	ENSG00000186868.15	MAPT	Lung	9.431e-32	1.11202	0.966792	1.24817	0.194175	Cis	2	8.59455e-33	chr17	45701462	T	G	chr17	45894382	46028334	192920	A549-ACE2_0h_Ho2020	2	1.26847	Brain_Cerebellum	223.007	Cells_EBV-transformed_lymphocytes	0.104208
rs113603492	ENSG00000186868.15	MAPT	Lung	3.48874e-31	1.10296	0.956159	1.24794	0.193204	Cis	2	4.34418e-32	chr17	45701665	C	CCTCCCCA	chr17	45894382	46028334	192717	A549-ACE2_0h_Ho2020	2	1.26847	Brain_Cerebellum	223.007	Cells_EBV-transformed_lymphocytes	0.104208
rs17688922	ENSG00000186868.15	MAPT	Lung	7.25519e-32	1.12105	0.985431	1.26005	0.193204	Cis	1.5	4.37455e-33	chr17	45701985	G	A	chr17	45894382	46028334	192397	A549-ACE2_0h_Ho2020	1.5	1.26847	Brain_Cerebellum	223.007	Cells_EBV-transformed_lymphocytes	0.104208
rs17688944	ENSG00000186868.15	MAPT	Lung	7.25519e-32	1.11873	0.967498	1.24544	0.192233	Cis	1.5	6.58222e-33	chr17	45702053	T	A	chr17	45894382	46028334	192329	A549-ACE2_0h_Ho2020	1.5	1.26847	Brain_Cerebellum	223.007	Cells_EBV-transformed_lymphocytes	0.104208
rs1526128	ENSG00000186868.15	MAPT	Lung	4.32849e-31	1.10628	0.971369	1.23928	0.191262	Cis	2	5.4798e-32	chr17	45702258	C	T	chr17	45894382	46028334	192124	A549-ACE2_0h_Ho2020	2	1.26847	Brain_Cerebellum	223.007	Cells_EBV-transformed_lymphocytes	0.104208
rs1526129	ENSG00000186868.15	MAPT	Lung	7.25519e-32	1.11873	0.975739	1.24697	0.192233	Cis	2	6.58222e-33	chr17	45702291	T	C	chr17	45894382	46028334	192091	A549-ACE2_0h_Ho2020	2	1.26847	Brain_Cerebellum	223.007	Cells_EBV-transformed_lymphocytes	0.104208
rs62056878	ENSG00000186868.15	MAPT	Lung	7.25519e-32	1.11873	0.957482	1.25607	0.192233	Cis	1.5	6.58222e-33	chr17	45703195	C	T	chr17	45894382	46028334	191187	A549-ACE2_0h_Ho2020	1.5	1.26847	Brain_Cerebellum	223.007	Cells_EBV-transformed_lymphocytes	0.104208
rs17762308	ENSG00000186868.15	MAPT	Lung	7.25519e-32	1.11873	0.978962	1.26303	0.192233	Cis	1.5	6.58222e-33	chr17	45703582	T	C	chr17	45894382	46028334	190800	A549-ACE2_0h_Ho2020	1.5	1.26847	Brain_Cerebellum	223.007	Cells_EBV-transformed_lymphocytes	0.104208
rs968028	ENSG00000186868.15	MAPT	Lung	7.25519e-32	1.11873	0.986464	1.27672	0.192233	Cis	1.5	6.58222e-33	chr17	45703739	A	G	chr17	45894382	46028334	190643	A549-ACE2_0h_Ho2020	1.5	1.26847	Brain_Cerebellum	223.007	Cells_EBV-transformed_lymphocytes	0.104208
rs62056879	ENSG00000186868.15	MAPT	Lung	7.25519e-32	1.11873	0.98966	1.27319	0.192233	Cis	1.5	6.58222e-33	chr17	45704060	T	C	chr17	45894382	46028334	190322	A549-ACE2_0h_Ho2020	1.5	1.26847	Brain_Cerebellum	223.007	Cells_EBV-transformed_lymphocytes	0.104208
rs79892630	ENSG00000186868.15	MAPT	Lung	7.25519e-32	1.11873	0.987984	1.26206	0.192233	Cis	1.5	6.58222e-33	chr17	45704139	C	T	chr17	45894382	46028334	190243	A549-ACE2_0h_Ho2020	1.5	1.26847	Brain_Cerebellum	223.007	Cells_EBV-transformed_lymphocytes	0.104208
rs62056880	ENSG00000186868.15	MAPT	Lung	7.25519e-32	1.11873	0.976427	1.25649	0.192233	Cis	2.5	6.58222e-33	chr17	45704938	T	C	chr17	45894382	46028334	189444	A549-ACE2_0h_Ho2020	2.5	1.26847	Brain_Cerebellum	223.007	Cells_EBV-transformed_lymphocytes	0.104208
rs62056881	ENSG00000186868.15	MAPT	Lung	7.25519e-32	1.11873	0.97398	1.25979	0.192233	Cis	2.5	6.58222e-33	chr17	45705089	G	T	chr17	45894382	46028334	189293	A549-ACE2_0h_Ho2020	2.5	1.26847	Brain_Cerebellum	223.007	Cells_EBV-transformed_lymphocytes	0.104208
rs17689104	ENSG00000186868.15	MAPT	Lung	7.25519e-32	1.11873	0.979162	1.26094	0.192233	Cis	2.5	6.58222e-33	chr17	45705126	A	G	chr17	45894382	46028334	189256	A549-ACE2_0h_Ho2020	2.5	1.26847	Brain_Cerebellum	223.007	Cells_EBV-transformed_lymphocytes	0.104208
rs17689116	ENSG00000186868.15	MAPT	Lung	7.25519e-32	1.11873	0.984962	1.26936	0.192233	Cis	2.5	6.58222e-33	chr17	45705192	T	C	chr17	45894382	46028334	189190	A549-ACE2_0h_Ho2020	2.5	1.26847	Brain_Cerebellum	223.007	Cells_EBV-transformed_lymphocytes	0.104208
rs62056905	ENSG00000186868.15	MAPT	Lung	7.25519e-32	1.11873	0.977002	1.2648	0.192233	Cis	2.5	6.58222e-33	chr17	45705327	A	G	chr17	45894382	46028334	189055	A549-ACE2_0h_Ho2020	2.5	1.26847	Brain_Cerebellum	223.007	Cells_EBV-transformed_lymphocytes	0.104208
rs62056906	ENSG00000186868.15	MAPT	Lung	7.25519e-32	1.11873	0.984604	1.26281	0.192233	Cis	2.5	6.58222e-33	chr17	45705342	T	C	chr17	45894382	46028334	189040	A549-ACE2_0h_Ho2020	2.5	1.26847	Brain_Cerebellum	223.007	Cells_EBV-transformed_lymphocytes	0.104208
rs17689182	ENSG00000186868.15	MAPT	Lung	1.41509e-31	1.12496	0.98671	1.2744	0.191262	Cis	2	1.30237e-32	chr17	45706207	C	T	chr17	45894382	46028334	188175	A549-ACE2_0h_Ho2020	2	1.26847	Brain_Cerebellum	223.007	Cells_EBV-transformed_lymphocytes	0.104208
rs62056908	ENSG00000186868.15	MAPT	Lung	1.41509e-31	1.12496	0.988894	1.25873	0.191262	Cis	2	1.30237e-32	chr17	45706224	G	A	chr17	45894382	46028334	188158	A549-ACE2_0h_Ho2020	2	1.26847	Brain_Cerebellum	223.007	Cells_EBV-transformed_lymphocytes	0.104208
rs76969039	ENSG00000186868.15	MAPT	Lung	0.000128244	-0.341659	-0.493864	-0.196592	0.427184	Cis	1	4.24024e-05	chr17	45706997	TG	T	chr17	45894382	46028334	187385	A549-ACE2_0h_Ho2020	1	1.26847	Brain_Cerebellum	223.007	Cells_EBV-transformed_lymphocytes	0.104208
rs62056911	ENSG00000186868.15	MAPT	Lung	7.25519e-32	1.11873	0.976837	1.26387	0.192233	Cis	1	6.58222e-33	chr17	45707258	T	C	chr17	45894382	46028334	187124	A549-ACE2_0h_Ho2020	1	1.26847	Brain_Cerebellum	223.007	Cells_EBV-transformed_lymphocytes	0.104208
rs78568882	ENSG00000186868.15	MAPT	Lung	7.25519e-32	1.11873	0.968912	1.25825	0.192233	Cis	1	6.58222e-33	chr17	45707569	C	G	chr17	45894382	46028334	186813	A549-ACE2_0h_Ho2020	1	1.26847	Brain_Cerebellum	223.007	Cells_EBV-transformed_lymphocytes	0.104208
rs62056912	ENSG00000186868.15	MAPT	Lung	7.25519e-32	1.11873	0.974619	1.24991	0.192233	Cis	1	6.58222e-33	chr17	45707582	G	T	chr17	45894382	46028334	186800	A549-ACE2_0h_Ho2020	1	1.26847	Brain_Cerebellum	223.007	Cells_EBV-transformed_lymphocytes	0.104208
rs62056915	ENSG00000186868.15	MAPT	Lung	7.25519e-32	1.11873	0.967672	1.24979	0.192233	Cis	2.5	6.58222e-33	chr17	45708261	A	T	chr17	45894382	46028334	186121	A549-ACE2_0h_Ho2020	2.5	1.26847	Brain_Cerebellum	223.007	Cells_EBV-transformed_lymphocytes	0.104208
rs17689218	ENSG00000186868.15	MAPT	Lung	7.25519e-32	1.11873	0.974122	1.26529	0.192233	Cis	2.5	6.58222e-33	chr17	45708442	T	C	chr17	45894382	46028334	185940	A549-ACE2_0h_Ho2020	2.5	1.26847	Brain_Cerebellum	223.007	Cells_EBV-transformed_lymphocytes	0.104208
rs62056916	ENSG00000186868.15	MAPT	Lung	7.25519e-32	1.11873	0.983222	1.25142	0.192233	Cis	2.5	6.58222e-33	chr17	45708572	C	T	chr17	45894382	46028334	185810	A549-ACE2_0h_Ho2020	2.5	1.26847	Brain_Cerebellum	223.007	Cells_EBV-transformed_lymphocytes	0.104208
rs62056917	ENSG00000186868.15	MAPT	Lung	7.25519e-32	1.11873	0.978404	1.26622	0.192233	Cis	2.5	6.58222e-33	chr17	45708647	G	T	chr17	45894382	46028334	185735	A549-ACE2_0h_Ho2020	2.5	1.26847	Brain_Cerebellum	223.007	Cells_EBV-transformed_lymphocytes	0.104208
rs17762535	ENSG00000186868.15	MAPT	Lung	7.25519e-32	1.11873	0.987018	1.27234	0.192233	Cis	1.5	6.58222e-33	chr17	45709764	T	C	chr17	45894382	46028334	184618	A549-ACE2_0h_Ho2020	1.5	1.26847	Brain_Cerebellum	223.007	Cells_EBV-transformed_lymphocytes	0.104208
rs62056920	ENSG00000186868.15	MAPT	Lung	4.0505e-31	1.10479	0.957949	1.2559	0.191262	Cis	2	5.12421e-32	chr17	45709860	G	A	chr17	45894382	46028334	184522	A549-ACE2_0h_Ho2020	2	1.26847	Brain_Cerebellum	223.007	Cells_EBV-transformed_lymphocytes	0.104208
rs62056921	ENSG00000186868.15	MAPT	Lung	7.25519e-32	1.11873	0.972767	1.24821	0.192233	Cis	2	6.58222e-33	chr17	45709940	T	C	chr17	45894382	46028334	184442	A549-ACE2_0h_Ho2020	2	1.26847	Brain_Cerebellum	223.007	Cells_EBV-transformed_lymphocytes	0.104208
rs7406746	ENSG00000186868.15	MAPT	Lung	3.43363e-05	-0.372065	-0.508942	-0.239678	0.42233	Cis	2	1.09712e-05	chr17	45709987	A	C	chr17	45894382	46028334	184395	A549-ACE2_0h_Ho2020	2	1.26847	Brain_Cerebellum	223.007	Cells_EBV-transformed_lymphocytes	0.104208
rs62056922	ENSG00000186868.15	MAPT	Lung	4.0505e-31	1.10479	0.96536	1.25337	0.191262	Cis	2.5	5.12421e-32	chr17	45710197	C	G	chr17	45894382	46028334	184185	A549-ACE2_0h_Ho2020	2.5	1.26847	Brain_Cerebellum	223.007	Cells_EBV-transformed_lymphocytes	0.104208
rs56290582	ENSG00000186868.15	MAPT	Lung	7.25519e-32	1.11873	0.975055	1.26891	0.192233	Cis	5.5	6.58222e-33	chr17	45711005	C	T	chr17	45894382	46028334	183377	A549-ACE2_0h_Ho2020	5.5	1.26847	Brain_Cerebellum	223.007	Cells_EBV-transformed_lymphocytes	0.104208
rs56397077	ENSG00000186868.15	MAPT	Lung	7.25519e-32	1.11873	0.982675	1.27046	0.192233	Cis	5.5	6.58222e-33	chr17	45711053	C	A	chr17	45894382	46028334	183329	A549-ACE2_0h_Ho2020	5.5	1.26847	Brain_Cerebellum	223.007	Cells_EBV-transformed_lymphocytes	0.104208
rs62056927	ENSG00000186868.15	MAPT	Lung	7.25519e-32	1.11873	0.972569	1.24334	0.192233	Cis	3	6.58222e-33	chr17	45711401	G	A	chr17	45894382	46028334	182981	A549-ACE2_0h_Ho2020	3	1.26847	Brain_Cerebellum	223.007	Cells_EBV-transformed_lymphocytes	0.104208
rs62056928	ENSG00000186868.15	MAPT	Lung	7.25519e-32	1.11873	0.978487	1.25981	0.192233	Cis	3	6.58222e-33	chr17	45711416	C	T	chr17	45894382	46028334	182966	A549-ACE2_0h_Ho2020	3	1.26847	Brain_Cerebellum	223.007	Cells_EBV-transformed_lymphocytes	0.104208
rs62056929	ENSG00000186868.15	MAPT	Lung	7.25519e-32	1.11873	0.970525	1.25499	0.192233	Cis	3	6.58222e-33	chr17	45711778	G	A	chr17	45894382	46028334	182604	A549-ACE2_0h_Ho2020	3	1.26847	Brain_Cerebellum	223.007	Cells_EBV-transformed_lymphocytes	0.104208
rs66825448	ENSG00000186868.15	MAPT	Lung	2.35625e-30	1.08146	0.941038	1.21728	0.198058	Cis	1	3.13095e-31	chr17	45712047	CT	C	chr17	45894382	46028334	182335	A549-ACE2_0h_Ho2020	1	1.26847	Brain_Cerebellum	223.007	Cells_EBV-transformed_lymphocytes	0.104208
rs62056930	ENSG00000186868.15	MAPT	Lung	7.25519e-32	1.11873	0.94984	1.25522	0.192233	Cis	1	6.58222e-33	chr17	45712274	A	C	chr17	45894382	46028334	182108	A549-ACE2_0h_Ho2020	1	1.26847	Brain_Cerebellum	223.007	Cells_EBV-transformed_lymphocytes	0.104208
rs62056931	ENSG00000186868.15	MAPT	Lung	7.25519e-32	1.11873	0.979443	1.25958	0.192233	Cis	1	6.58222e-33	chr17	45712332	G	A	chr17	45894382	46028334	182050	A549-ACE2_0h_Ho2020	1	1.26847	Brain_Cerebellum	223.007	Cells_EBV-transformed_lymphocytes	0.104208
rs113100008	ENSG00000186868.15	MAPT	Lung	1.27141e-05	0.787025	0.516976	1.08572	0.0504854	Cis	1	3.96709e-06	chr17	45712344	C	G	chr17	45894382	46028334	182038	A549-ACE2_0h_Ho2020	1	1.26847	Brain_Cerebellum	223.007	Cells_EBV-transformed_lymphocytes	0.104208
rs62056932	ENSG00000186868.15	MAPT	Lung	7.25519e-32	1.11873	0.978409	1.26747	0.192233	Cis	2.5	6.58222e-33	chr17	45712605	G	C	chr17	45894382	46028334	181777	A549-ACE2_0h_Ho2020	2.5	1.26847	Brain_Cerebellum	223.007	Cells_EBV-transformed_lymphocytes	0.104208
rs62056933	ENSG00000186868.15	MAPT	Lung	7.25519e-32	1.11873	0.97322	1.26054	0.192233	Cis	2.5	6.58222e-33	chr17	45712612	G	A	chr17	45894382	46028334	181770	A549-ACE2_0h_Ho2020	2.5	1.26847	Brain_Cerebellum	223.007	Cells_EBV-transformed_lymphocytes	0.104208
rs62056934	ENSG00000186868.15	MAPT	Lung	7.25519e-32	1.11873	0.973339	1.26193	0.192233	Cis	2.5	6.58222e-33	chr17	45712639	A	G	chr17	45894382	46028334	181743	A549-ACE2_0h_Ho2020	2.5	1.26847	Brain_Cerebellum	223.007	Cells_EBV-transformed_lymphocytes	0.104208
rs79322350	ENSG00000186868.15	MAPT	Lung	1.65498e-31	1.10787	0.96418	1.23798	0.193204	Cis	2.5	1.58297e-32	chr17	45713035	A	G	chr17	45894382	46028334	181347	A549-ACE2_0h_Ho2020	2.5	1.26847	Brain_Cerebellum	223.007	Cells_EBV-transformed_lymphocytes	0.104208
rs62056935	ENSG00000186868.15	MAPT	Lung	1.65498e-31	1.10787	0.956878	1.24529	0.193204	Cis	2.5	1.58297e-32	chr17	45713080	A	G	chr17	45894382	46028334	181302	A549-ACE2_0h_Ho2020	2.5	1.26847	Brain_Cerebellum	223.007	Cells_EBV-transformed_lymphocytes	0.104208
rs75076131	ENSG00000186868.15	MAPT	Lung	2.7377e-31	1.10195	0.966942	1.2364	0.194175	Cis	2.5	3.07692e-32	chr17	45713283	C	A	chr17	45894382	46028334	181099	A549-ACE2_0h_Ho2020	2.5	1.26847	Brain_Cerebellum	223.007	Cells_EBV-transformed_lymphocytes	0.104208
rs62056936	ENSG00000186868.15	MAPT	Lung	1.65498e-31	1.10787	0.960113	1.25767	0.193204	Cis	3.5	1.58297e-32	chr17	45713545	A	T	chr17	45894382	46028334	180837	A549-ACE2_0h_Ho2020	3.5	1.26847	Brain_Cerebellum	223.007	Cells_EBV-transformed_lymphocytes	0.104208
rs62056937	ENSG00000186868.15	MAPT	Lung	1.65498e-31	1.10787	0.971281	1.23591	0.193204	Cis	3.5	1.58297e-32	chr17	45713815	A	C	chr17	45894382	46028334	180567	A549-ACE2_0h_Ho2020	3.5	1.26847	Brain_Cerebellum	223.007	Cells_EBV-transformed_lymphocytes	0.104208
rs62056939	ENSG00000186868.15	MAPT	Lung	1.65498e-31	1.10787	0.946514	1.24383	0.193204	Cis	1.5	1.58297e-32	chr17	45713966	T	C	chr17	45894382	46028334	180416	A549-ACE2_0h_Ho2020	1.5	1.26847	Brain_Cerebellum	223.007	Cells_EBV-transformed_lymphocytes	0.104208
rs62056940	ENSG00000186868.15	MAPT	Lung	1.65498e-31	1.10787	0.97863	1.24819	0.193204	Cis	1.5	1.58297e-32	chr17	45713978	T	A	chr17	45894382	46028334	180404	A549-ACE2_0h_Ho2020	1.5	1.26847	Brain_Cerebellum	223.007	Cells_EBV-transformed_lymphocytes	0.104208
rs78803763	ENSG00000186868.15	MAPT	Lung	1.65498e-31	1.10787	0.961931	1.25435	0.193204	Cis	1.5	1.58297e-32	chr17	45714039	C	A	chr17	45894382	46028334	180343	A549-ACE2_0h_Ho2020	1.5	1.26847	Brain_Cerebellum	223.007	Cells_EBV-transformed_lymphocytes	0.104208
rs77387379	ENSG00000186868.15	MAPT	Lung	1.65498e-31	1.10787	0.96039	1.26575	0.193204	Cis	1.5	1.58297e-32	chr17	45714063	G	A	chr17	45894382	46028334	180319	A549-ACE2_0h_Ho2020	1.5	1.26847	Brain_Cerebellum	223.007	Cells_EBV-transformed_lymphocytes	0.104208
rs75990322	ENSG00000186868.15	MAPT	Lung	1.65498e-31	1.10787	0.967239	1.25684	0.193204	Cis	1.5	1.58297e-32	chr17	45714102	T	C	chr17	45894382	46028334	180280	A549-ACE2_0h_Ho2020	1.5	1.26847	Brain_Cerebellum	223.007	Cells_EBV-transformed_lymphocytes	0.104208
rs113661667	ENSG00000186868.15	MAPT	Lung	1.65498e-31	1.10787	0.961527	1.24964	0.193204	Cis	1.5	1.58297e-32	chr17	45714244	T	C	chr17	45894382	46028334	180138	A549-ACE2_0h_Ho2020	1.5	1.26847	Brain_Cerebellum	223.007	Cells_EBV-transformed_lymphocytes	0.104208
rs74579538	ENSG00000186868.15	MAPT	Lung	1.65498e-31	1.10787	0.964699	1.26212	0.193204	Cis	1.5	1.58297e-32	chr17	45714286	G	A	chr17	45894382	46028334	180096	A549-ACE2_0h_Ho2020	1.5	1.26847	Brain_Cerebellum	223.007	Cells_EBV-transformed_lymphocytes	0.104208
rs55822644	ENSG00000186868.15	MAPT	Lung	1.65498e-31	1.10787	0.971942	1.25456	0.193204	Cis	2	1.58297e-32	chr17	45714724	G	C	chr17	45894382	46028334	179658	A549-ACE2_0h_Ho2020	2	1.26847	Brain_Cerebellum	223.007	Cells_EBV-transformed_lymphocytes	0.104208
rs55930267	ENSG00000186868.15	MAPT	Lung	1.65498e-31	1.10787	0.96683	1.25505	0.193204	Cis	2	1.58297e-32	chr17	45714725	C	T	chr17	45894382	46028334	179657	A549-ACE2_0h_Ho2020	2	1.26847	Brain_Cerebellum	223.007	Cells_EBV-transformed_lymphocytes	0.104208
rs56406407	ENSG00000186868.15	MAPT	Lung	1.65498e-31	1.10787	0.958245	1.25997	0.193204	Cis	2	1.58297e-32	chr17	45714733	T	C	chr17	45894382	46028334	179649	A549-ACE2_0h_Ho2020	2	1.26847	Brain_Cerebellum	223.007	Cells_EBV-transformed_lymphocytes	0.104208
rs56220242	ENSG00000186868.15	MAPT	Lung	1.65498e-31	1.10787	0.961997	1.25537	0.193204	Cis	2	1.58297e-32	chr17	45714960	C	T	chr17	45894382	46028334	179422	A549-ACE2_0h_Ho2020	2	1.26847	Brain_Cerebellum	223.007	Cells_EBV-transformed_lymphocytes	0.104208
rs56160448	ENSG00000186868.15	MAPT	Lung	1.65498e-31	1.10787	0.972428	1.25684	0.193204	Cis	2	1.58297e-32	chr17	45714992	A	G	chr17	45894382	46028334	179390	A549-ACE2_0h_Ho2020	2	1.26847	Brain_Cerebellum	223.007	Cells_EBV-transformed_lymphocytes	0.104208
rs56167560	ENSG00000186868.15	MAPT	Lung	4.0505e-31	1.10479	0.952681	1.25896	0.191262	Cis	2	5.12421e-32	chr17	45715045	A	G	chr17	45894382	46028334	179337	A549-ACE2_0h_Ho2020	2	1.26847	Brain_Cerebellum	223.007	Cells_EBV-transformed_lymphocytes	0.104208
rs55849973	ENSG00000186868.15	MAPT	Lung	1.65498e-31	1.10787	0.96015	1.24879	0.193204	Cis	2	1.58297e-32	chr17	45715052	T	C	chr17	45894382	46028334	179330	A549-ACE2_0h_Ho2020	2	1.26847	Brain_Cerebellum	223.007	Cells_EBV-transformed_lymphocytes	0.104208
rs113040933	ENSG00000186868.15	MAPT	Lung	1.65498e-31	1.10787	0.956569	1.24214	0.193204	Cis	2	1.58297e-32	chr17	45715127	T	TAAAC	chr17	45894382	46028334	179255	A549-ACE2_0h_Ho2020	2	1.26847	Brain_Cerebellum	223.007	Cells_EBV-transformed_lymphocytes	0.104208
rs1880749	ENSG00000186868.15	MAPT	Lung	1.65498e-31	1.10787	0.972619	1.24577	0.193204	Cis	1.5	1.58297e-32	chr17	45715220	A	C	chr17	45894382	46028334	179162	A549-ACE2_0h_Ho2020	1.5	1.26847	Brain_Cerebellum	223.007	Cells_EBV-transformed_lymphocytes	0.104208
rs1568951	ENSG00000186868.15	MAPT	Lung	1.65498e-31	1.10787	0.964805	1.25594	0.193204	Cis	3	1.58297e-32	chr17	45715529	T	G	chr17	45894382	46028334	178853	A549-ACE2_0h_Ho2020	3	1.26847	Brain_Cerebellum	223.007	Cells_EBV-transformed_lymphocytes	0.104208
rs1568950	ENSG00000186868.15	MAPT	Lung	1.65498e-31	1.10787	0.950618	1.24414	0.193204	Cis	3	1.58297e-32	chr17	45715530	T	C	chr17	45894382	46028334	178852	A549-ACE2_0h_Ho2020	3	1.26847	Brain_Cerebellum	223.007	Cells_EBV-transformed_lymphocytes	0.104208
rs1568949	ENSG00000186868.15	MAPT	Lung	1.65498e-31	1.10787	0.946976	1.24164	0.193204	Cis	3	1.58297e-32	chr17	45715609	G	A	chr17	45894382	46028334	178773	A549-ACE2_0h_Ho2020	3	1.26847	Brain_Cerebellum	223.007	Cells_EBV-transformed_lymphocytes	0.104208
rs1105571	ENSG00000186868.15	MAPT	Lung	1.65498e-31	1.10787	0.965051	1.23997	0.193204	Cis	3	1.58297e-32	chr17	45715834	A	T	chr17	45894382	46028334	178548	A549-ACE2_0h_Ho2020	3	1.26847	Brain_Cerebellum	223.007	Cells_EBV-transformed_lymphocytes	0.104208
rs1105570	ENSG00000186868.15	MAPT	Lung	1.65498e-31	1.10787	0.980408	1.24833	0.193204	Cis	3	1.58297e-32	chr17	45715976	A	G	chr17	45894382	46028334	178406	A549-ACE2_0h_Ho2020	3	1.26847	Brain_Cerebellum	223.007	Cells_EBV-transformed_lymphocytes	0.104208
rs1105569	ENSG00000186868.15	MAPT	Lung	1.65498e-31	1.10787	0.970215	1.24634	0.193204	Cis	3	1.58297e-32	chr17	45716022	C	T	chr17	45894382	46028334	178360	A549-ACE2_0h_Ho2020	3	1.26847	Brain_Cerebellum	223.007	Cells_EBV-transformed_lymphocytes	0.104208
rs7502718	ENSG00000186868.15	MAPT	Lung	1.65498e-31	1.10787	0.966493	1.24878	0.193204	Cis	3	1.58297e-32	chr17	45716285	G	A	chr17	45894382	46028334	178097	A549-ACE2_0h_Ho2020	3	1.26847	Brain_Cerebellum	223.007	Cells_EBV-transformed_lymphocytes	0.104208
rs7502937	ENSG00000186868.15	MAPT	Lung	1.65498e-31	1.10787	0.95585	1.2461	0.193204	Cis	3	1.58297e-32	chr17	45716299	A	G	chr17	45894382	46028334	178083	A549-ACE2_0h_Ho2020	3	1.26847	Brain_Cerebellum	223.007	Cells_EBV-transformed_lymphocytes	0.104208
rs4479288	ENSG00000186868.15	MAPT	Lung	1.65498e-31	1.10787	0.973093	1.26389	0.193204	Cis	1.5	1.58297e-32	chr17	45716462	G	A	chr17	45894382	46028334	177920	A549-ACE2_0h_Ho2020	1.5	1.26847	Brain_Cerebellum	223.007	Cells_EBV-transformed_lymphocytes	0.104208
rs4479289	ENSG00000186868.15	MAPT	Lung	1.65498e-31	1.10787	0.961673	1.24817	0.193204	Cis	1.5	1.58297e-32	chr17	45716585	G	A	chr17	45894382	46028334	177797	A549-ACE2_0h_Ho2020	1.5	1.26847	Brain_Cerebellum	223.007	Cells_EBV-transformed_lymphocytes	0.104208
rs76007856	ENSG00000186868.15	MAPT	Lung	1.65498e-31	1.10787	0.96388	1.24407	0.193204	Cis	2	1.58297e-32	chr17	45717872	G	A	chr17	45894382	46028334	176510	A549-ACE2_0h_Ho2020	2	1.26847	Brain_Cerebellum	223.007	Cells_EBV-transformed_lymphocytes	0.104208
rs11655470	ENSG00000186868.15	MAPT	Lung	0.000340889	-0.335681	-0.503351	-0.197321	0.398058	Cis	2	0.000115452	chr17	45718067	C	T	chr17	45894382	46028334	176315	A549-ACE2_0h_Ho2020	2	1.26847	Brain_Cerebellum	223.007	Cells_EBV-transformed_lymphocytes	0.104208
rs111415173	ENSG00000186868.15	MAPT	Lung	1.65498e-31	1.10787	0.951865	1.23415	0.193204	Cis	2	1.58297e-32	chr17	45718207	C	T	chr17	45894382	46028334	176175	A549-ACE2_0h_Ho2020	2	1.26847	Brain_Cerebellum	223.007	Cells_EBV-transformed_lymphocytes	0.104208
rs112995313	ENSG00000186868.15	MAPT	Lung	7.25519e-32	1.11604	0.961547	1.25502	0.192233	Cis	2	4.51924e-33	chr17	45718402	T	C	chr17	45894382	46028334	175980	A549-ACE2_0h_Ho2020	2	1.26847	Brain_Cerebellum	223.007	Cells_EBV-transformed_lymphocytes	0.104208
rs111985258	ENSG00000186868.15	MAPT	Lung	8.85026e-31	1.09712	0.956685	1.24853	0.190291	Cis	1.5	1.13002e-31	chr17	45718493	A	G	chr17	45894382	46028334	175889	A549-ACE2_0h_Ho2020	1.5	1.26847	Brain_Cerebellum	223.007	Cells_EBV-transformed_lymphocytes	0.104208
rs569755890	ENSG00000186868.15	MAPT	Lung	1.65498e-31	1.10787	0.969724	1.26077	0.193204	Cis	1.5	1.58297e-32	chr17	45719030	TG	T	chr17	45894382	46028334	175352	A549-ACE2_0h_Ho2020	1.5	1.26847	Brain_Cerebellum	223.007	Cells_EBV-transformed_lymphocytes	0.104208
rs1880750	ENSG00000186868.15	MAPT	Lung	1.65498e-31	1.10787	0.966698	1.23582	0.193204	Cis	1.5	1.58297e-32	chr17	45719175	T	A	chr17	45894382	46028334	175207	A549-ACE2_0h_Ho2020	1.5	1.26847	Brain_Cerebellum	223.007	Cells_EBV-transformed_lymphocytes	0.104208
rs56167344	ENSG00000186868.15	MAPT	Lung	4.0505e-31	1.10479	0.951409	1.24573	0.191262	Cis	1.5	5.12421e-32	chr17	45719721	A	T	chr17	45894382	46028334	174661	A549-ACE2_0h_Ho2020	1.5	1.26847	Brain_Cerebellum	223.007	Cells_EBV-transformed_lymphocytes	0.104208
rs531160164	ENSG00000186868.15	MAPT	Lung	1.65498e-31	1.10787	0.987336	1.25699	0.193204	Cis	1.5	1.58297e-32	chr17	45719791	TA	T	chr17	45894382	46028334	174591	A549-ACE2_0h_Ho2020	1.5	1.26847	Brain_Cerebellum	223.007	Cells_EBV-transformed_lymphocytes	0.104208
rs56046792	ENSG00000186868.15	MAPT	Lung	5.41178e-31	1.09465	0.949724	1.22992	0.192233	Cis	1.5	6.87079e-32	chr17	45719880	C	T	chr17	45894382	46028334	174502	A549-ACE2_0h_Ho2020	1.5	1.26847	Brain_Cerebellum	223.007	Cells_EBV-transformed_lymphocytes	0.104208
rs56323722	ENSG00000186868.15	MAPT	Lung	1.65498e-31	1.10787	0.956723	1.24379	0.193204	Cis	1	1.58297e-32	chr17	45720649	A	C	chr17	45894382	46028334	173733	A549-ACE2_0h_Ho2020	1	1.26847	Brain_Cerebellum	223.007	Cells_EBV-transformed_lymphocytes	0.104208
rs55838058	ENSG00000186868.15	MAPT	Lung	1.65498e-31	1.10787	0.970472	1.23634	0.193204	Cis	2	1.58297e-32	chr17	45721536	C	T	chr17	45894382	46028334	172846	A549-ACE2_0h_Ho2020	2	1.26847	Brain_Cerebellum	223.007	Cells_EBV-transformed_lymphocytes	0.104208
rs56062621	ENSG00000186868.15	MAPT	Lung	1.65498e-31	1.10787	0.956233	1.24764	0.193204	Cis	2	1.58297e-32	chr17	45721537	A	G	chr17	45894382	46028334	172845	A549-ACE2_0h_Ho2020	2	1.26847	Brain_Cerebellum	223.007	Cells_EBV-transformed_lymphocytes	0.104208
rs55962674	ENSG00000186868.15	MAPT	Lung	1.65498e-31	1.10787	0.954006	1.24057	0.193204	Cis	2	1.58297e-32	chr17	45721667	C	T	chr17	45894382	46028334	172715	A549-ACE2_0h_Ho2020	2	1.26847	Brain_Cerebellum	223.007	Cells_EBV-transformed_lymphocytes	0.104208
rs55896111	ENSG00000186868.15	MAPT	Lung	1.65498e-31	1.10787	0.966943	1.25598	0.193204	Cis	2	1.58297e-32	chr17	45721682	G	A	chr17	45894382	46028334	172700	A549-ACE2_0h_Ho2020	2	1.26847	Brain_Cerebellum	223.007	Cells_EBV-transformed_lymphocytes	0.104208
rs55787734	ENSG00000186868.15	MAPT	Lung	1.65498e-31	1.10787	0.971933	1.25193	0.193204	Cis	2	1.58297e-32	chr17	45721686	A	G	chr17	45894382	46028334	172696	A549-ACE2_0h_Ho2020	2	1.26847	Brain_Cerebellum	223.007	Cells_EBV-transformed_lymphocytes	0.104208
rs55653963	ENSG00000186868.15	MAPT	Lung	4.0505e-31	1.10479	0.963896	1.24546	0.191262	Cis	2	5.12421e-32	chr17	45722143	A	C	chr17	45894382	46028334	172239	A549-ACE2_0h_Ho2020	2	1.26847	Brain_Cerebellum	223.007	Cells_EBV-transformed_lymphocytes	0.104208
rs62054378	ENSG00000186868.15	MAPT	Lung	1.65498e-31	1.10787	0.966808	1.24601	0.193204	Cis	2	1.58297e-32	chr17	45722301	C	A	chr17	45894382	46028334	172081	A549-ACE2_0h_Ho2020	2	1.26847	Brain_Cerebellum	223.007	Cells_EBV-transformed_lymphocytes	0.104208
rs77819001	ENSG00000186868.15	MAPT	Lung	1.65498e-31	1.10787	0.947146	1.24697	0.193204	Cis	2	1.58297e-32	chr17	45722438	C	A	chr17	45894382	46028334	171944	A549-ACE2_0h_Ho2020	2	1.26847	Brain_Cerebellum	223.007	Cells_EBV-transformed_lymphocytes	0.104208
rs76667867	ENSG00000186868.15	MAPT	Lung	1.65498e-31	1.10787	0.970181	1.23571	0.193204	Cis	2	1.58297e-32	chr17	45722444	G	C	chr17	45894382	46028334	171938	A549-ACE2_0h_Ho2020	2	1.26847	Brain_Cerebellum	223.007	Cells_EBV-transformed_lymphocytes	0.104208
rs17563433	ENSG00000186868.15	MAPT	Lung	1.65498e-31	1.10787	0.980094	1.24707	0.193204	Cis	1	1.58297e-32	chr17	45722985	A	C	chr17	45894382	46028334	171397	A549-ACE2_0h_Ho2020	1	1.26847	Brain_Cerebellum	223.007	Cells_EBV-transformed_lymphocytes	0.104208
rs77370070	ENSG00000186868.15	MAPT	Lung	1.65498e-31	1.10787	0.956866	1.24292	0.193204	Cis	1	1.58297e-32	chr17	45723038	T	G	chr17	45894382	46028334	171344	A549-ACE2_0h_Ho2020	1	1.26847	Brain_Cerebellum	223.007	Cells_EBV-transformed_lymphocytes	0.104208
rs112570965	ENSG00000186868.15	MAPT	Lung	1.65498e-31	1.10787	0.960561	1.24779	0.193204	Cis	2.5	1.58297e-32	chr17	45723726	T	C	chr17	45894382	46028334	170656	A549-ACE2_0h_Ho2020	2.5	1.26847	Brain_Cerebellum	223.007	Cells_EBV-transformed_lymphocytes	0.104208
rs62054381	ENSG00000186868.15	MAPT	Lung	8.95868e-30	1.09	0.944045	1.23372	0.196117	Cis	2.5	1.19851e-30	chr17	45723819	A	G	chr17	45894382	46028334	170563	A549-ACE2_0h_Ho2020	2.5	1.26847	Brain_Cerebellum	223.007	Cells_EBV-transformed_lymphocytes	0.104208
rs17649019	ENSG00000186868.15	MAPT	Lung	1.65498e-31	1.10787	0.968859	1.25118	0.193204	Cis	2.5	1.58297e-32	chr17	45724227	G	A	chr17	45894382	46028334	170155	A549-ACE2_0h_Ho2020	2.5	1.26847	Brain_Cerebellum	223.007	Cells_EBV-transformed_lymphocytes	0.104208
rs17563501	ENSG00000186868.15	MAPT	Lung	1.65498e-31	1.10787	0.969575	1.2507	0.193204	Cis	2.5	1.58297e-32	chr17	45724329	C	T	chr17	45894382	46028334	170053	A549-ACE2_0h_Ho2020	2.5	1.26847	Brain_Cerebellum	223.007	Cells_EBV-transformed_lymphocytes	0.104208
rs62054383	ENSG00000186868.15	MAPT	Lung	1.65498e-31	1.10787	0.962852	1.24974	0.193204	Cis	1.5	1.58297e-32	chr17	45725541	T	C	chr17	45894382	46028334	168841	A549-ACE2_0h_Ho2020	1.5	1.26847	Brain_Cerebellum	223.007	Cells_EBV-transformed_lymphocytes	0.104208
rs10514879	ENSG00000186868.15	MAPT	Lung	1.65498e-31	1.10787	0.964764	1.25365	0.193204	Cis	1.5	1.58297e-32	chr17	45725605	C	T	chr17	45894382	46028334	168777	A549-ACE2_0h_Ho2020	1.5	1.26847	Brain_Cerebellum	223.007	Cells_EBV-transformed_lymphocytes	0.104208
rs1358071	ENSG00000186868.15	MAPT	Lung	2.64567e-18	-0.804105	-0.967749	-0.654923	0.254369	Cis	2	3.83946e-19	chr17	45725823	C	A	chr17	45894382	46028334	168559	A549-ACE2_0h_Ho2020	2	1.26847	Brain_Cerebellum	223.007	Cells_EBV-transformed_lymphocytes	0.104208
rs55920545	ENSG00000186868.15	MAPT	Lung	1.65498e-31	1.10787	0.966469	1.26117	0.193204	Cis	3	1.58297e-32	chr17	45726407	A	AG	chr17	45894382	46028334	167975	A549-ACE2_0h_Ho2020	3	1.26847	Brain_Cerebellum	223.007	Cells_EBV-transformed_lymphocytes	0.104208
rs35116560	ENSG00000186868.15	MAPT	Lung	0.000282126	-0.340315	-0.495132	-0.20769	0.397087	Cis	3	9.52698e-05	chr17	45726820	T	C	chr17	45894382	46028334	167562	A549-ACE2_0h_Ho2020	3	1.26847	Brain_Cerebellum	223.007	Cells_EBV-transformed_lymphocytes	0.104208
rs62054384	ENSG00000186868.15	MAPT	Lung	1.65498e-31	1.10787	0.968379	1.25305	0.193204	Cis	3	1.58297e-32	chr17	45726940	T	C	chr17	45894382	46028334	167442	A549-ACE2_0h_Ho2020	3	1.26847	Brain_Cerebellum	223.007	Cells_EBV-transformed_lymphocytes	0.104208
rs9897399	ENSG00000186868.15	MAPT	Lung	4.98276e-30	-1.09325	-1.22741	-0.954184	0.197087	Cis	3	6.65253e-31	chr17	45726951	A	G	chr17	45894382	46028334	167431	A549-ACE2_0h_Ho2020	3	1.26847	Brain_Cerebellum	223.007	Cells_EBV-transformed_lymphocytes	0.104208
rs56205560	ENSG00000186868.15	MAPT	Lung	1.65498e-31	1.10787	0.962224	1.24742	0.193204	Cis	3	1.58297e-32	chr17	45727023	T	A	chr17	45894382	46028334	167359	A549-ACE2_0h_Ho2020	3	1.26847	Brain_Cerebellum	223.007	Cells_EBV-transformed_lymphocytes	0.104208
rs56380663	ENSG00000186868.15	MAPT	Lung	1.65498e-31	1.10787	0.970945	1.24484	0.193204	Cis	3	1.58297e-32	chr17	45727253	C	T	chr17	45894382	46028334	167129	A549-ACE2_0h_Ho2020	3	1.26847	Brain_Cerebellum	223.007	Cells_EBV-transformed_lymphocytes	0.104208
rs2902662	ENSG00000186868.15	MAPT	Lung	1.04089e-30	1.08933	0.941991	1.24426	0.194175	Cis	1	1.36335e-31	chr17	45729559	G	A	chr17	45894382	46028334	164823	A549-ACE2_0h_Ho2020	1	1.26847	Brain_Cerebellum	223.007	Cells_EBV-transformed_lymphocytes	0.104208
rs2864087	ENSG00000186868.15	MAPT	Lung	1.04089e-30	1.08933	0.943381	1.23468	0.194175	Cis	1	1.36337e-31	chr17	45729697	C	T	chr17	45894382	46028334	164685	A549-ACE2_0h_Ho2020	1	1.26847	Brain_Cerebellum	223.007	Cells_EBV-transformed_lymphocytes	0.104208
rs2902661	ENSG00000186868.15	MAPT	Lung	1.04089e-30	1.08933	0.927687	1.23093	0.194175	Cis	1	1.36335e-31	chr17	45729733	G	A	chr17	45894382	46028334	164649	A549-ACE2_0h_Ho2020	1	1.26847	Brain_Cerebellum	223.007	Cells_EBV-transformed_lymphocytes	0.104208
rs4609899	ENSG00000186868.15	MAPT	Lung	1.04089e-30	1.08933	0.952773	1.24229	0.194175	Cis	1	1.36335e-31	chr17	45729747	C	T	chr17	45894382	46028334	164635	A549-ACE2_0h_Ho2020	1	1.26847	Brain_Cerebellum	223.007	Cells_EBV-transformed_lymphocytes	0.104208
rs4471726	ENSG00000186868.15	MAPT	Lung	1.04089e-30	1.08933	0.934359	1.22454	0.194175	Cis	1	1.36335e-31	chr17	45729768	T	C	chr17	45894382	46028334	164614	A549-ACE2_0h_Ho2020	1	1.26847	Brain_Cerebellum	223.007	Cells_EBV-transformed_lymphocytes	0.104208
rs76493835	ENSG00000186868.15	MAPT	Lung	4.0505e-31	1.10479	0.966677	1.25104	0.191262	Cis	2	5.12421e-32	chr17	45730276	T	G	chr17	45894382	46028334	164106	A549-ACE2_0h_Ho2020	2	1.26847	Brain_Cerebellum	223.007	Cells_EBV-transformed_lymphocytes	0.104208
rs17563599	ENSG00000186868.15	MAPT	Lung	1.04089e-30	1.08933	0.954462	1.22695	0.194175	Cis	2	1.36335e-31	chr17	45730589	A	C	chr17	45894382	46028334	163793	A549-ACE2_0h_Ho2020	2	1.26847	Brain_Cerebellum	223.007	Cells_EBV-transformed_lymphocytes	0.104208
rs17649138	ENSG00000186868.15	MAPT	Lung	1.04089e-30	1.08933	0.92735	1.22071	0.194175	Cis	2	1.36335e-31	chr17	45730701	G	A	chr17	45894382	46028334	163681	A549-ACE2_0h_Ho2020	2	1.26847	Brain_Cerebellum	223.007	Cells_EBV-transformed_lymphocytes	0.104208
rs62054389	ENSG00000186868.15	MAPT	Lung	1.04089e-30	1.08933	0.951651	1.23165	0.194175	Cis	2	1.36337e-31	chr17	45730955	G	A	chr17	45894382	46028334	163427	A549-ACE2_0h_Ho2020	2	1.26847	Brain_Cerebellum	223.007	Cells_EBV-transformed_lymphocytes	0.104208
rs62054390	ENSG00000186868.15	MAPT	Lung	1.04089e-30	1.08933	0.947118	1.21736	0.194175	Cis	2	1.36335e-31	chr17	45731077	A	C	chr17	45894382	46028334	163305	A549-ACE2_0h_Ho2020	2	1.26847	Brain_Cerebellum	223.007	Cells_EBV-transformed_lymphocytes	0.104208
rs55947210	ENSG00000186868.15	MAPT	Lung	1.04089e-30	1.08933	0.926381	1.22549	0.194175	Cis	2	1.36335e-31	chr17	45731397	A	G	chr17	45894382	46028334	162985	A549-ACE2_0h_Ho2020	2	1.26847	Brain_Cerebellum	223.007	Cells_EBV-transformed_lymphocytes	0.104208
rs62054392	ENSG00000186868.15	MAPT	Lung	1.04089e-30	1.08933	0.934632	1.22819	0.194175	Cis	2	1.36335e-31	chr17	45731579	C	T	chr17	45894382	46028334	162803	A549-ACE2_0h_Ho2020	2	1.26847	Brain_Cerebellum	223.007	Cells_EBV-transformed_lymphocytes	0.104208
rs4390635	ENSG00000186868.15	MAPT	Lung	1.04089e-30	1.08933	0.923076	1.2305	0.194175	Cis	2	1.36337e-31	chr17	45731650	C	T	chr17	45894382	46028334	162732	A549-ACE2_0h_Ho2020	2	1.26847	Brain_Cerebellum	223.007	Cells_EBV-transformed_lymphocytes	0.104208
rs62054393	ENSG00000186868.15	MAPT	Lung	1.04089e-30	1.08933	0.953236	1.24377	0.194175	Cis	2	1.36335e-31	chr17	45731898	T	G	chr17	45894382	46028334	162484	A549-ACE2_0h_Ho2020	2	1.26847	Brain_Cerebellum	223.007	Cells_EBV-transformed_lymphocytes	0.104208
rs75986348	ENSG00000186868.15	MAPT	Lung	1.04089e-30	1.08933	0.947624	1.23096	0.194175	Cis	2	1.36335e-31	chr17	45731962	A	G	chr17	45894382	46028334	162420	A549-ACE2_0h_Ho2020	2	1.26847	Brain_Cerebellum	223.007	Cells_EBV-transformed_lymphocytes	0.104208
rs17649162	ENSG00000186868.15	MAPT	Lung	1.04089e-30	1.08933	0.946671	1.2404	0.194175	Cis	1.5	1.36335e-31	chr17	45733005	G	C	chr17	45894382	46028334	161377	A549-ACE2_0h_Ho2020	1.5	1.26847	Brain_Cerebellum	223.007	Cells_EBV-transformed_lymphocytes	0.104208
rs62054394	ENSG00000186868.15	MAPT	Lung	1.04089e-30	1.08933	0.94723	1.23858	0.194175	Cis	2	1.36337e-31	chr17	45733242	T	A	chr17	45894382	46028334	161140	A549-ACE2_0h_Ho2020	2	1.26847	Brain_Cerebellum	223.007	Cells_EBV-transformed_lymphocytes	0.104208
rs113790915	ENSG00000186868.15	MAPT	Lung	1.04089e-30	1.08933	0.947185	1.25283	0.194175	Cis	2	1.36335e-31	chr17	45733416	G	C	chr17	45894382	46028334	160966	A549-ACE2_0h_Ho2020	2	1.26847	Brain_Cerebellum	223.007	Cells_EBV-transformed_lymphocytes	0.104208
rs77807457	ENSG00000186868.15	MAPT	Lung	1.04089e-30	1.08933	0.950336	1.24888	0.194175	Cis	2	1.36335e-31	chr17	45733485	G	C	chr17	45894382	46028334	160897	A549-ACE2_0h_Ho2020	2	1.26847	Brain_Cerebellum	223.007	Cells_EBV-transformed_lymphocytes	0.104208
rs75022332	ENSG00000186868.15	MAPT	Lung	1.04089e-30	1.08933	0.950638	1.23903	0.194175	Cis	2	1.36335e-31	chr17	45733507	A	T	chr17	45894382	46028334	160875	A549-ACE2_0h_Ho2020	2	1.26847	Brain_Cerebellum	223.007	Cells_EBV-transformed_lymphocytes	0.104208
rs77804065	ENSG00000186868.15	MAPT	Lung	2.20867e-29	1.04219	0.895829	1.18681	0.2	Cis	2	2.95879e-30	chr17	45733530	C	T	chr17	45894382	46028334	160852	A549-ACE2_0h_Ho2020	2	1.26847	Brain_Cerebellum	223.007	Cells_EBV-transformed_lymphocytes	0.104208
rs62054395	ENSG00000186868.15	MAPT	Lung	1.04089e-30	1.08933	0.9443	1.2331	0.194175	Cis	2	1.36335e-31	chr17	45733694	T	G	chr17	45894382	46028334	160688	A549-ACE2_0h_Ho2020	2	1.26847	Brain_Cerebellum	223.007	Cells_EBV-transformed_lymphocytes	0.104208
rs17563683	ENSG00000186868.15	MAPT	Lung	1.04089e-30	1.08933	0.936423	1.22511	0.194175	Cis	2	1.36335e-31	chr17	45733706	A	G	chr17	45894382	46028334	160676	A549-ACE2_0h_Ho2020	2	1.26847	Brain_Cerebellum	223.007	Cells_EBV-transformed_lymphocytes	0.104208
rs62054396	ENSG00000186868.15	MAPT	Lung	1.04089e-30	1.08933	0.940333	1.23774	0.194175	Cis	2	1.36335e-31	chr17	45734144	T	C	chr17	45894382	46028334	160238	A549-ACE2_0h_Ho2020	2	1.26847	Brain_Cerebellum	223.007	Cells_EBV-transformed_lymphocytes	0.104208
rs62054398	ENSG00000186868.15	MAPT	Lung	1.04089e-30	1.08933	0.939671	1.234	0.194175	Cis	1.5	1.36335e-31	chr17	45735233	A	G	chr17	45894382	46028334	159149	A549-ACE2_0h_Ho2020	1.5	1.26847	Brain_Cerebellum	223.007	Cells_EBV-transformed_lymphocytes	0.104208
rs62054399	ENSG00000186868.15	MAPT	Lung	1.04089e-30	1.08933	0.938463	1.23071	0.194175	Cis	1.5	1.36335e-31	chr17	45735258	G	A	chr17	45894382	46028334	159124	A549-ACE2_0h_Ho2020	1.5	1.26847	Brain_Cerebellum	223.007	Cells_EBV-transformed_lymphocytes	0.104208
rs62054400	ENSG00000186868.15	MAPT	Lung	1.04089e-30	1.08933	0.942069	1.21972	0.194175	Cis	1.5	1.36337e-31	chr17	45735283	T	C	chr17	45894382	46028334	159099	A549-ACE2_0h_Ho2020	1.5	1.26847	Brain_Cerebellum	223.007	Cells_EBV-transformed_lymphocytes	0.104208
rs62054411	ENSG00000186868.15	MAPT	Lung	1.04089e-30	1.08933	0.943895	1.23301	0.194175	Cis	1.5	1.36335e-31	chr17	45735318	A	G	chr17	45894382	46028334	159064	A549-ACE2_0h_Ho2020	1.5	1.26847	Brain_Cerebellum	223.007	Cells_EBV-transformed_lymphocytes	0.104208
rs62054412	ENSG00000186868.15	MAPT	Lung	1.04089e-30	1.08933	0.940907	1.22732	0.194175	Cis	1.5	1.36335e-31	chr17	45735636	G	A	chr17	45894382	46028334	158746	A549-ACE2_0h_Ho2020	1.5	1.26847	Brain_Cerebellum	223.007	Cells_EBV-transformed_lymphocytes	0.104208
rs17563787	ENSG00000186868.15	MAPT	Lung	1.04089e-30	1.08933	0.941369	1.23508	0.194175	Cis	1.5	1.36335e-31	chr17	45735886	C	G	chr17	45894382	46028334	158496	A549-ACE2_0h_Ho2020	1.5	1.26847	Brain_Cerebellum	223.007	Cells_EBV-transformed_lymphocytes	0.104208
rs62054413	ENSG00000186868.15	MAPT	Lung	1.04089e-30	1.08933	0.942468	1.22612	0.194175	Cis	1.5	1.36337e-31	chr17	45736004	G	C	chr17	45894382	46028334	158378	A549-ACE2_0h_Ho2020	1.5	1.26847	Brain_Cerebellum	223.007	Cells_EBV-transformed_lymphocytes	0.104208
rs62054414	ENSG00000186868.15	MAPT	Lung	1.04089e-30	1.08933	0.933188	1.22672	0.194175	Cis	1.5	1.36335e-31	chr17	45736049	G	A	chr17	45894382	46028334	158333	A549-ACE2_0h_Ho2020	1.5	1.26847	Brain_Cerebellum	223.007	Cells_EBV-transformed_lymphocytes	0.104208
rs559668878	ENSG00000186868.15	MAPT	Lung	1.04089e-30	1.08933	0.955222	1.22716	0.194175	Cis	2.5	1.36335e-31	chr17	45737004	AC	A	chr17	45894382	46028334	157378	A549-ACE2_0h_Ho2020	2.5	1.26847	Brain_Cerebellum	223.007	Cells_EBV-transformed_lymphocytes	0.104208
rs76421814	ENSG00000186868.15	MAPT	Lung	1.04089e-30	1.08933	0.937548	1.22184	0.194175	Cis	2.5	1.36335e-31	chr17	45737061	T	C	chr17	45894382	46028334	157321	A549-ACE2_0h_Ho2020	2.5	1.26847	Brain_Cerebellum	223.007	Cells_EBV-transformed_lymphocytes	0.104208
rs56006248	ENSG00000186868.15	MAPT	Lung	1.04089e-30	1.08933	0.946503	1.23211	0.194175	Cis	2	1.36337e-31	chr17	45737775	A	G	chr17	45894382	46028334	156607	A549-ACE2_0h_Ho2020	2	1.26847	Brain_Cerebellum	223.007	Cells_EBV-transformed_lymphocytes	0.104208
rs56298110	ENSG00000186868.15	MAPT	Lung	1.04089e-30	1.08933	0.93344	1.22728	0.194175	Cis	2	1.36335e-31	chr17	45737970	A	G	chr17	45894382	46028334	156412	A549-ACE2_0h_Ho2020	2	1.26847	Brain_Cerebellum	223.007	Cells_EBV-transformed_lymphocytes	0.104208
rs17563800	ENSG00000186868.15	MAPT	Lung	1.04089e-30	1.08933	0.938329	1.2347	0.194175	Cis	2	1.36335e-31	chr17	45740093	C	T	chr17	45894382	46028334	154289	A549-ACE2_0h_Ho2020	2	1.26847	Brain_Cerebellum	223.007	Cells_EBV-transformed_lymphocytes	0.104208
rs56178230	ENSG00000186868.15	MAPT	Lung	1.04089e-30	1.08933	0.942666	1.2369	0.194175	Cis	1.5	1.36335e-31	chr17	45740466	G	A	chr17	45894382	46028334	153916	A549-ACE2_0h_Ho2020	1.5	1.26847	Brain_Cerebellum	223.007	Cells_EBV-transformed_lymphocytes	0.104208
rs80157557	ENSG00000186868.15	MAPT	Lung	1.04089e-30	1.08933	0.93126	1.23378	0.194175	Cis	1.5	1.36335e-31	chr17	45740532	G	A	chr17	45894382	46028334	153850	A549-ACE2_0h_Ho2020	1.5	1.26847	Brain_Cerebellum	223.007	Cells_EBV-transformed_lymphocytes	0.104208
rs76728632	ENSG00000186868.15	MAPT	Lung	1.04089e-30	1.08933	0.939319	1.2343	0.194175	Cis	1.5	1.36337e-31	chr17	45740794	A	C	chr17	45894382	46028334	153588	A549-ACE2_0h_Ho2020	1.5	1.26847	Brain_Cerebellum	223.007	Cells_EBV-transformed_lymphocytes	0.104208
rs17563827	ENSG00000186868.15	MAPT	Lung	1.04089e-30	1.08933	0.938845	1.23039	0.194175	Cis	1.5	1.36335e-31	chr17	45740856	C	A	chr17	45894382	46028334	153526	A549-ACE2_0h_Ho2020	1.5	1.26847	Brain_Cerebellum	223.007	Cells_EBV-transformed_lymphocytes	0.104208
rs80072429	ENSG00000186868.15	MAPT	Lung	1.04089e-30	1.08933	0.931565	1.23536	0.194175	Cis	1.5	1.36335e-31	chr17	45741245	G	A	chr17	45894382	46028334	153137	A549-ACE2_0h_Ho2020	1.5	1.26847	Brain_Cerebellum	223.007	Cells_EBV-transformed_lymphocytes	0.104208
rs77114624	ENSG00000186868.15	MAPT	Lung	1.04089e-30	1.08933	0.927198	1.23474	0.194175	Cis	1.5	1.36335e-31	chr17	45741291	T	C	chr17	45894382	46028334	153091	A549-ACE2_0h_Ho2020	1.5	1.26847	Brain_Cerebellum	223.007	Cells_EBV-transformed_lymphocytes	0.104208
rs76311426	ENSG00000186868.15	MAPT	Lung	1.04089e-30	1.08933	0.93253	1.22816	0.194175	Cis	1.5	1.36337e-31	chr17	45741324	G	T	chr17	45894382	46028334	153058	A549-ACE2_0h_Ho2020	1.5	1.26847	Brain_Cerebellum	223.007	Cells_EBV-transformed_lymphocytes	0.104208
rs17563861	ENSG00000186868.15	MAPT	Lung	1.04089e-30	1.08933	0.942091	1.22935	0.194175	Cis	1.5	1.36335e-31	chr17	45741540	A	G	chr17	45894382	46028334	152842	A549-ACE2_0h_Ho2020	1.5	1.26847	Brain_Cerebellum	223.007	Cells_EBV-transformed_lymphocytes	0.104208
rs62054431	ENSG00000186868.15	MAPT	Lung	1.04089e-30	1.08933	0.936657	1.2299	0.194175	Cis	2.5	1.36335e-31	chr17	45746514	C	T	chr17	45894382	46028334	147868	A549-ACE2_0h_Ho2020	2.5	1.26847	Brain_Cerebellum	223.007	Cells_EBV-transformed_lymphocytes	0.104208
rs62054432	ENSG00000186868.15	MAPT	Lung	1.04089e-30	1.08933	0.935187	1.22582	0.194175	Cis	2.5	1.36337e-31	chr17	45746523	C	A	chr17	45894382	46028334	147859	A549-ACE2_0h_Ho2020	2.5	1.26847	Brain_Cerebellum	223.007	Cells_EBV-transformed_lymphocytes	0.104208
rs111497072	ENSG00000186868.15	MAPT	Lung	1.04089e-30	1.08933	0.949743	1.23445	0.194175	Cis	2.5	1.36335e-31	chr17	45746835	G	A	chr17	45894382	46028334	147547	A549-ACE2_0h_Ho2020	2.5	1.26847	Brain_Cerebellum	223.007	Cells_EBV-transformed_lymphocytes	0.104208
rs62054433	ENSG00000186868.15	MAPT	Lung	1.04089e-30	1.08933	0.933523	1.22397	0.194175	Cis	1	1.36335e-31	chr17	45746982	T	C	chr17	45894382	46028334	147400	A549-ACE2_0h_Ho2020	1	1.26847	Brain_Cerebellum	223.007	Cells_EBV-transformed_lymphocytes	0.104208
rs7207400	ENSG00000186868.15	MAPT	Lung	3.57331e-16	0.709971	0.558062	0.875394	0.290291	Cis	1	5.41009e-17	chr17	45746994	T	C	chr17	45894382	46028334	147388	A549-ACE2_0h_Ho2020	1	1.26847	Brain_Cerebellum	223.007	Cells_EBV-transformed_lymphocytes	0.104208
rs62054434	ENSG00000186868.15	MAPT	Lung	1.04089e-30	1.08933	0.951073	1.23365	0.194175	Cis	1	1.36337e-31	chr17	45747016	T	G	chr17	45894382	46028334	147366	A549-ACE2_0h_Ho2020	1	1.26847	Brain_Cerebellum	223.007	Cells_EBV-transformed_lymphocytes	0.104208
rs62054435	ENSG00000186868.15	MAPT	Lung	1.04089e-30	1.08933	0.940176	1.22228	0.194175	Cis	1.5	1.36335e-31	chr17	45747973	C	G	chr17	45894382	46028334	146409	A549-ACE2_0h_Ho2020	1.5	1.26847	Brain_Cerebellum	223.007	Cells_EBV-transformed_lymphocytes	0.104208
rs75715199	ENSG00000186868.15	MAPT	Lung	1.04089e-30	1.08933	0.937757	1.24737	0.194175	Cis	3	1.36337e-31	chr17	45748112	G	A	chr17	45894382	46028334	146270	A549-ACE2_0h_Ho2020	3	1.26847	Brain_Cerebellum	223.007	Cells_EBV-transformed_lymphocytes	0.104208
rs62054436	ENSG00000186868.15	MAPT	Lung	1.04089e-30	1.08933	0.952299	1.23141	0.194175	Cis	3	1.36335e-31	chr17	45748202	C	T	chr17	45894382	46028334	146180	A549-ACE2_0h_Ho2020	3	1.26847	Brain_Cerebellum	223.007	Cells_EBV-transformed_lymphocytes	0.104208
rs62054437	ENSG00000186868.15	MAPT	Lung	1.04089e-30	1.08933	0.943598	1.23823	0.194175	Cis	3	1.36335e-31	chr17	45748210	T	C	chr17	45894382	46028334	146172	A549-ACE2_0h_Ho2020	3	1.26847	Brain_Cerebellum	223.007	Cells_EBV-transformed_lymphocytes	0.104208
rs62054438	ENSG00000186868.15	MAPT	Lung	1.04089e-30	1.08933	0.947897	1.24558	0.194175	Cis	3	1.36335e-31	chr17	45748345	A	C	chr17	45894382	46028334	146037	A549-ACE2_0h_Ho2020	3	1.26847	Brain_Cerebellum	223.007	Cells_EBV-transformed_lymphocytes	0.104208
rs62054439	ENSG00000186868.15	MAPT	Lung	1.04089e-30	1.08933	0.950561	1.24072	0.194175	Cis	3	1.36337e-31	chr17	45748359	G	T	chr17	45894382	46028334	146023	A549-ACE2_0h_Ho2020	3	1.26847	Brain_Cerebellum	223.007	Cells_EBV-transformed_lymphocytes	0.104208
rs17334797	ENSG00000186868.15	MAPT	Lung	1.04089e-30	1.08933	0.952557	1.22626	0.194175	Cis	3	1.36335e-31	chr17	45748546	A	G	chr17	45894382	46028334	145836	A549-ACE2_0h_Ho2020	3	1.26847	Brain_Cerebellum	223.007	Cells_EBV-transformed_lymphocytes	0.104208
rs12150658	ENSG00000186868.15	MAPT	Lung	1.04089e-30	1.08933	0.928712	1.22607	0.194175	Cis	2	1.36335e-31	chr17	45748939	G	A	chr17	45894382	46028334	145443	A549-ACE2_0h_Ho2020	2	1.26847	Brain_Cerebellum	223.007	Cells_EBV-transformed_lymphocytes	0.104208
rs12150363	ENSG00000186868.15	MAPT	Lung	1.04089e-30	1.08933	0.928074	1.23321	0.194175	Cis	2	1.36335e-31	chr17	45748985	A	G	chr17	45894382	46028334	145397	A549-ACE2_0h_Ho2020	2	1.26847	Brain_Cerebellum	223.007	Cells_EBV-transformed_lymphocytes	0.104208
rs12150672	ENSG00000186868.15	MAPT	Lung	1.04089e-30	1.08933	0.942599	1.22663	0.194175	Cis	2	1.36337e-31	chr17	45749271	G	A	chr17	45894382	46028334	145111	A549-ACE2_0h_Ho2020	2	1.26847	Brain_Cerebellum	223.007	Cells_EBV-transformed_lymphocytes	0.104208
rs533266694	ENSG00000186868.15	MAPT	Lung	1.04089e-30	1.08933	0.938858	1.23495	0.194175	Cis	2	1.36335e-31	chr17	45749790	GA	G	chr17	45894382	46028334	144592	A549-ACE2_0h_Ho2020	2	1.26847	Brain_Cerebellum	223.007	Cells_EBV-transformed_lymphocytes	0.104208
rs17334894	ENSG00000186868.15	MAPT	Lung	1.04089e-30	1.08933	0.958473	1.2325	0.194175	Cis	2	1.36335e-31	chr17	45749843	G	A	chr17	45894382	46028334	144539	A549-ACE2_0h_Ho2020	2	1.26847	Brain_Cerebellum	223.007	Cells_EBV-transformed_lymphocytes	0.104208
rs17334923	ENSG00000186868.15	MAPT	Lung	4.24963e-30	1.08118	0.93841	1.22193	0.195146	Cis	2	5.66988e-31	chr17	45749878	C	T	chr17	45894382	46028334	144504	A549-ACE2_0h_Ho2020	2	1.26847	Brain_Cerebellum	223.007	Cells_EBV-transformed_lymphocytes	0.104208
rs62054440	ENSG00000186868.15	MAPT	Lung	1.04089e-30	1.08933	0.945502	1.23389	0.194175	Cis	2.5	1.36337e-31	chr17	45750025	G	C	chr17	45894382	46028334	144357	A549-ACE2_0h_Ho2020	2.5	1.26847	Brain_Cerebellum	223.007	Cells_EBV-transformed_lymphocytes	0.104208
rs12150451	ENSG00000186868.15	MAPT	Lung	1.04089e-30	1.08933	0.934326	1.23975	0.194175	Cis	2.5	1.36335e-31	chr17	45750065	A	G	chr17	45894382	46028334	144317	A549-ACE2_0h_Ho2020	2.5	1.26847	Brain_Cerebellum	223.007	Cells_EBV-transformed_lymphocytes	0.104208
rs12150048	ENSG00000186868.15	MAPT	Lung	2.09703e-30	1.09351	0.941176	1.2303	0.195146	Cis	2.5	2.78461e-31	chr17	45750105	G	C	chr17	45894382	46028334	144277	A549-ACE2_0h_Ho2020	2.5	1.26847	Brain_Cerebellum	223.007	Cells_EBV-transformed_lymphocytes	0.104208
rs12150455	ENSG00000186868.15	MAPT	Lung	2.09703e-30	1.09351	0.950351	1.23836	0.195146	Cis	2.5	2.78461e-31	chr17	45750142	A	G	chr17	45894382	46028334	144240	A549-ACE2_0h_Ho2020	2.5	1.26847	Brain_Cerebellum	223.007	Cells_EBV-transformed_lymphocytes	0.104208
rs12150604	ENSG00000186868.15	MAPT	Lung	1.04089e-30	1.08933	0.935125	1.23032	0.194175	Cis	2.5	1.36337e-31	chr17	45750855	T	A	chr17	45894382	46028334	143527	A549-ACE2_0h_Ho2020	2.5	1.26847	Brain_Cerebellum	223.007	Cells_EBV-transformed_lymphocytes	0.104208
rs17426106	ENSG00000186868.15	MAPT	Lung	1.04089e-30	1.08933	0.946049	1.23261	0.194175	Cis	2	1.36337e-31	chr17	45751569	G	C	chr17	45894382	46028334	142813	A549-ACE2_0h_Ho2020	2	1.26847	Brain_Cerebellum	223.007	Cells_EBV-transformed_lymphocytes	0.104208
rs62054442	ENSG00000186868.15	MAPT	Lung	1.2091e-29	1.07108	0.934812	1.22452	0.198058	Cis	2	1.61811e-30	chr17	45751987	A	G	chr17	45894382	46028334	142395	A549-ACE2_0h_Ho2020	2	1.26847	Brain_Cerebellum	223.007	Cells_EBV-transformed_lymphocytes	0.104208
rs35879086	ENSG00000186868.15	MAPT	Lung	1.65498e-31	1.10787	0.978426	1.25524	0.193204	Cis	2.5	1.58297e-32	chr17	45753016	G	A	chr17	45894382	46028334	141366	A549-ACE2_0h_Ho2020	2.5	1.26847	Brain_Cerebellum	223.007	Cells_EBV-transformed_lymphocytes	0.104208
rs62055868	ENSG00000186868.15	MAPT	Lung	1.65498e-31	1.10787	0.95488	1.23664	0.193204	Cis	2.5	1.58297e-32	chr17	45753274	C	T	chr17	45894382	46028334	141108	A549-ACE2_0h_Ho2020	2.5	1.26847	Brain_Cerebellum	223.007	Cells_EBV-transformed_lymphocytes	0.104208
rs62055869	ENSG00000186868.15	MAPT	Lung	1.65498e-31	1.10787	0.96165	1.25208	0.193204	Cis	2.5	1.58297e-32	chr17	45753319	G	A	chr17	45894382	46028334	141063	A549-ACE2_0h_Ho2020	2.5	1.26847	Brain_Cerebellum	223.007	Cells_EBV-transformed_lymphocytes	0.104208
rs17426174	ENSG00000186868.15	MAPT	Lung	1.65498e-31	1.10787	0.961057	1.2526	0.193204	Cis	2.5	1.58297e-32	chr17	45753572	G	C	chr17	45894382	46028334	140810	A549-ACE2_0h_Ho2020	2.5	1.26847	Brain_Cerebellum	223.007	Cells_EBV-transformed_lymphocytes	0.104208
rs62055871	ENSG00000186868.15	MAPT	Lung	1.65498e-31	1.10787	0.969992	1.24467	0.193204	Cis	2.5	1.58297e-32	chr17	45753746	G	A	chr17	45894382	46028334	140636	A549-ACE2_0h_Ho2020	2.5	1.26847	Brain_Cerebellum	223.007	Cells_EBV-transformed_lymphocytes	0.104208
rs55645418	ENSG00000186868.15	MAPT	Lung	7.25519e-32	1.11873	0.970328	1.25259	0.192233	Cis	2	6.58222e-33	chr17	45754749	A	G	chr17	45894382	46028334	139633	A549-ACE2_0h_Ho2020	2	1.26847	Brain_Cerebellum	223.007	Cells_EBV-transformed_lymphocytes	0.104208
rs35631660	ENSG00000186868.15	MAPT	Lung	1.65498e-31	1.10787	0.95825	1.24098	0.193204	Cis	1	1.58297e-32	chr17	45754971	A	G	chr17	45894382	46028334	139411	A549-ACE2_0h_Ho2020	1	1.26847	Brain_Cerebellum	223.007	Cells_EBV-transformed_lymphocytes	0.104208
rs17426195	ENSG00000186868.15	MAPT	Lung	1.65498e-31	1.10787	0.976063	1.25575	0.193204	Cis	1	1.58297e-32	chr17	45755001	G	A	chr17	45894382	46028334	139381	A549-ACE2_0h_Ho2020	1	1.26847	Brain_Cerebellum	223.007	Cells_EBV-transformed_lymphocytes	0.104208
rs35282504	ENSG00000186868.15	MAPT	Lung	1.65498e-31	1.10787	0.95391	1.24197	0.193204	Cis	1	1.58297e-32	chr17	45755252	G	A	chr17	45894382	46028334	139130	A549-ACE2_0h_Ho2020	1	1.26847	Brain_Cerebellum	223.007	Cells_EBV-transformed_lymphocytes	0.104208
rs62055875	ENSG00000186868.15	MAPT	Lung	1.65498e-31	1.10787	0.973128	1.24843	0.193204	Cis	1.5	1.58297e-32	chr17	45755498	T	C	chr17	45894382	46028334	138884	A549-ACE2_0h_Ho2020	1.5	1.26847	Brain_Cerebellum	223.007	Cells_EBV-transformed_lymphocytes	0.104208
rs62055876	ENSG00000186868.15	MAPT	Lung	3.43303e-31	1.09994	0.957768	1.24381	0.192233	Cis	1.5	4.27015e-32	chr17	45755574	A	G	chr17	45894382	46028334	138808	A549-ACE2_0h_Ho2020	1.5	1.26847	Brain_Cerebellum	223.007	Cells_EBV-transformed_lymphocytes	0.104208
rs34008514	ENSG00000186868.15	MAPT	Lung	1.65498e-31	1.10787	0.960296	1.25677	0.193204	Cis	2	1.58297e-32	chr17	45756948	A	G	chr17	45894382	46028334	137434	A549-ACE2_0h_Ho2020	2	1.26847	Brain_Cerebellum	223.007	Cells_EBV-transformed_lymphocytes	0.104208
rs12943085	ENSG00000186868.15	MAPT	Lung	9.8855e-31	1.09994	0.944009	1.23361	0.191262	Cis	2	1.26444e-31	chr17	45757116	G	A	chr17	45894382	46028334	137266	A549-ACE2_0h_Ho2020	2	1.26847	Brain_Cerebellum	223.007	Cells_EBV-transformed_lymphocytes	0.104208
rs7350923	ENSG00000186868.15	MAPT	Lung	1.65498e-31	1.10787	0.957911	1.2478	0.193204	Cis	1	1.58297e-32	chr17	45757604	C	T	chr17	45894382	46028334	136778	A549-ACE2_0h_Ho2020	1	1.26847	Brain_Cerebellum	223.007	Cells_EBV-transformed_lymphocytes	0.104208
rs11079717	ENSG00000186868.15	MAPT	Lung	1.65498e-31	1.10787	0.963961	1.24484	0.193204	Cis	1	1.58297e-32	chr17	45757985	T	C	chr17	45894382	46028334	136397	A549-ACE2_0h_Ho2020	1	1.26847	Brain_Cerebellum	223.007	Cells_EBV-transformed_lymphocytes	0.104208
rs62055878	ENSG00000186868.15	MAPT	Lung	1.65498e-31	1.10787	0.97332	1.25013	0.193204	Cis	1.5	1.58297e-32	chr17	45758488	C	A	chr17	45894382	46028334	135894	A549-ACE2_0h_Ho2020	1.5	1.26847	Brain_Cerebellum	223.007	Cells_EBV-transformed_lymphocytes	0.104208
rs74514268	ENSG00000186868.15	MAPT	Lung	1.65498e-31	1.10787	0.957792	1.23284	0.193204	Cis	1.5	1.58297e-32	chr17	45758825	G	A	chr17	45894382	46028334	135557	A549-ACE2_0h_Ho2020	1.5	1.26847	Brain_Cerebellum	223.007	Cells_EBV-transformed_lymphocytes	0.104208
rs62055879	ENSG00000186868.15	MAPT	Lung	1.65498e-31	1.10787	0.976777	1.254	0.193204	Cis	1.5	1.58297e-32	chr17	45759212	G	A	chr17	45894382	46028334	135170	A549-ACE2_0h_Ho2020	1.5	1.26847	Brain_Cerebellum	223.007	Cells_EBV-transformed_lymphocytes	0.104208
rs8068589	ENSG00000186868.15	MAPT	Lung	0.000139978	-0.37669	-0.559065	-0.231872	0.399029	Cis	1.5	4.6402e-05	chr17	45759299	C	A	chr17	45894382	46028334	135083	A549-ACE2_0h_Ho2020	1.5	1.26847	Brain_Cerebellum	223.007	Cells_EBV-transformed_lymphocytes	0.104208
rs12948216	ENSG00000186868.15	MAPT	Lung	1.65498e-31	1.10787	0.968814	1.25989	0.193204	Cis	1.5	1.58297e-32	chr17	45759307	C	T	chr17	45894382	46028334	135075	A549-ACE2_0h_Ho2020	1.5	1.26847	Brain_Cerebellum	223.007	Cells_EBV-transformed_lymphocytes	0.104208
rs56013908	ENSG00000186868.15	MAPT	Lung	1.65498e-31	1.10787	0.964444	1.24979	0.193204	Cis	1.5	1.58297e-32	chr17	45759554	T	C	chr17	45894382	46028334	134828	A549-ACE2_0h_Ho2020	1.5	1.26847	Brain_Cerebellum	223.007	Cells_EBV-transformed_lymphocytes	0.104208
rs56214516	ENSG00000186868.15	MAPT	Lung	9.29006e-28	1.04316	0.889414	1.19479	0.160194	Cis	1.5	1.25334e-28	chr17	45759587	A	C	chr17	45894382	46028334	134795	A549-ACE2_0h_Ho2020	1.5	1.26847	Brain_Cerebellum	223.007	Cells_EBV-transformed_lymphocytes	0.104208
rs56168907	ENSG00000186868.15	MAPT	Lung	1.65498e-31	1.10787	0.977771	1.27859	0.193204	Cis	1.5	1.58297e-32	chr17	45759725	T	C	chr17	45894382	46028334	134657	A549-ACE2_0h_Ho2020	1.5	1.26847	Brain_Cerebellum	223.007	Cells_EBV-transformed_lymphocytes	0.104208
rs55747440	ENSG00000186868.15	MAPT	Lung	1.65498e-31	1.10787	0.948232	1.24179	0.193204	Cis	1.5	1.58297e-32	chr17	45759749	A	G	chr17	45894382	46028334	134633	A549-ACE2_0h_Ho2020	1.5	1.26847	Brain_Cerebellum	223.007	Cells_EBV-transformed_lymphocytes	0.104208
rs55801356	ENSG00000186868.15	MAPT	Lung	1.65498e-31	1.10787	0.966654	1.25172	0.193204	Cis	1	1.58297e-32	chr17	45759871	A	G	chr17	45894382	46028334	134511	A549-ACE2_0h_Ho2020	1	1.26847	Brain_Cerebellum	223.007	Cells_EBV-transformed_lymphocytes	0.104208
rs62055884	ENSG00000186868.15	MAPT	Lung	1.65498e-31	1.10787	0.959925	1.24794	0.193204	Cis	2.5	1.58297e-32	chr17	45760201	C	T	chr17	45894382	46028334	134181	A549-ACE2_0h_Ho2020	2.5	1.26847	Brain_Cerebellum	223.007	Cells_EBV-transformed_lymphocytes	0.104208
rs79882507	ENSG00000186868.15	MAPT	Lung	1.65498e-31	1.10787	0.973893	1.25865	0.193204	Cis	2.5	1.58297e-32	chr17	45760416	A	G	chr17	45894382	46028334	133966	A549-ACE2_0h_Ho2020	2.5	1.26847	Brain_Cerebellum	223.007	Cells_EBV-transformed_lymphocytes	0.104208
rs62055885	ENSG00000186868.15	MAPT	Lung	1.65498e-31	1.10787	0.9513	1.26312	0.193204	Cis	1	1.58297e-32	chr17	45760648	A	G	chr17	45894382	46028334	133734	A549-ACE2_0h_Ho2020	1	1.26847	Brain_Cerebellum	223.007	Cells_EBV-transformed_lymphocytes	0.104208
rs28439278	ENSG00000186868.15	MAPT	Lung	1.65498e-31	1.10787	0.977358	1.25676	0.193204	Cis	1	1.58297e-32	chr17	45760705	C	T	chr17	45894382	46028334	133677	A549-ACE2_0h_Ho2020	1	1.26847	Brain_Cerebellum	223.007	Cells_EBV-transformed_lymphocytes	0.104208
rs71375313	ENSG00000186868.15	MAPT	Lung	1.65498e-31	1.10787	0.969974	1.26702	0.193204	Cis	2.5	1.58297e-32	chr17	45761887	G	A	chr17	45894382	46028334	132495	A549-ACE2_0h_Ho2020	2.5	1.26847	Brain_Cerebellum	223.007	Cells_EBV-transformed_lymphocytes	0.104208
rs11079718	ENSG00000186868.15	MAPT	Lung	3.2724e-32	1.10869	0.975216	1.24124	0.192233	Cis	2	1.47112e-33	chr17	45762585	A	T	chr17	45894382	46028334	131797	A549-ACE2_0h_Ho2020	2	1.26847	Brain_Cerebellum	223.007	Cells_EBV-transformed_lymphocytes	0.104208
rs11079719	ENSG00000186868.15	MAPT	Lung	7.25519e-32	1.11247	0.968574	1.25847	0.194175	Cis	2	5.55091e-33	chr17	45762640	T	G	chr17	45894382	46028334	131742	A549-ACE2_0h_Ho2020	2	1.26847	Brain_Cerebellum	223.007	Cells_EBV-transformed_lymphocytes	0.104208
rs11079720	ENSG00000186868.15	MAPT	Lung	7.25519e-32	1.11665	0.977758	1.24763	0.193204	Cis	2	4.7606e-33	chr17	45762650	G	A	chr17	45894382	46028334	131732	A549-ACE2_0h_Ho2020	2	1.26847	Brain_Cerebellum	223.007	Cells_EBV-transformed_lymphocytes	0.104208
rs11079721	ENSG00000186868.15	MAPT	Lung	3.21646e-32	1.12642	0.974434	1.25861	0.194175	Cis	2	1.44452e-33	chr17	45762741	C	A	chr17	45894382	46028334	131641	A549-ACE2_0h_Ho2020	2	1.26847	Brain_Cerebellum	223.007	Cells_EBV-transformed_lymphocytes	0.104208
rs62055890	ENSG00000186868.15	MAPT	Lung	3.47422e-31	1.10793	0.954209	1.24247	0.192233	Cis	2	4.32296e-32	chr17	45763315	C	T	chr17	45894382	46028334	131067	A549-ACE2_0h_Ho2020	2	1.26847	Brain_Cerebellum	223.007	Cells_EBV-transformed_lymphocytes	0.104208
rs111697872	ENSG00000186868.15	MAPT	Lung	2.7377e-31	1.1083	0.955451	1.23974	0.193204	Cis	2	3.40156e-32	chr17	45763360	C	CTT	chr17	45894382	46028334	131022	A549-ACE2_0h_Ho2020	2	1.26847	Brain_Cerebellum	223.007	Cells_EBV-transformed_lymphocytes	0.104208
rs77849344	ENSG00000186868.15	MAPT	Lung	2.7377e-31	1.1083	0.950752	1.2406	0.193204	Cis	2	3.40156e-32	chr17	45763498	G	A	chr17	45894382	46028334	130884	A549-ACE2_0h_Ho2020	2	1.26847	Brain_Cerebellum	223.007	Cells_EBV-transformed_lymphocytes	0.104208
rs74918686	ENSG00000186868.15	MAPT	Lung	2.7377e-31	1.1083	0.957638	1.25122	0.193204	Cis	2	3.40156e-32	chr17	45763533	G	C	chr17	45894382	46028334	130849	A549-ACE2_0h_Ho2020	2	1.26847	Brain_Cerebellum	223.007	Cells_EBV-transformed_lymphocytes	0.104208
rs79545140	ENSG00000186868.15	MAPT	Lung	2.7377e-31	1.1083	0.958748	1.25431	0.193204	Cis	2	3.40156e-32	chr17	45763569	T	C	chr17	45894382	46028334	130813	A549-ACE2_0h_Ho2020	2	1.26847	Brain_Cerebellum	223.007	Cells_EBV-transformed_lymphocytes	0.104208
rs56369036	ENSG00000186868.15	MAPT	Lung	2.7377e-31	1.1083	0.954581	1.24434	0.193204	Cis	1	3.40156e-32	chr17	45764205	T	A	chr17	45894382	46028334	130177	A549-ACE2_0h_Ho2020	1	1.26847	Brain_Cerebellum	223.007	Cells_EBV-transformed_lymphocytes	0.104208
rs11079723	ENSG00000186868.15	MAPT	Lung	2.7377e-31	1.1083	0.959004	1.2506	0.193204	Cis	1	3.40156e-32	chr17	45764363	T	C	chr17	45894382	46028334	130019	A549-ACE2_0h_Ho2020	1	1.26847	Brain_Cerebellum	223.007	Cells_EBV-transformed_lymphocytes	0.104208
rs11079724	ENSG00000186868.15	MAPT	Lung	2.7377e-31	1.1083	0.964767	1.257	0.193204	Cis	1	3.40156e-32	chr17	45764546	C	T	chr17	45894382	46028334	129836	A549-ACE2_0h_Ho2020	1	1.26847	Brain_Cerebellum	223.007	Cells_EBV-transformed_lymphocytes	0.104208
rs55707339	ENSG00000186868.15	MAPT	Lung	2.7377e-31	1.1083	0.977128	1.25989	0.193204	Cis	1	3.40156e-32	chr17	45765096	T	C	chr17	45894382	46028334	129286	A549-ACE2_0h_Ho2020	1	1.26847	Brain_Cerebellum	223.007	Cells_EBV-transformed_lymphocytes	0.104208
rs6503448	ENSG00000186868.15	MAPT	Lung	3.58018e-05	0.39288	0.227687	0.524932	0.42233	Cis	1	1.14492e-05	chr17	45765107	G	A	chr17	45894382	46028334	129275	A549-ACE2_0h_Ho2020	1	1.26847	Brain_Cerebellum	223.007	Cells_EBV-transformed_lymphocytes	0.104208
rs62055893	ENSG00000186868.15	MAPT	Lung	2.7377e-31	1.1083	0.979575	1.25413	0.193204	Cis	1	3.40156e-32	chr17	45765128	A	G	chr17	45894382	46028334	129254	A549-ACE2_0h_Ho2020	1	1.26847	Brain_Cerebellum	223.007	Cells_EBV-transformed_lymphocytes	0.104208
rs55725840	ENSG00000186868.15	MAPT	Lung	2.7377e-31	1.1083	0.962389	1.25076	0.193204	Cis	1.5	3.40156e-32	chr17	45767120	T	A	chr17	45894382	46028334	127262	A549-ACE2_0h_Ho2020	1.5	1.26847	Brain_Cerebellum	223.007	Cells_EBV-transformed_lymphocytes	0.104208
rs56194509	ENSG00000186868.15	MAPT	Lung	2.7377e-31	1.1083	0.960852	1.24672	0.193204	Cis	1.5	3.40156e-32	chr17	45767193	T	G	chr17	45894382	46028334	127189	A549-ACE2_0h_Ho2020	1.5	1.26847	Brain_Cerebellum	223.007	Cells_EBV-transformed_lymphocytes	0.104208
rs55657917	ENSG00000186868.15	MAPT	Lung	2.7377e-31	1.1083	0.967032	1.26461	0.193204	Cis	1.5	3.40156e-32	chr17	45767194	T	G	chr17	45894382	46028334	127188	A549-ACE2_0h_Ho2020	1.5	1.26847	Brain_Cerebellum	223.007	Cells_EBV-transformed_lymphocytes	0.104208
rs56082319	ENSG00000186868.15	MAPT	Lung	2.41602e-31	1.10349	0.96714	1.2477	0.194175	Cis	1.5	2.38513e-32	chr17	45767432	G	A	chr17	45894382	46028334	126950	A549-ACE2_0h_Ho2020	1.5	1.26847	Brain_Cerebellum	223.007	Cells_EBV-transformed_lymphocytes	0.104208
rs56109643	ENSG00000186868.15	MAPT	Lung	2.7377e-31	1.1083	0.970529	1.24275	0.193204	Cis	1.5	3.40156e-32	chr17	45767493	A	G	chr17	45894382	46028334	126889	A549-ACE2_0h_Ho2020	1.5	1.26847	Brain_Cerebellum	223.007	Cells_EBV-transformed_lymphocytes	0.104208
rs62055899	ENSG00000186868.15	MAPT	Lung	2.7377e-31	1.1083	0.956455	1.25175	0.193204	Cis	1.5	3.40156e-32	chr17	45767611	T	A	chr17	45894382	46028334	126771	A549-ACE2_0h_Ho2020	1.5	1.26847	Brain_Cerebellum	223.007	Cells_EBV-transformed_lymphocytes	0.104208
rs62055900	ENSG00000186868.15	MAPT	Lung	2.7377e-31	1.1083	0.978543	1.25929	0.193204	Cis	1.5	3.40156e-32	chr17	45767636	C	G	chr17	45894382	46028334	126746	A549-ACE2_0h_Ho2020	1.5	1.26847	Brain_Cerebellum	223.007	Cells_EBV-transformed_lymphocytes	0.104208
rs62055901	ENSG00000186868.15	MAPT	Lung	2.7377e-31	1.1083	0.968005	1.24826	0.193204	Cis	1.5	3.40156e-32	chr17	45767675	G	A	chr17	45894382	46028334	126707	A549-ACE2_0h_Ho2020	1.5	1.26847	Brain_Cerebellum	223.007	Cells_EBV-transformed_lymphocytes	0.104208
rs34303488	ENSG00000186868.15	MAPT	Lung	2.7377e-31	1.1083	0.953057	1.24691	0.193204	Cis	1	3.40156e-32	chr17	45770815	C	T	chr17	45894382	46028334	123567	A549-ACE2_0h_Ho2020	1	1.26847	Brain_Cerebellum	223.007	Cells_EBV-transformed_lymphocytes	0.104208
rs62055932	ENSG00000186868.15	MAPT	Lung	1.41264e-29	1.07495	0.91936	1.21797	0.192233	Cis	1	1.89177e-30	chr17	45771046	A	G	chr17	45894382	46028334	123336	A549-ACE2_0h_Ho2020	1	1.26847	Brain_Cerebellum	223.007	Cells_EBV-transformed_lymphocytes	0.104208
rs62055933	ENSG00000186868.15	MAPT	Lung	1.66676e-31	1.10543	0.961375	1.24353	0.195146	Cis	1	1.595e-32	chr17	45771095	G	A	chr17	45894382	46028334	123287	A549-ACE2_0h_Ho2020	1	1.26847	Brain_Cerebellum	223.007	Cells_EBV-transformed_lymphocytes	0.104208
rs76294809	ENSG00000186868.15	MAPT	Lung	7.77066e-31	1.09758	0.944765	1.25163	0.192233	Cis	1	9.90774e-32	chr17	45771961	G	A	chr17	45894382	46028334	122421	A549-ACE2_0h_Ho2020	1	1.26847	Brain_Cerebellum	223.007	Cells_EBV-transformed_lymphocytes	0.104208
rs75916678	ENSG00000186868.15	MAPT	Lung	2.56421e-31	1.10309	0.953386	1.24374	0.195146	Cis	1	2.53374e-32	chr17	45772000	T	C	chr17	45894382	46028334	122382	A549-ACE2_0h_Ho2020	1	1.26847	Brain_Cerebellum	223.007	Cells_EBV-transformed_lymphocytes	0.104208
rs79730878	ENSG00000186868.15	MAPT	Lung	2.56771e-30	1.09318	0.958347	1.23427	0.198058	Cis	1	3.41657e-31	chr17	45772049	T	C	chr17	45894382	46028334	122333	A549-ACE2_0h_Ho2020	1	1.26847	Brain_Cerebellum	223.007	Cells_EBV-transformed_lymphocytes	0.104208
rs62055938	ENSG00000186868.15	MAPT	Lung	3.61026e-31	1.10903	0.951731	1.24471	0.192233	Cis	2	4.50202e-32	chr17	45772290	C	A	chr17	45894382	46028334	122092	A549-ACE2_0h_Ho2020	2	1.26847	Brain_Cerebellum	223.007	Cells_EBV-transformed_lymphocytes	0.104208
rs62055939	ENSG00000186868.15	MAPT	Lung	2.7377e-31	1.1083	0.959806	1.24029	0.193204	Cis	2	3.40156e-32	chr17	45772421	A	T	chr17	45894382	46028334	121961	A549-ACE2_0h_Ho2020	2	1.26847	Brain_Cerebellum	223.007	Cells_EBV-transformed_lymphocytes	0.104208
rs62055940	ENSG00000186868.15	MAPT	Lung	2.7377e-31	1.1083	0.971044	1.26243	0.193204	Cis	2	3.40156e-32	chr17	45772530	A	G	chr17	45894382	46028334	121852	A549-ACE2_0h_Ho2020	2	1.26847	Brain_Cerebellum	223.007	Cells_EBV-transformed_lymphocytes	0.104208
rs76885724	ENSG00000186868.15	MAPT	Lung	2.7377e-31	1.1083	0.975658	1.25826	0.193204	Cis	1.5	3.40156e-32	chr17	45773153	C	T	chr17	45894382	46028334	121229	A549-ACE2_0h_Ho2020	1.5	1.26847	Brain_Cerebellum	223.007	Cells_EBV-transformed_lymphocytes	0.104208
rs60814418	ENSG00000186868.15	MAPT	Lung	3.97386e-25	0.979422	0.83019	1.12853	0.223301	Cis	1.5	5.43302e-26	chr17	45773279	C	T	chr17	45894382	46028334	121103	A549-ACE2_0h_Ho2020	1.5	1.26847	Brain_Cerebellum	223.007	Cells_EBV-transformed_lymphocytes	0.104208
rs62055942	ENSG00000186868.15	MAPT	Lung	2.7377e-31	1.1083	0.963287	1.24467	0.193204	Cis	1.5	3.40156e-32	chr17	45773600	A	G	chr17	45894382	46028334	120782	A549-ACE2_0h_Ho2020	1.5	1.26847	Brain_Cerebellum	223.007	Cells_EBV-transformed_lymphocytes	0.104208
rs62055943	ENSG00000186868.15	MAPT	Lung	2.7377e-31	1.1083	0.962434	1.25685	0.193204	Cis	1.5	3.40156e-32	chr17	45773652	T	C	chr17	45894382	46028334	120730	A549-ACE2_0h_Ho2020	1.5	1.26847	Brain_Cerebellum	223.007	Cells_EBV-transformed_lymphocytes	0.104208
rs113246445	ENSG00000186868.15	MAPT	Lung	2.7377e-31	1.1083	0.969197	1.24658	0.193204	Cis	1.5	3.40156e-32	chr17	45773843	A	AT	chr17	45894382	46028334	120539	A549-ACE2_0h_Ho2020	1.5	1.26847	Brain_Cerebellum	223.007	Cells_EBV-transformed_lymphocytes	0.104208
rs12952301	ENSG00000186868.15	MAPT	Lung	7.44073e-07	-0.433182	-0.563048	-0.296917	0.459223	Cis	1.5	1.65973e-07	chr17	45775121	T	C	chr17	45894382	46028334	119261	A549-ACE2_0h_Ho2020	1.5	1.26847	Brain_Cerebellum	223.007	Cells_EBV-transformed_lymphocytes	0.104208
rs62055947	ENSG00000186868.15	MAPT	Lung	2.7377e-31	1.1083	0.970496	1.24718	0.193204	Cis	1.5	3.40156e-32	chr17	45775239	C	T	chr17	45894382	46028334	119143	A549-ACE2_0h_Ho2020	1.5	1.26847	Brain_Cerebellum	223.007	Cells_EBV-transformed_lymphocytes	0.104208
rs62055948	ENSG00000186868.15	MAPT	Lung	2.7377e-31	1.1083	0.969599	1.24671	0.193204	Cis	1.5	3.40156e-32	chr17	45775255	T	C	chr17	45894382	46028334	119127	A549-ACE2_0h_Ho2020	1.5	1.26847	Brain_Cerebellum	223.007	Cells_EBV-transformed_lymphocytes	0.104208
rs55787105	ENSG00000186868.15	MAPT	Lung	2.7377e-31	1.1083	0.967185	1.24845	0.193204	Cis	1	3.40156e-32	chr17	45775743	G	A	chr17	45894382	46028334	118639	A549-ACE2_0h_Ho2020	1	1.26847	Brain_Cerebellum	223.007	Cells_EBV-transformed_lymphocytes	0.104208
rs62055950	ENSG00000186868.15	MAPT	Lung	2.7377e-31	1.1083	0.952912	1.23049	0.193204	Cis	1	3.40156e-32	chr17	45775767	T	C	chr17	45894382	46028334	118615	A549-ACE2_0h_Ho2020	1	1.26847	Brain_Cerebellum	223.007	Cells_EBV-transformed_lymphocytes	0.104208
rs56043078	ENSG00000186868.15	MAPT	Lung	2.7377e-31	1.1083	0.960162	1.23823	0.193204	Cis	1	3.40156e-32	chr17	45775869	T	G	chr17	45894382	46028334	118513	A549-ACE2_0h_Ho2020	1	1.26847	Brain_Cerebellum	223.007	Cells_EBV-transformed_lymphocytes	0.104208
rs4074461	ENSG00000186868.15	MAPT	Lung	8.68054e-07	0.413491	0.266336	0.551864	0.491262	Cis	3	1.94256e-07	chr17	45777790	G	T	chr17	45894382	46028334	116592	A549-ACE2_0h_Ho2020	3	1.26847	Brain_Cerebellum	223.007	Cells_EBV-transformed_lymphocytes	0.104208
rs4074462	ENSG00000186868.15	MAPT	Lung	1.16951e-30	1.07898	0.927191	1.21945	0.200971	Cis	3	1.53342e-31	chr17	45777862	G	T	chr17	45894382	46028334	116520	A549-ACE2_0h_Ho2020	3	1.26847	Brain_Cerebellum	223.007	Cells_EBV-transformed_lymphocytes	0.104208
rs62057062	ENSG00000186868.15	MAPT	Lung	2.7377e-31	1.1083	0.959804	1.25052	0.193204	Cis	3.5	3.40156e-32	chr17	45779344	G	A	chr17	45894382	46028334	115038	A549-ACE2_0h_Ho2020	3.5	1.26847	Brain_Cerebellum	223.007	Cells_EBV-transformed_lymphocytes	0.104208
rs62057063	ENSG00000186868.15	MAPT	Lung	2.7377e-31	1.1083	0.960395	1.25205	0.193204	Cis	3.5	3.40156e-32	chr17	45779364	C	T	chr17	45894382	46028334	115018	A549-ACE2_0h_Ho2020	3.5	1.26847	Brain_Cerebellum	223.007	Cells_EBV-transformed_lymphocytes	0.104208
rs62057064	ENSG00000186868.15	MAPT	Lung	2.7377e-31	1.1083	0.964997	1.26579	0.193204	Cis	3.5	3.40156e-32	chr17	45779667	C	T	chr17	45894382	46028334	114715	A549-ACE2_0h_Ho2020	3.5	1.26847	Brain_Cerebellum	223.007	Cells_EBV-transformed_lymphocytes	0.104208
rs76830096	ENSG00000186868.15	MAPT	Lung	2.7377e-31	1.1083	0.968539	1.24867	0.193204	Cis	3.5	3.40156e-32	chr17	45779763	A	C	chr17	45894382	46028334	114619	A549-ACE2_0h_Ho2020	3.5	1.26847	Brain_Cerebellum	223.007	Cells_EBV-transformed_lymphocytes	0.104208
rs78917495	ENSG00000186868.15	MAPT	Lung	2.7377e-31	1.1083	0.962527	1.24414	0.193204	Cis	1.5	3.40156e-32	chr17	45781116	C	T	chr17	45894382	46028334	113266	A549-ACE2_0h_Ho2020	1.5	1.26847	Brain_Cerebellum	223.007	Cells_EBV-transformed_lymphocytes	0.104208
rs62057068	ENSG00000186868.15	MAPT	Lung	2.7377e-31	1.1083	0.964666	1.26195	0.193204	Cis	1.5	3.40156e-32	chr17	45781263	A	G	chr17	45894382	46028334	113119	A549-ACE2_0h_Ho2020	1.5	1.26847	Brain_Cerebellum	223.007	Cells_EBV-transformed_lymphocytes	0.104208
rs62057069	ENSG00000186868.15	MAPT	Lung	2.7377e-31	1.1083	0.962891	1.25545	0.193204	Cis	1.5	3.40156e-32	chr17	45781699	T	C	chr17	45894382	46028334	112683	A549-ACE2_0h_Ho2020	1.5	1.26847	Brain_Cerebellum	223.007	Cells_EBV-transformed_lymphocytes	0.104208
rs12950522	ENSG00000186868.15	MAPT	Lung	5.42263e-07	-0.434878	-0.56298	-0.298497	0.463107	Cis	1.5	1.20296e-07	chr17	45781740	A	C	chr17	45894382	46028334	112642	A549-ACE2_0h_Ho2020	1.5	1.26847	Brain_Cerebellum	223.007	Cells_EBV-transformed_lymphocytes	0.104208
rs62057073	ENSG00000186868.15	MAPT	Lung	2.7377e-31	1.1083	0.964502	1.24314	0.193204	Cis	1.5	3.40156e-32	chr17	45783751	C	T	chr17	45894382	46028334	110631	A549-ACE2_0h_Ho2020	1.5	1.26847	Brain_Cerebellum	223.007	Cells_EBV-transformed_lymphocytes	0.104208
rs12944712	ENSG00000186868.15	MAPT	Lung	4.04547e-11	0.524213	0.396348	0.667226	0.408738	Cis	1.5	7.30389e-12	chr17	45793781	G	A	chr17	45894382	46028334	100601	A549-ACE2_0h_Ho2020	1.5	1.26847	Brain_Cerebellum	223.007	Cells_EBV-transformed_lymphocytes	0.104208
rs55943044	ENSG00000186868.15	MAPT	Lung	2.7377e-31	1.1083	0.97591	1.24752	0.193204	Cis	1.5	3.40156e-32	chr17	45794862	G	A	chr17	45894382	46028334	99520	A549-ACE2_0h_Ho2020	1.5	1.26847	Brain_Cerebellum	223.007	Cells_EBV-transformed_lymphocytes	0.104208
rs17689378	ENSG00000186868.15	MAPT	Lung	2.7377e-31	1.1083	0.974767	1.24208	0.193204	Cis	1.5	3.40156e-32	chr17	45804424	C	T	chr17	45894382	46028334	89958	A549-ACE2_0h_Ho2020	1.5	1.26847	Brain_Cerebellum	223.007	Cells_EBV-transformed_lymphocytes	0.104208
rs242925	ENSG00000186868.15	MAPT	Lung	6.83585e-09	-0.488952	-0.627703	-0.358906	0.470874	Cis	1.5	1.38613e-09	chr17	45811500	C	T	chr17	45894382	46028334	82882	A549-ACE2_0h_Ho2020	1.5	1.26847	Brain_Cerebellum	223.007	Cells_EBV-transformed_lymphocytes	0.104208
rs242940	ENSG00000186868.15	MAPT	Lung	3.53878e-08	-0.476091	-0.615591	-0.357051	0.475728	Cis	1.5	7.32443e-09	chr17	45815234	A	G	chr17	45894382	46028334	79148	A549-ACE2_0h_Ho2020	1.5	1.26847	Brain_Cerebellum	223.007	Cells_EBV-transformed_lymphocytes	0.104208
rs17689471	ENSG00000186868.15	MAPT	Lung	2.7377e-31	1.1083	0.961843	1.25163	0.193204	Cis	1.5	3.40156e-32	chr17	45815607	T	C	chr17	45894382	46028334	78775	A549-ACE2_0h_Ho2020	1.5	1.26847	Brain_Cerebellum	223.007	Cells_EBV-transformed_lymphocytes	0.104208
rs67297711	ENSG00000186868.15	MAPT	Lung	2.7377e-31	1.1083	0.951281	1.24427	0.193204	Cis	1.5	3.40156e-32	chr17	45815780	CCCAGTTCAGTGTGT	C	chr17	45894382	46028334	78602	A549-ACE2_0h_Ho2020	1.5	1.26847	Brain_Cerebellum	223.007	Cells_EBV-transformed_lymphocytes	0.104208
rs117365970	ENSG00000186868.15	MAPT	Lung	2.7377e-31	1.1083	0.957579	1.2415	0.193204	Cis	1.5	3.40156e-32	chr17	45815893	G	A	chr17	45894382	46028334	78489	A549-ACE2_0h_Ho2020	1.5	1.26847	Brain_Cerebellum	223.007	Cells_EBV-transformed_lymphocytes	0.104208
rs117646503	ENSG00000186868.15	MAPT	Lung	2.7377e-31	1.1083	0.959649	1.25508	0.193204	Cis	1.5	3.40156e-32	chr17	45815894	T	C	chr17	45894382	46028334	78488	A549-ACE2_0h_Ho2020	1.5	1.26847	Brain_Cerebellum	223.007	Cells_EBV-transformed_lymphocytes	0.104208
rs17762769	ENSG00000186868.15	MAPT	Lung	2.7377e-31	1.1083	0.948898	1.24543	0.193204	Cis	1.5	3.40156e-32	chr17	45816037	G	A	chr17	45894382	46028334	78345	A549-ACE2_0h_Ho2020	1.5	1.26847	Brain_Cerebellum	223.007	Cells_EBV-transformed_lymphocytes	0.104208
rs171440	ENSG00000186868.15	MAPT	Lung	1.44893e-08	-0.483088	-0.621061	-0.337047	0.479612	Cis	1.5	2.95245e-09	chr17	45816121	G	A	chr17	45894382	46028334	78261	A549-ACE2_0h_Ho2020	1.5	1.26847	Brain_Cerebellum	223.007	Cells_EBV-transformed_lymphocytes	0.104208
rs8072451	ENSG00000186868.15	MAPT	Lung	2.7377e-31	1.10003	0.955423	1.2425	0.199029	Cis	1.5	3.17488e-32	chr17	45816350	C	T	chr17	45894382	46028334	78032	A549-ACE2_0h_Ho2020	1.5	1.26847	Brain_Cerebellum	223.007	Cells_EBV-transformed_lymphocytes	0.104208
rs8073146	ENSG00000186868.15	MAPT	Lung	2.7377e-31	1.10003	0.940555	1.24136	0.199029	Cis	1.5	3.17488e-32	chr17	45816385	A	G	chr17	45894382	46028334	77997	A549-ACE2_0h_Ho2020	1.5	1.26847	Brain_Cerebellum	223.007	Cells_EBV-transformed_lymphocytes	0.104208
rs81189	ENSG00000186868.15	MAPT	Lung	1.52267e-08	-0.48327	-0.612258	-0.350449	0.478641	Cis	1.5	3.10478e-09	chr17	45817432	G	C	chr17	45894382	46028334	76950	A549-ACE2_0h_Ho2020	1.5	1.26847	Brain_Cerebellum	223.007	Cells_EBV-transformed_lymphocytes	0.104208
rs739645	ENSG00000186868.15	MAPT	Lung	2.7377e-31	1.1083	0.974727	1.25442	0.193204	Cis	1.5	3.40156e-32	chr17	45817624	T	G	chr17	45894382	46028334	76758	A549-ACE2_0h_Ho2020	1.5	1.26847	Brain_Cerebellum	223.007	Cells_EBV-transformed_lymphocytes	0.104208
rs739644	ENSG00000186868.15	MAPT	Lung	2.7377e-31	1.1083	0.951971	1.24788	0.193204	Cis	1.5	3.40156e-32	chr17	45817642	C	G	chr17	45894382	46028334	76740	A549-ACE2_0h_Ho2020	1.5	1.26847	Brain_Cerebellum	223.007	Cells_EBV-transformed_lymphocytes	0.104208
rs113651837	ENSG00000186868.15	MAPT	Lung	2.7377e-31	1.1083	0.975	1.25028	0.193204	Cis	2	3.40156e-32	chr17	45817802	T	TG	chr17	45894382	46028334	76580	A549-ACE2_0h_Ho2020	2	1.26847	Brain_Cerebellum	223.007	Cells_EBV-transformed_lymphocytes	0.104208
rs2316764	ENSG00000186868.15	MAPT	Lung	2.7377e-31	1.1083	0.951484	1.25257	0.193204	Cis	3.5	3.40156e-32	chr17	45818236	T	G	chr17	45894382	46028334	76146	A549-ACE2_0h_Ho2020	3.5	1.26847	Brain_Cerebellum	223.007	Cells_EBV-transformed_lymphocytes	0.104208
rs4277389	ENSG00000186868.15	MAPT	Lung	2.7377e-31	1.1083	0.966812	1.25059	0.193204	Cis	3.5	3.40156e-32	chr17	45818287	A	G	chr17	45894382	46028334	76095	A549-ACE2_0h_Ho2020	3.5	1.26847	Brain_Cerebellum	223.007	Cells_EBV-transformed_lymphocytes	0.104208
rs4566211	ENSG00000186868.15	MAPT	Lung	2.7377e-31	1.1083	0.958774	1.24908	0.193204	Cis	3.5	3.40156e-32	chr17	45818330	G	A	chr17	45894382	46028334	76052	A549-ACE2_0h_Ho2020	3.5	1.26847	Brain_Cerebellum	223.007	Cells_EBV-transformed_lymphocytes	0.104208
rs4566212	ENSG00000186868.15	MAPT	Lung	2.7377e-31	1.1083	0.97565	1.26345	0.193204	Cis	3.5	3.40156e-32	chr17	45818385	G	A	chr17	45894382	46028334	75997	A549-ACE2_0h_Ho2020	3.5	1.26847	Brain_Cerebellum	223.007	Cells_EBV-transformed_lymphocytes	0.104208
rs4309444	ENSG00000186868.15	MAPT	Lung	2.7377e-31	1.1083	0.952666	1.24118	0.193204	Cis	3.5	3.40156e-32	chr17	45818431	T	C	chr17	45894382	46028334	75951	A549-ACE2_0h_Ho2020	3.5	1.26847	Brain_Cerebellum	223.007	Cells_EBV-transformed_lymphocytes	0.104208
rs62057107	ENSG00000186868.15	MAPT	Lung	2.7377e-31	1.1083	0.964827	1.24983	0.193204	Cis	1	3.40156e-32	chr17	45818666	C	T	chr17	45894382	46028334	75716	A549-ACE2_0h_Ho2020	1	1.26847	Brain_Cerebellum	223.007	Cells_EBV-transformed_lymphocytes	0.104208
rs17689608	ENSG00000186868.15	MAPT	Lung	2.7377e-31	1.1083	0.963827	1.25196	0.193204	Cis	1	3.40156e-32	chr17	45819162	C	G	chr17	45894382	46028334	75220	A549-ACE2_0h_Ho2020	1	1.26847	Brain_Cerebellum	223.007	Cells_EBV-transformed_lymphocytes	0.104208
rs62057108	ENSG00000186868.15	MAPT	Lung	2.7377e-31	1.1083	0.957286	1.24292	0.193204	Cis	1	3.40156e-32	chr17	45819250	T	C	chr17	45894382	46028334	75132	A549-ACE2_0h_Ho2020	1	1.26847	Brain_Cerebellum	223.007	Cells_EBV-transformed_lymphocytes	0.104208
rs62057109	ENSG00000186868.15	MAPT	Lung	2.7377e-31	1.1083	0.971486	1.24517	0.193204	Cis	1	3.40156e-32	chr17	45819271	T	C	chr17	45894382	46028334	75111	A549-ACE2_0h_Ho2020	1	1.26847	Brain_Cerebellum	223.007	Cells_EBV-transformed_lymphocytes	0.104208
rs78074121	ENSG00000186868.15	MAPT	Lung	5.21961e-31	1.09905	0.945817	1.23034	0.194175	Cis	1	6.62209e-32	chr17	45819324	T	C	chr17	45894382	46028334	75058	A549-ACE2_0h_Ho2020	1	1.26847	Brain_Cerebellum	223.007	Cells_EBV-transformed_lymphocytes	0.104208
rs62057110	ENSG00000186868.15	MAPT	Lung	2.7377e-31	1.1083	0.969117	1.25193	0.193204	Cis	1	3.40156e-32	chr17	45819368	T	C	chr17	45894382	46028334	75014	A549-ACE2_0h_Ho2020	1	1.26847	Brain_Cerebellum	223.007	Cells_EBV-transformed_lymphocytes	0.104208
rs67441530	ENSG00000186868.15	MAPT	Lung	4.88559e-27	1.03247	0.860182	1.17439	0.161165	Cis	2	6.61109e-28	chr17	45819496	CT	C	chr17	45894382	46028334	74886	A549-ACE2_0h_Ho2020	2	1.26847	Brain_Cerebellum	223.007	Cells_EBV-transformed_lymphocytes	0.104208
rs577664674	ENSG00000186868.15	MAPT	Lung	1.65498e-31	1.13715	0.975898	1.27463	0.193738	Cis	2	1.52455e-32	chr17	45819660	TGGAG	T	chr17	45894382	46028334	74722	A549-ACE2_0h_Ho2020	2	1.26847	Brain_Cerebellum	223.007	Cells_EBV-transformed_lymphocytes	0.104208
rs62057113	ENSG00000186868.15	MAPT	Lung	2.7377e-31	1.1083	0.968619	1.24001	0.193204	Cis	3.5	3.40156e-32	chr17	45820083	A	T	chr17	45894382	46028334	74299	A549-ACE2_0h_Ho2020	3.5	1.26847	Brain_Cerebellum	223.007	Cells_EBV-transformed_lymphocytes	0.104208
rs78506181	ENSG00000186868.15	MAPT	Lung	2.7377e-31	1.1083	0.970937	1.26178	0.193204	Cis	3.5	3.40156e-32	chr17	45820114	A	G	chr17	45894382	46028334	74268	A549-ACE2_0h_Ho2020	3.5	1.26847	Brain_Cerebellum	223.007	Cells_EBV-transformed_lymphocytes	0.104208
rs79600142	ENSG00000186868.15	MAPT	Lung	2.7377e-31	1.1083	0.971423	1.25716	0.193204	Cis	3.5	3.40156e-32	chr17	45820356	T	C	chr17	45894382	46028334	74026	A549-ACE2_0h_Ho2020	3.5	1.26847	Brain_Cerebellum	223.007	Cells_EBV-transformed_lymphocytes	0.104208
rs554779172	ENSG00000186868.15	MAPT	Lung	2.7377e-31	1.1083	0.966813	1.26386	0.193204	Cis	1.5	3.40156e-32	chr17	45820996	AAGG	A	chr17	45894382	46028334	73386	A549-ACE2_0h_Ho2020	1.5	1.26847	Brain_Cerebellum	223.007	Cells_EBV-transformed_lymphocytes	0.104208
rs242937	ENSG00000186868.15	MAPT	Lung	2.88918e-12	-0.589374	-0.715044	-0.43991	0.437864	Cis	1.5	5.07267e-13	chr17	45821002	A	G	chr17	45894382	46028334	73380	A549-ACE2_0h_Ho2020	1.5	1.26847	Brain_Cerebellum	223.007	Cells_EBV-transformed_lymphocytes	0.104208
rs111739681	ENSG00000186868.15	MAPT	Lung	2.7377e-31	1.1083	0.969012	1.24847	0.193204	Cis	1.5	3.40156e-32	chr17	45821093	C	T	chr17	45894382	46028334	73289	A549-ACE2_0h_Ho2020	1.5	1.26847	Brain_Cerebellum	223.007	Cells_EBV-transformed_lymphocytes	0.104208
rs17762882	ENSG00000186868.15	MAPT	Lung	2.7377e-31	1.1083	0.958101	1.24753	0.193204	Cis	2	3.40156e-32	chr17	45821521	T	C	chr17	45894382	46028334	72861	A549-ACE2_0h_Ho2020	2	1.26847	Brain_Cerebellum	223.007	Cells_EBV-transformed_lymphocytes	0.104208
rs17689653	ENSG00000186868.15	MAPT	Lung	2.7377e-31	1.1083	0.96624	1.24992	0.193204	Cis	2	3.40156e-32	chr17	45821597	A	T	chr17	45894382	46028334	72785	A549-ACE2_0h_Ho2020	2	1.26847	Brain_Cerebellum	223.007	Cells_EBV-transformed_lymphocytes	0.104208
rs17762912	ENSG00000186868.15	MAPT	Lung	2.7377e-31	1.1083	0.978999	1.26329	0.193204	Cis	2	3.40156e-32	chr17	45821795	A	C	chr17	45894382	46028334	72587	A549-ACE2_0h_Ho2020	2	1.26847	Brain_Cerebellum	223.007	Cells_EBV-transformed_lymphocytes	0.104208
rs62057114	ENSG00000186868.15	MAPT	Lung	2.7377e-31	1.1083	0.962974	1.24079	0.193204	Cis	2	3.40156e-32	chr17	45822035	C	T	chr17	45894382	46028334	72347	A549-ACE2_0h_Ho2020	2	1.26847	Brain_Cerebellum	223.007	Cells_EBV-transformed_lymphocytes	0.104208
rs62057115	ENSG00000186868.15	MAPT	Lung	2.7377e-31	1.1083	0.95382	1.25591	0.193204	Cis	2	3.40156e-32	chr17	45822051	G	C	chr17	45894382	46028334	72331	A549-ACE2_0h_Ho2020	2	1.26847	Brain_Cerebellum	223.007	Cells_EBV-transformed_lymphocytes	0.104208
rs78917479	ENSG00000186868.15	MAPT	Lung	2.7377e-31	1.1083	0.968077	1.24701	0.193204	Cis	2	3.40156e-32	chr17	45822245	C	T	chr17	45894382	46028334	72137	A549-ACE2_0h_Ho2020	2	1.26847	Brain_Cerebellum	223.007	Cells_EBV-transformed_lymphocytes	0.104208
rs62057116	ENSG00000186868.15	MAPT	Lung	2.7377e-31	1.1083	0.968317	1.25591	0.193204	Cis	2	3.40156e-32	chr17	45822289	T	C	chr17	45894382	46028334	72093	A549-ACE2_0h_Ho2020	2	1.26847	Brain_Cerebellum	223.007	Cells_EBV-transformed_lymphocytes	0.104208
rs62057117	ENSG00000186868.15	MAPT	Lung	2.7377e-31	1.1083	0.96414	1.25071	0.193204	Cis	2	3.40156e-32	chr17	45822291	C	G	chr17	45894382	46028334	72091	A549-ACE2_0h_Ho2020	2	1.26847	Brain_Cerebellum	223.007	Cells_EBV-transformed_lymphocytes	0.104208
rs62057118	ENSG00000186868.15	MAPT	Lung	2.7377e-31	1.1083	0.967074	1.24778	0.193204	Cis	2	3.40156e-32	chr17	45822361	A	G	chr17	45894382	46028334	72021	A549-ACE2_0h_Ho2020	2	1.26847	Brain_Cerebellum	223.007	Cells_EBV-transformed_lymphocytes	0.104208
rs62057119	ENSG00000186868.15	MAPT	Lung	2.7377e-31	1.1083	0.949719	1.23809	0.193204	Cis	2	3.40156e-32	chr17	45822370	G	A	chr17	45894382	46028334	72012	A549-ACE2_0h_Ho2020	2	1.26847	Brain_Cerebellum	223.007	Cells_EBV-transformed_lymphocytes	0.104208
rs17762954	ENSG00000186868.15	MAPT	Lung	2.7377e-31	1.1083	0.961949	1.23978	0.193204	Cis	2	3.40156e-32	chr17	45822420	C	T	chr17	45894382	46028334	71962	A549-ACE2_0h_Ho2020	2	1.26847	Brain_Cerebellum	223.007	Cells_EBV-transformed_lymphocytes	0.104208
rs55979424	ENSG00000186868.15	MAPT	Lung	2.7377e-31	1.1083	0.96783	1.2542	0.193204	Cis	1.5	3.40156e-32	chr17	45822715	C	T	chr17	45894382	46028334	71667	A549-ACE2_0h_Ho2020	1.5	1.26847	Brain_Cerebellum	223.007	Cells_EBV-transformed_lymphocytes	0.104208
rs79501144	ENSG00000186868.15	MAPT	Lung	2.7377e-31	1.1083	0.97506	1.25792	0.193204	Cis	1.5	3.40156e-32	chr17	45823331	C	T	chr17	45894382	46028334	71051	A549-ACE2_0h_Ho2020	1.5	1.26847	Brain_Cerebellum	223.007	Cells_EBV-transformed_lymphocytes	0.104208
rs62057121	ENSG00000186868.15	MAPT	Lung	2.7377e-31	1.1083	0.964445	1.25549	0.193204	Cis	1.5	3.40156e-32	chr17	45823394	G	A	chr17	45894382	46028334	70988	A549-ACE2_0h_Ho2020	1.5	1.26847	Brain_Cerebellum	223.007	Cells_EBV-transformed_lymphocytes	0.104208
rs112137135	ENSG00000186868.15	MAPT	Lung	2.7377e-31	1.1083	0.982471	1.25739	0.193204	Cis	1.5	3.40156e-32	chr17	45823451	A	G	chr17	45894382	46028334	70931	A549-ACE2_0h_Ho2020	1.5	1.26847	Brain_Cerebellum	223.007	Cells_EBV-transformed_lymphocytes	0.104208
rs62057122	ENSG00000186868.15	MAPT	Lung	2.7377e-31	1.1083	0.976289	1.26036	0.193204	Cis	1.5	3.40156e-32	chr17	45823635	C	T	chr17	45894382	46028334	70747	A549-ACE2_0h_Ho2020	1.5	1.26847	Brain_Cerebellum	223.007	Cells_EBV-transformed_lymphocytes	0.104208
rs173365	ENSG00000186868.15	MAPT	Lung	2.71012e-12	-0.591047	-0.725373	-0.450238	0.439806	Cis	1.5	4.74605e-13	chr17	45823708	A	G	chr17	45894382	46028334	70674	A549-ACE2_0h_Ho2020	1.5	1.26847	Brain_Cerebellum	223.007	Cells_EBV-transformed_lymphocytes	0.104208
rs62057123	ENSG00000186868.15	MAPT	Lung	2.7377e-31	1.1083	0.968393	1.23442	0.193204	Cis	1.5	3.40156e-32	chr17	45823872	A	G	chr17	45894382	46028334	70510	A549-ACE2_0h_Ho2020	1.5	1.26847	Brain_Cerebellum	223.007	Cells_EBV-transformed_lymphocytes	0.104208
rs62057143	ENSG00000186868.15	MAPT	Lung	2.7377e-31	1.1083	0.964236	1.25167	0.193204	Cis	2.5	3.40156e-32	chr17	45824162	T	C	chr17	45894382	46028334	70220	A549-ACE2_0h_Ho2020	2.5	1.26847	Brain_Cerebellum	223.007	Cells_EBV-transformed_lymphocytes	0.104208
rs62057144	ENSG00000186868.15	MAPT	Lung	2.7377e-31	1.1083	0.954896	1.25383	0.193204	Cis	2.5	3.40156e-32	chr17	45824192	A	G	chr17	45894382	46028334	70190	A549-ACE2_0h_Ho2020	2.5	1.26847	Brain_Cerebellum	223.007	Cells_EBV-transformed_lymphocytes	0.104208
rs4335809	ENSG00000186868.15	MAPT	Lung	2.7377e-31	1.1083	0.959454	1.24563	0.193204	Cis	1	3.40156e-32	chr17	45824850	C	T	chr17	45894382	46028334	69532	A549-ACE2_0h_Ho2020	1	1.26847	Brain_Cerebellum	223.007	Cells_EBV-transformed_lymphocytes	0.104208
rs4341787	ENSG00000186868.15	MAPT	Lung	2.7377e-31	1.1083	0.953505	1.25974	0.193204	Cis	1	3.40156e-32	chr17	45825139	C	T	chr17	45894382	46028334	69243	A549-ACE2_0h_Ho2020	1	1.26847	Brain_Cerebellum	223.007	Cells_EBV-transformed_lymphocytes	0.104208
rs4523962	ENSG00000186868.15	MAPT	Lung	2.7377e-31	1.1083	0.969264	1.25503	0.193204	Cis	1	3.40156e-32	chr17	45825156	G	A	chr17	45894382	46028334	69226	A549-ACE2_0h_Ho2020	1	1.26847	Brain_Cerebellum	223.007	Cells_EBV-transformed_lymphocytes	0.104208
rs4327090	ENSG00000186868.15	MAPT	Lung	9.90861e-28	1.0455	0.889421	1.21181	0.162136	Cis	1	1.33723e-28	chr17	45825175	A	G	chr17	45894382	46028334	69207	A549-ACE2_0h_Ho2020	1	1.26847	Brain_Cerebellum	223.007	Cells_EBV-transformed_lymphocytes	0.104208
rs3885074	ENSG00000186868.15	MAPT	Lung	2.7377e-31	1.1083	0.970947	1.24402	0.193204	Cis	2.5	3.40156e-32	chr17	45825372	C	A	chr17	45894382	46028334	69010	A549-ACE2_0h_Ho2020	2.5	1.26847	Brain_Cerebellum	223.007	Cells_EBV-transformed_lymphocytes	0.104208
rs41280116	ENSG00000186868.15	MAPT	Lung	2.7377e-31	1.1083	0.966164	1.25633	0.193204	Cis	2.5	3.40156e-32	chr17	45825476	C	T	chr17	45894382	46028334	68906	A549-ACE2_0h_Ho2020	2.5	1.26847	Brain_Cerebellum	223.007	Cells_EBV-transformed_lymphocytes	0.104208
rs34283254	ENSG00000186868.15	MAPT	Lung	1.90504e-30	1.09439	0.947072	1.23045	0.192233	Cis	2.5	2.52364e-31	chr17	45825495	C	A	chr17	45894382	46028334	68887	A549-ACE2_0h_Ho2020	2.5	1.26847	Brain_Cerebellum	223.007	Cells_EBV-transformed_lymphocytes	0.104208
rs1912151	ENSG00000186868.15	MAPT	Lung	2.7377e-31	1.1083	0.955423	1.24656	0.193204	Cis	2.5	3.40156e-32	chr17	45825578	C	T	chr17	45894382	46028334	68804	A549-ACE2_0h_Ho2020	2.5	1.26847	Brain_Cerebellum	223.007	Cells_EBV-transformed_lymphocytes	0.104208
rs1396862	ENSG00000186868.15	MAPT	Lung	2.7377e-31	1.1083	0.96846	1.2496	0.193204	Cis	2.5	3.40156e-32	chr17	45825631	G	A	chr17	45894382	46028334	68751	A549-ACE2_0h_Ho2020	2.5	1.26847	Brain_Cerebellum	223.007	Cells_EBV-transformed_lymphocytes	0.104208
rs62057147	ENSG00000186868.15	MAPT	Lung	7.25519e-32	1.11992	0.988485	1.25753	0.194175	Cis	2	4.46767e-33	chr17	45825932	G	A	chr17	45894382	46028334	68450	A549-ACE2_0h_Ho2020	2	1.26847	Brain_Cerebellum	223.007	Cells_EBV-transformed_lymphocytes	0.104208
rs17763050	ENSG00000186868.15	MAPT	Lung	2.7377e-31	1.1083	0.960558	1.24607	0.193204	Cis	2	3.40156e-32	chr17	45825970	G	A	chr17	45894382	46028334	68412	A549-ACE2_0h_Ho2020	2	1.26847	Brain_Cerebellum	223.007	Cells_EBV-transformed_lymphocytes	0.104208
rs62057148	ENSG00000186868.15	MAPT	Lung	2.7377e-31	1.1083	0.980325	1.25981	0.193204	Cis	2	3.40156e-32	chr17	45826119	G	C	chr17	45894382	46028334	68263	A549-ACE2_0h_Ho2020	2	1.26847	Brain_Cerebellum	223.007	Cells_EBV-transformed_lymphocytes	0.104208
rs62057149	ENSG00000186868.15	MAPT	Lung	2.7377e-31	1.1083	0.955907	1.23723	0.193204	Cis	2	3.40156e-32	chr17	45826180	A	G	chr17	45894382	46028334	68202	A549-ACE2_0h_Ho2020	2	1.26847	Brain_Cerebellum	223.007	Cells_EBV-transformed_lymphocytes	0.104208
rs62057150	ENSG00000186868.15	MAPT	Lung	2.7377e-31	1.1083	0.974859	1.25433	0.193204	Cis	2	3.40156e-32	chr17	45826182	C	T	chr17	45894382	46028334	68200	A549-ACE2_0h_Ho2020	2	1.26847	Brain_Cerebellum	223.007	Cells_EBV-transformed_lymphocytes	0.104208
rs62057151	ENSG00000186868.15	MAPT	Lung	9.93786e-29	1.08566	0.92849	1.22278	0.201942	Cis	2	1.33804e-29	chr17	45826476	C	T	chr17	45894382	46028334	67906	A549-ACE2_0h_Ho2020	2	1.26847	Brain_Cerebellum	223.007	Cells_EBV-transformed_lymphocytes	0.104208
rs62057152	ENSG00000186868.15	MAPT	Lung	2.7377e-31	1.1083	0.943238	1.24263	0.193204	Cis	2	3.40156e-32	chr17	45826744	G	C	chr17	45894382	46028334	67638	A549-ACE2_0h_Ho2020	2	1.26847	Brain_Cerebellum	223.007	Cells_EBV-transformed_lymphocytes	0.104208
rs17689824	ENSG00000186868.15	MAPT	Lung	2.7377e-31	1.1083	0.964427	1.25009	0.193204	Cis	3	3.40156e-32	chr17	45827031	C	T	chr17	45894382	46028334	67351	A549-ACE2_0h_Ho2020	3	1.26847	Brain_Cerebellum	223.007	Cells_EBV-transformed_lymphocytes	0.104208
rs62057153	ENSG00000186868.15	MAPT	Lung	2.7377e-31	1.1083	0.958956	1.2482	0.193204	Cis	3	3.40156e-32	chr17	45827162	T	C	chr17	45894382	46028334	67220	A549-ACE2_0h_Ho2020	3	1.26847	Brain_Cerebellum	223.007	Cells_EBV-transformed_lymphocytes	0.104208
rs62057154	ENSG00000186868.15	MAPT	Lung	2.7377e-31	1.1083	0.96578	1.26348	0.193204	Cis	3	3.40156e-32	chr17	45827244	C	T	chr17	45894382	46028334	67138	A549-ACE2_0h_Ho2020	3	1.26847	Brain_Cerebellum	223.007	Cells_EBV-transformed_lymphocytes	0.104208
rs62057155	ENSG00000186868.15	MAPT	Lung	2.7377e-31	1.1083	0.960185	1.252	0.193204	Cis	3	3.40156e-32	chr17	45827307	C	T	chr17	45894382	46028334	67075	A549-ACE2_0h_Ho2020	3	1.26847	Brain_Cerebellum	223.007	Cells_EBV-transformed_lymphocytes	0.104208
rs62057156	ENSG00000186868.15	MAPT	Lung	2.7377e-31	1.1083	0.954351	1.24528	0.193204	Cis	3	3.40156e-32	chr17	45827582	G	C	chr17	45894382	46028334	66800	A549-ACE2_0h_Ho2020	3	1.26847	Brain_Cerebellum	223.007	Cells_EBV-transformed_lymphocytes	0.104208
rs78872653	ENSG00000186868.15	MAPT	Lung	2.7377e-31	1.1083	0.968101	1.25594	0.193204	Cis	1	3.40156e-32	chr17	45827768	G	A	chr17	45894382	46028334	66614	A549-ACE2_0h_Ho2020	1	1.26847	Brain_Cerebellum	223.007	Cells_EBV-transformed_lymphocytes	0.104208
rs62057157	ENSG00000186868.15	MAPT	Lung	2.7377e-31	1.1083	0.966435	1.25101	0.193204	Cis	2.5	3.40156e-32	chr17	45827947	G	C	chr17	45894382	46028334	66435	A549-ACE2_0h_Ho2020	2.5	1.26847	Brain_Cerebellum	223.007	Cells_EBV-transformed_lymphocytes	0.104208
rs17763086	ENSG00000186868.15	MAPT	Lung	2.7377e-31	1.1083	0.965644	1.25734	0.193204	Cis	3.5	3.40156e-32	chr17	45828115	T	G	chr17	45894382	46028334	66267	A549-ACE2_0h_Ho2020	3.5	1.26847	Brain_Cerebellum	223.007	Cells_EBV-transformed_lymphocytes	0.104208
rs17425752	ENSG00000186868.15	MAPT	Lung	2.7377e-31	1.1083	0.959575	1.25084	0.193204	Cis	3.5	3.40156e-32	chr17	45829360	A	C	chr17	45894382	46028334	65022	A549-ACE2_0h_Ho2020	3.5	1.26847	Brain_Cerebellum	223.007	Cells_EBV-transformed_lymphocytes	0.104208
rs17689882	ENSG00000186868.15	MAPT	Lung	8.80695e-31	1.10289	0.953374	1.24319	0.192233	Cis	3.5	1.1241e-31	chr17	45829462	G	A	chr17	45894382	46028334	64920	A549-ACE2_0h_Ho2020	3.5	1.26847	Brain_Cerebellum	223.007	Cells_EBV-transformed_lymphocytes	0.104208
rs1876831	ENSG00000186868.15	MAPT	Lung	2.7377e-31	1.1083	0.969925	1.2523	0.193204	Cis	2.5	3.40156e-32	chr17	45830379	C	T	chr17	45894382	46028334	64003	A549-ACE2_0h_Ho2020	2.5	1.26847	Brain_Cerebellum	223.007	Cells_EBV-transformed_lymphocytes	0.104208
rs16940665	ENSG00000186868.15	MAPT	Lung	6.75564e-31	1.09891	0.972894	1.24957	0.194175	Cis	2.5	8.60137e-32	chr17	45830530	T	C	chr17	45894382	46028334	63852	A549-ACE2_0h_Ho2020	2.5	1.26847	Brain_Cerebellum	223.007	Cells_EBV-transformed_lymphocytes	0.104208
rs16940668	ENSG00000186868.15	MAPT	Lung	2.7377e-31	1.1083	0.973737	1.2493	0.193204	Cis	2.5	3.40156e-32	chr17	45830600	G	A	chr17	45894382	46028334	63782	A549-ACE2_0h_Ho2020	2.5	1.26847	Brain_Cerebellum	223.007	Cells_EBV-transformed_lymphocytes	0.104208
rs565667714	ENSG00000186868.15	MAPT	Lung	2.7377e-31	1.1083	0.965977	1.25195	0.193204	Cis	3	3.40156e-32	chr17	45831110	GT	G	chr17	45894382	46028334	63272	A549-ACE2_0h_Ho2020	3	1.26847	Brain_Cerebellum	223.007	Cells_EBV-transformed_lymphocytes	0.104208
rs55763795	ENSG00000186868.15	MAPT	Lung	2.7377e-31	1.1083	0.953271	1.25002	0.193204	Cis	3	3.40156e-32	chr17	45831407	G	C	chr17	45894382	46028334	62975	A549-ACE2_0h_Ho2020	3	1.26847	Brain_Cerebellum	223.007	Cells_EBV-transformed_lymphocytes	0.104208
rs55865707	ENSG00000186868.15	MAPT	Lung	2.7377e-31	1.1083	0.953528	1.26809	0.193204	Cis	1.5	3.40156e-32	chr17	45831460	T	G	chr17	45894382	46028334	62922	A549-ACE2_0h_Ho2020	1.5	1.26847	Brain_Cerebellum	223.007	Cells_EBV-transformed_lymphocytes	0.104208
rs62054760	ENSG00000186868.15	MAPT	Lung	2.7377e-31	1.1083	0.947519	1.23823	0.193204	Cis	1.5	3.40156e-32	chr17	45831623	C	T	chr17	45894382	46028334	62759	A549-ACE2_0h_Ho2020	1.5	1.26847	Brain_Cerebellum	223.007	Cells_EBV-transformed_lymphocytes	0.104208
rs62054761	ENSG00000186868.15	MAPT	Lung	2.7377e-31	1.1083	0.970914	1.2422	0.193204	Cis	1.5	3.40156e-32	chr17	45831642	C	T	chr17	45894382	46028334	62740	A549-ACE2_0h_Ho2020	1.5	1.26847	Brain_Cerebellum	223.007	Cells_EBV-transformed_lymphocytes	0.104208
rs62054762	ENSG00000186868.15	MAPT	Lung	2.7377e-31	1.1083	0.966546	1.24899	0.193204	Cis	1.5	3.40156e-32	chr17	45831656	G	T	chr17	45894382	46028334	62726	A549-ACE2_0h_Ho2020	1.5	1.26847	Brain_Cerebellum	223.007	Cells_EBV-transformed_lymphocytes	0.104208
rs242951	ENSG00000186868.15	MAPT	Lung	1.03052e-12	-0.59569	-0.746004	-0.460437	0.442718	Cis	1	1.79537e-13	chr17	45832046	C	T	chr17	45894382	46028334	62336	A549-ACE2_0h_Ho2020	1	1.26847	Brain_Cerebellum	223.007	Cells_EBV-transformed_lymphocytes	0.104208
rs17689918	ENSG00000186868.15	MAPT	Lung	2.7377e-31	1.1083	0.963283	1.23645	0.193204	Cis	3.5	3.40156e-32	chr17	45832722	G	A	chr17	45894382	46028334	61660	A549-ACE2_0h_Ho2020	3.5	1.26847	Brain_Cerebellum	223.007	Cells_EBV-transformed_lymphocytes	0.104208
rs17763199	ENSG00000186868.15	MAPT	Lung	2.7377e-31	1.1083	0.962021	1.24988	0.193204	Cis	3.5	3.40156e-32	chr17	45832817	G	A	chr17	45894382	46028334	61565	A549-ACE2_0h_Ho2020	3.5	1.26847	Brain_Cerebellum	223.007	Cells_EBV-transformed_lymphocytes	0.104208
rs62054763	ENSG00000186868.15	MAPT	Lung	2.7377e-31	1.1083	0.980432	1.25343	0.193204	Cis	3.5	3.40156e-32	chr17	45832896	C	G	chr17	45894382	46028334	61486	A549-ACE2_0h_Ho2020	3.5	1.26847	Brain_Cerebellum	223.007	Cells_EBV-transformed_lymphocytes	0.104208
rs17689966	ENSG00000186868.15	MAPT	Lung	1.4394e-12	-0.587295	-0.738656	-0.453461	0.438835	Cis	2.5	2.51098e-13	chr17	45833089	G	A	chr17	45894382	46028334	61293	A549-ACE2_0h_Ho2020	2.5	1.26847	Brain_Cerebellum	223.007	Cells_EBV-transformed_lymphocytes	0.104208
rs16940674	ENSG00000186868.15	MAPT	Lung	2.7377e-31	1.1083	0.954505	1.24868	0.193204	Cis	2.5	3.40156e-32	chr17	45833141	C	T	chr17	45894382	46028334	61241	A549-ACE2_0h_Ho2020	2.5	1.26847	Brain_Cerebellum	223.007	Cells_EBV-transformed_lymphocytes	0.104208
rs16940676	ENSG00000186868.15	MAPT	Lung	2.7377e-31	1.1083	0.985077	1.24885	0.193204	Cis	3	3.40156e-32	chr17	45833670	G	A	chr17	45894382	46028334	60712	A549-ACE2_0h_Ho2020	3	1.26847	Brain_Cerebellum	223.007	Cells_EBV-transformed_lymphocytes	0.104208
rs1876830	ENSG00000186868.15	MAPT	Lung	2.7377e-31	1.1083	0.959822	1.24523	0.193204	Cis	3	3.40156e-32	chr17	45833986	C	T	chr17	45894382	46028334	60396	A549-ACE2_0h_Ho2020	3	1.26847	Brain_Cerebellum	223.007	Cells_EBV-transformed_lymphocytes	0.104208
rs41457044	ENSG00000186868.15	MAPT	Lung	2.7377e-31	1.1083	0.956763	1.25513	0.193204	Cis	3	3.40156e-32	chr17	45834058	C	T	chr17	45894382	46028334	60324	A549-ACE2_0h_Ho2020	3	1.26847	Brain_Cerebellum	223.007	Cells_EBV-transformed_lymphocytes	0.104208
rs1876829	ENSG00000186868.15	MAPT	Lung	2.7377e-31	1.1083	0.966754	1.25072	0.193204	Cis	3	3.40156e-32	chr17	45834077	T	C	chr17	45894382	46028334	60305	A549-ACE2_0h_Ho2020	3	1.26847	Brain_Cerebellum	223.007	Cells_EBV-transformed_lymphocytes	0.104208
rs1876828	ENSG00000186868.15	MAPT	Lung	2.7377e-31	1.1083	0.973131	1.25532	0.193204	Cis	3	3.40156e-32	chr17	45834159	C	T	chr17	45894382	46028334	60223	A549-ACE2_0h_Ho2020	3	1.26847	Brain_Cerebellum	223.007	Cells_EBV-transformed_lymphocytes	0.104208
rs242949	ENSG00000186868.15	MAPT	Lung	4.60514e-08	-0.482085	-0.641215	-0.350269	0.448544	Cis	3	9.56274e-09	chr17	45834350	G	T	chr17	45894382	46028334	60032	A549-ACE2_0h_Ho2020	3	1.26847	Brain_Cerebellum	223.007	Cells_EBV-transformed_lymphocytes	0.104208
rs1876827	ENSG00000186868.15	MAPT	Lung	2.7377e-31	1.1083	0.964797	1.2479	0.193204	Cis	3	3.40156e-32	chr17	45834466	T	C	chr17	45894382	46028334	59916	A549-ACE2_0h_Ho2020	3	1.26847	Brain_Cerebellum	223.007	Cells_EBV-transformed_lymphocytes	0.104208
rs16940677	ENSG00000186868.15	MAPT	Lung	2.73632e-31	1.10758	0.951349	1.2362	0.192233	Cis	3	2.70504e-32	chr17	45834532	C	T	chr17	45894382	46028334	59850	A549-ACE2_0h_Ho2020	3	1.26847	Brain_Cerebellum	223.007	Cells_EBV-transformed_lymphocytes	0.104208
rs16940681	ENSG00000186868.15	MAPT	Lung	2.7377e-31	1.1083	0.951691	1.24919	0.193204	Cis	4	3.40156e-32	chr17	45834793	G	C	chr17	45894382	46028334	59589	A549-ACE2_0h_Ho2020	4	1.26847	Brain_Cerebellum	223.007	Cells_EBV-transformed_lymphocytes	0.104208
rs112691859	ENSG00000186868.15	MAPT	Lung	2.7377e-31	1.1083	0.962241	1.25096	0.193204	Cis	4	3.40156e-32	chr17	45834901	T	TG	chr17	45894382	46028334	59481	A549-ACE2_0h_Ho2020	4	1.26847	Brain_Cerebellum	223.007	Cells_EBV-transformed_lymphocytes	0.104208
rs28364021	ENSG00000186868.15	MAPT	Lung	1.90504e-30	1.09439	0.940724	1.23637	0.192233	Cis	4	2.52364e-31	chr17	45834916	C	T	chr17	45894382	46028334	59466	A549-ACE2_0h_Ho2020	4	1.26847	Brain_Cerebellum	223.007	Cells_EBV-transformed_lymphocytes	0.104208
rs2316765	ENSG00000186868.15	MAPT	Lung	2.7377e-31	1.1083	0.967556	1.2514	0.193204	Cis	4	3.40156e-32	chr17	45835088	T	C	chr17	45894382	46028334	59294	A549-ACE2_0h_Ho2020	4	1.26847	Brain_Cerebellum	223.007	Cells_EBV-transformed_lymphocytes	0.104208
rs878886	ENSG00000186868.15	MAPT	Lung	2.7377e-31	1.1083	0.952512	1.2457	0.193204	Cis	4	3.40156e-32	chr17	45835124	C	G	chr17	45894382	46028334	59258	A549-ACE2_0h_Ho2020	4	1.26847	Brain_Cerebellum	223.007	Cells_EBV-transformed_lymphocytes	0.104208
rs878887	ENSG00000186868.15	MAPT	Lung	2.7377e-31	1.1083	0.95714	1.23995	0.193204	Cis	4	3.40156e-32	chr17	45835216	C	T	chr17	45894382	46028334	59166	A549-ACE2_0h_Ho2020	4	1.26847	Brain_Cerebellum	223.007	Cells_EBV-transformed_lymphocytes	0.104208
rs878888	ENSG00000186868.15	MAPT	Lung	2.7377e-31	1.1083	0.972809	1.25967	0.193204	Cis	4	3.40156e-32	chr17	45835269	A	G	chr17	45894382	46028334	59113	A549-ACE2_0h_Ho2020	4	1.26847	Brain_Cerebellum	223.007	Cells_EBV-transformed_lymphocytes	0.104208
rs4525537	ENSG00000186868.15	MAPT	Lung	2.7377e-31	1.1083	0.957274	1.24909	0.193204	Cis	4	3.40156e-32	chr17	45835357	T	C	chr17	45894382	46028334	59025	A549-ACE2_0h_Ho2020	4	1.26847	Brain_Cerebellum	223.007	Cells_EBV-transformed_lymphocytes	0.104208
rs4640231	ENSG00000186868.15	MAPT	Lung	2.7377e-31	1.1083	0.971612	1.2565	0.193204	Cis	4	3.40156e-32	chr17	45835420	G	C	chr17	45894382	46028334	58962	A549-ACE2_0h_Ho2020	4	1.26847	Brain_Cerebellum	223.007	Cells_EBV-transformed_lymphocytes	0.104208
rs4482334	ENSG00000186868.15	MAPT	Lung	2.7377e-31	1.1083	0.956692	1.25755	0.193204	Cis	4	3.40156e-32	chr17	45835464	T	C	chr17	45894382	46028334	58918	A549-ACE2_0h_Ho2020	4	1.26847	Brain_Cerebellum	223.007	Cells_EBV-transformed_lymphocytes	0.104208
rs56127111	ENSG00000186868.15	MAPT	Lung	2.7377e-31	1.1083	0.968757	1.24113	0.193204	Cis	4	3.40156e-32	chr17	45835949	C	T	chr17	45894382	46028334	58433	A549-ACE2_0h_Ho2020	4	1.26847	Brain_Cerebellum	223.007	Cells_EBV-transformed_lymphocytes	0.104208
rs549810804	ENSG00000186868.15	MAPT	Lung	2.7377e-31	1.1083	0.968076	1.24701	0.193204	Cis	4	3.40156e-32	chr17	45835994	TGAGGGCAGGAGG	T	chr17	45894382	46028334	58388	A549-ACE2_0h_Ho2020	4	1.26847	Brain_Cerebellum	223.007	Cells_EBV-transformed_lymphocytes	0.104208
rs242948	ENSG00000186868.15	MAPT	Lung	2.0966e-12	-0.576267	-0.721372	-0.434349	0.436893	Cis	4	3.6631e-13	chr17	45836178	G	T	chr17	45894382	46028334	58204	A549-ACE2_0h_Ho2020	4	1.26847	Brain_Cerebellum	223.007	Cells_EBV-transformed_lymphocytes	0.104208
rs75104593	ENSG00000186868.15	MAPT	Lung	2.7377e-31	1.1083	0.959526	1.24478	0.193204	Cis	4	3.40156e-32	chr17	45836191	T	G	chr17	45894382	46028334	58191	A549-ACE2_0h_Ho2020	4	1.26847	Brain_Cerebellum	223.007	Cells_EBV-transformed_lymphocytes	0.104208
rs74998289	ENSG00000186868.15	MAPT	Lung	2.7377e-31	1.1083	0.975488	1.25792	0.193204	Cis	4	3.40156e-32	chr17	45836192	T	G	chr17	45894382	46028334	58190	A549-ACE2_0h_Ho2020	4	1.26847	Brain_Cerebellum	223.007	Cells_EBV-transformed_lymphocytes	0.104208
rs10445362	ENSG00000186868.15	MAPT	Lung	2.7377e-31	1.1083	0.964789	1.26836	0.193204	Cis	4	3.40156e-32	chr17	45837188	C	A	chr17	45894382	46028334	57194	A549-ACE2_0h_Ho2020	4	1.26847	Brain_Cerebellum	223.007	Cells_EBV-transformed_lymphocytes	0.104208
rs10445363	ENSG00000186868.15	MAPT	Lung	1.90504e-30	1.09439	0.954915	1.22744	0.192233	Cis	4	2.52364e-31	chr17	45837192	G	A	chr17	45894382	46028334	57190	A549-ACE2_0h_Ho2020	4	1.26847	Brain_Cerebellum	223.007	Cells_EBV-transformed_lymphocytes	0.104208
rs62054802	ENSG00000186868.15	MAPT	Lung	2.7377e-31	1.1083	0.954884	1.24976	0.193204	Cis	4	3.40156e-32	chr17	45837232	G	C	chr17	45894382	46028334	57150	A549-ACE2_0h_Ho2020	4	1.26847	Brain_Cerebellum	223.007	Cells_EBV-transformed_lymphocytes	0.104208
rs62054803	ENSG00000186868.15	MAPT	Lung	2.7377e-31	1.1083	0.963386	1.25083	0.193204	Cis	4	3.40156e-32	chr17	45837362	G	T	chr17	45894382	46028334	57020	A549-ACE2_0h_Ho2020	4	1.26847	Brain_Cerebellum	223.007	Cells_EBV-transformed_lymphocytes	0.104208
rs62054804	ENSG00000186868.15	MAPT	Lung	2.7377e-31	1.1083	0.964787	1.26169	0.193204	Cis	4	3.40156e-32	chr17	45837443	C	T	chr17	45894382	46028334	56939	A549-ACE2_0h_Ho2020	4	1.26847	Brain_Cerebellum	223.007	Cells_EBV-transformed_lymphocytes	0.104208
rs201128097	ENSG00000186868.15	MAPT	Lung	2.7377e-31	1.1083	0.96195	1.24715	0.193204	Cis	4	3.40156e-32	chr17	45837613	AC	A	chr17	45894382	46028334	56769	A549-ACE2_0h_Ho2020	4	1.26847	Brain_Cerebellum	223.007	Cells_EBV-transformed_lymphocytes	0.104208
rs572543580	ENSG00000186868.15	MAPT	Lung	2.7377e-31	1.1083	0.964164	1.24943	0.193204	Cis	4	3.40156e-32	chr17	45837615	C	G	chr17	45894382	46028334	56767	A549-ACE2_0h_Ho2020	4	1.26847	Brain_Cerebellum	223.007	Cells_EBV-transformed_lymphocytes	0.104208
rs71904125	ENSG00000186868.15	MAPT	Lung	2.7377e-31	1.1083	0.962789	1.24739	0.193204	Cis	4	3.40156e-32	chr17	45837624	AAC	A	chr17	45894382	46028334	56758	A549-ACE2_0h_Ho2020	4	1.26847	Brain_Cerebellum	223.007	Cells_EBV-transformed_lymphocytes	0.104208
rs62054805	ENSG00000186868.15	MAPT	Lung	2.7377e-31	1.1083	0.941127	1.22529	0.193204	Cis	4	3.40156e-32	chr17	45837688	A	G	chr17	45894382	46028334	56694	A549-ACE2_0h_Ho2020	4	1.26847	Brain_Cerebellum	223.007	Cells_EBV-transformed_lymphocytes	0.104208
rs62054806	ENSG00000186868.15	MAPT	Lung	2.7377e-31	1.1083	0.959106	1.25327	0.193204	Cis	4	3.40156e-32	chr17	45837946	C	T	chr17	45894382	46028334	56436	A549-ACE2_0h_Ho2020	4	1.26847	Brain_Cerebellum	223.007	Cells_EBV-transformed_lymphocytes	0.104208
rs62054807	ENSG00000186868.15	MAPT	Lung	8.01823e-23	0.922697	0.794588	1.10894	0.246602	Cis	4	1.11581e-23	chr17	45838131	C	T	chr17	45894382	46028334	56251	A549-ACE2_0h_Ho2020	4	1.26847	Brain_Cerebellum	223.007	Cells_EBV-transformed_lymphocytes	0.104208
rs10445364	ENSG00000186868.15	MAPT	Lung	2.7377e-31	1.1083	0.946385	1.25023	0.193204	Cis	3.5	3.40156e-32	chr17	45838990	G	A	chr17	45894382	46028334	55392	A549-ACE2_0h_Ho2020	3.5	1.26847	Brain_Cerebellum	223.007	Cells_EBV-transformed_lymphocytes	0.104208
rs10445333	ENSG00000186868.15	MAPT	Lung	2.7377e-31	1.1083	0.96654	1.26486	0.193204	Cis	3.5	3.40156e-32	chr17	45839143	A	G	chr17	45894382	46028334	55239	A549-ACE2_0h_Ho2020	3.5	1.26847	Brain_Cerebellum	223.007	Cells_EBV-transformed_lymphocytes	0.104208
rs17690176	ENSG00000186868.15	MAPT	Lung	2.7377e-31	1.1083	0.961796	1.24469	0.193204	Cis	1.5	3.40156e-32	chr17	45839407	A	C	chr17	45894382	46028334	54975	A549-ACE2_0h_Ho2020	1.5	1.26847	Brain_Cerebellum	223.007	Cells_EBV-transformed_lymphocytes	0.104208
rs78328427	ENSG00000186868.15	MAPT	Lung	2.7377e-31	1.1083	0.961463	1.25232	0.193204	Cis	1.5	3.40156e-32	chr17	45839566	G	A	chr17	45894382	46028334	54816	A549-ACE2_0h_Ho2020	1.5	1.26847	Brain_Cerebellum	223.007	Cells_EBV-transformed_lymphocytes	0.104208
rs77692262	ENSG00000186868.15	MAPT	Lung	4.69509e-31	1.09617	0.961363	1.25093	0.194175	Cis	1.5	5.95239e-32	chr17	45839720	A	G	chr17	45894382	46028334	54662	A549-ACE2_0h_Ho2020	1.5	1.26847	Brain_Cerebellum	223.007	Cells_EBV-transformed_lymphocytes	0.104208
rs242947	ENSG00000186868.15	MAPT	Lung	2.07795e-12	-0.570255	-0.70064	-0.425471	0.441748	Cis	1.5	3.62958e-13	chr17	45839770	G	A	chr17	45894382	46028334	54612	A549-ACE2_0h_Ho2020	1.5	1.26847	Brain_Cerebellum	223.007	Cells_EBV-transformed_lymphocytes	0.104208
rs56023973	ENSG00000186868.15	MAPT	Lung	2.63656e-30	1.10635	0.947454	1.25223	0.19043	Cis	3	3.50938e-31	chr17	45840410	G	T	chr17	45894382	46028334	53972	A549-ACE2_0h_Ho2020	3	1.26847	Brain_Cerebellum	223.007	Cells_EBV-transformed_lymphocytes	0.104208
rs17763515	ENSG00000186868.15	MAPT	Lung	2.7377e-31	1.1083	0.965356	1.25442	0.193204	Cis	3	3.40156e-32	chr17	45840452	G	A	chr17	45894382	46028334	53930	A549-ACE2_0h_Ho2020	3	1.26847	Brain_Cerebellum	223.007	Cells_EBV-transformed_lymphocytes	0.104208
rs17763533	ENSG00000186868.15	MAPT	Lung	2.7377e-31	1.1083	0.962666	1.25406	0.193204	Cis	2	3.40156e-32	chr17	45840824	T	C	chr17	45894382	46028334	53558	A549-ACE2_0h_Ho2020	2	1.26847	Brain_Cerebellum	223.007	Cells_EBV-transformed_lymphocytes	0.104208
rs62054809	ENSG00000186868.15	MAPT	Lung	2.7377e-31	1.1083	0.972579	1.25087	0.193204	Cis	2	3.40156e-32	chr17	45840873	C	T	chr17	45894382	46028334	53509	A549-ACE2_0h_Ho2020	2	1.26847	Brain_Cerebellum	223.007	Cells_EBV-transformed_lymphocytes	0.104208
rs112104267	ENSG00000186868.15	MAPT	Lung	2.7377e-31	1.1083	0.960746	1.24538	0.193204	Cis	2	3.40156e-32	chr17	45840935	GCCAGGAGTTCGAGA	G	chr17	45894382	46028334	53447	A549-ACE2_0h_Ho2020	2	1.26847	Brain_Cerebellum	223.007	Cells_EBV-transformed_lymphocytes	0.104208
rs112583797	ENSG00000186868.15	MAPT	Lung	2.7377e-31	1.1083	0.952927	1.25178	0.193204	Cis	2	3.40156e-32	chr17	45841052	A	G	chr17	45894382	46028334	53330	A549-ACE2_0h_Ho2020	2	1.26847	Brain_Cerebellum	223.007	Cells_EBV-transformed_lymphocytes	0.104208
rs74922289	ENSG00000186868.15	MAPT	Lung	2.17477e-31	1.11452	0.956448	1.25244	0.192233	Cis	2	2.10571e-32	chr17	45841158	A	G	chr17	45894382	46028334	53224	A549-ACE2_0h_Ho2020	2	1.26847	Brain_Cerebellum	223.007	Cells_EBV-transformed_lymphocytes	0.104208
rs56971664	ENSG00000186868.15	MAPT	Lung	8.68958e-32	1.11366	0.952113	1.24467	0.195146	Cis	2	7.90711e-33	chr17	45841247	T	C	chr17	45894382	46028334	53135	A549-ACE2_0h_Ho2020	2	1.26847	Brain_Cerebellum	223.007	Cells_EBV-transformed_lymphocytes	0.104208
rs62054811	ENSG00000186868.15	MAPT	Lung	2.06795e-30	1.0956	0.952356	1.23156	0.192233	Cis	2	2.74132e-31	chr17	45841285	C	G	chr17	45894382	46028334	53097	A549-ACE2_0h_Ho2020	2	1.26847	Brain_Cerebellum	223.007	Cells_EBV-transformed_lymphocytes	0.104208
rs2316766	ENSG00000186868.15	MAPT	Lung	2.7377e-31	1.1083	0.962843	1.24127	0.193204	Cis	5.5	3.40156e-32	chr17	45841702	G	T	chr17	45894382	46028334	52680	A549-ACE2_0h_Ho2020	5.5	1.26847	Brain_Cerebellum	223.007	Cells_EBV-transformed_lymphocytes	0.104208
rs2316767	ENSG00000186868.15	MAPT	Lung	2.7377e-31	1.1083	0.971402	1.25127	0.193204	Cis	5.5	3.40156e-32	chr17	45841704	T	C	chr17	45894382	46028334	52678	A549-ACE2_0h_Ho2020	5.5	1.26847	Brain_Cerebellum	223.007	Cells_EBV-transformed_lymphocytes	0.104208
rs2316768	ENSG00000186868.15	MAPT	Lung	2.7377e-31	1.1083	0.962236	1.25493	0.193204	Cis	5.5	3.40156e-32	chr17	45841707	G	T	chr17	45894382	46028334	52675	A549-ACE2_0h_Ho2020	5.5	1.26847	Brain_Cerebellum	223.007	Cells_EBV-transformed_lymphocytes	0.104208
rs2106786	ENSG00000186868.15	MAPT	Lung	2.7377e-31	1.1083	0.968044	1.24462	0.193204	Cis	5.5	3.40156e-32	chr17	45841730	A	G	chr17	45894382	46028334	52652	A549-ACE2_0h_Ho2020	5.5	1.26847	Brain_Cerebellum	223.007	Cells_EBV-transformed_lymphocytes	0.104208
rs2106785	ENSG00000186868.15	MAPT	Lung	2.7377e-31	1.1083	0.98012	1.26539	0.193204	Cis	5.5	3.40156e-32	chr17	45841739	C	T	chr17	45894382	46028334	52643	A549-ACE2_0h_Ho2020	5.5	1.26847	Brain_Cerebellum	223.007	Cells_EBV-transformed_lymphocytes	0.104208
rs56233672	ENSG00000186868.15	MAPT	Lung	2.7377e-31	1.1083	0.956165	1.25962	0.193204	Cis	2	3.40156e-32	chr17	45842934	T	C	chr17	45894382	46028334	51448	A549-ACE2_0h_Ho2020	2	1.26847	Brain_Cerebellum	223.007	Cells_EBV-transformed_lymphocytes	0.104208
rs56354807	ENSG00000186868.15	MAPT	Lung	2.7377e-31	1.1083	0.971173	1.25081	0.193204	Cis	2	3.40156e-32	chr17	45843012	C	T	chr17	45894382	46028334	51370	A549-ACE2_0h_Ho2020	2	1.26847	Brain_Cerebellum	223.007	Cells_EBV-transformed_lymphocytes	0.104208
rs55718212	ENSG00000186868.15	MAPT	Lung	2.7377e-31	1.1083	0.95328	1.24349	0.193204	Cis	2	3.40156e-32	chr17	45843045	T	C	chr17	45894382	46028334	51337	A549-ACE2_0h_Ho2020	2	1.26847	Brain_Cerebellum	223.007	Cells_EBV-transformed_lymphocytes	0.104208
rs17690326	ENSG00000186868.15	MAPT	Lung	2.7377e-31	1.1083	0.978237	1.26214	0.193204	Cis	2.5	3.40156e-32	chr17	45843608	T	C	chr17	45894382	46028334	50774	A549-ACE2_0h_Ho2020	2.5	1.26847	Brain_Cerebellum	223.007	Cells_EBV-transformed_lymphocytes	0.104208
rs17763596	ENSG00000186868.15	MAPT	Lung	2.7377e-31	1.1083	0.962317	1.2427	0.193204	Cis	2.5	3.40156e-32	chr17	45843844	G	T	chr17	45894382	46028334	50538	A549-ACE2_0h_Ho2020	2.5	1.26847	Brain_Cerebellum	223.007	Cells_EBV-transformed_lymphocytes	0.104208
rs62054814	ENSG00000186868.15	MAPT	Lung	2.7377e-31	1.1083	0.966682	1.24026	0.193204	Cis	2	3.40156e-32	chr17	45844206	T	A	chr17	45894382	46028334	50176	A549-ACE2_0h_Ho2020	2	1.26847	Brain_Cerebellum	223.007	Cells_EBV-transformed_lymphocytes	0.104208
rs17763634	ENSG00000186868.15	MAPT	Lung	2.7377e-31	1.1083	0.956682	1.25343	0.193204	Cis	2	3.40156e-32	chr17	45844388	T	C	chr17	45894382	46028334	49994	A549-ACE2_0h_Ho2020	2	1.26847	Brain_Cerebellum	223.007	Cells_EBV-transformed_lymphocytes	0.104208
rs62621252	ENSG00000186868.15	MAPT	Lung	2.7377e-31	1.1083	0.960168	1.24122	0.193204	Cis	2.5	3.40156e-32	chr17	45845576	T	C	chr17	45894382	46028334	48806	A549-ACE2_0h_Ho2020	2.5	1.26847	Brain_Cerebellum	223.007	Cells_EBV-transformed_lymphocytes	0.104208
rs12185233	ENSG00000186868.15	MAPT	Lung	2.7377e-31	1.1083	0.971184	1.24798	0.193204	Cis	4.5	3.40156e-32	chr17	45846288	G	C	chr17	45894382	46028334	48094	A549-ACE2_0h_Ho2020	4.5	1.26847	Brain_Cerebellum	223.007	Cells_EBV-transformed_lymphocytes	0.104208
rs12185268	ENSG00000186868.15	MAPT	Lung	2.7377e-31	1.1083	0.963233	1.24307	0.193204	Cis	4	3.40156e-32	chr17	45846317	A	G	chr17	45894382	46028334	48065	A549-ACE2_0h_Ho2020	4	1.26847	Brain_Cerebellum	223.007	Cells_EBV-transformed_lymphocytes	0.104208
rs12185235	ENSG00000186868.15	MAPT	Lung	2.7377e-31	1.1083	0.954704	1.2585	0.193204	Cis	4	3.40156e-32	chr17	45846337	C	T	chr17	45894382	46028334	48045	A549-ACE2_0h_Ho2020	4	1.26847	Brain_Cerebellum	223.007	Cells_EBV-transformed_lymphocytes	0.104208
rs11079725	ENSG00000186868.15	MAPT	Lung	2.7377e-31	1.1083	0.978159	1.25492	0.193204	Cis	4	3.40156e-32	chr17	45846568	T	C	chr17	45894382	46028334	47814	A549-ACE2_0h_Ho2020	4	1.26847	Brain_Cerebellum	223.007	Cells_EBV-transformed_lymphocytes	0.104208
rs12373123	ENSG00000186868.15	MAPT	Lung	2.7377e-31	1.1083	0.966907	1.24175	0.193204	Cis	4	3.40156e-32	chr17	45846707	T	C	chr17	45894382	46028334	47675	A549-ACE2_0h_Ho2020	4	1.26847	Brain_Cerebellum	223.007	Cells_EBV-transformed_lymphocytes	0.104208
rs12373142	ENSG00000186868.15	MAPT	Lung	2.7377e-31	1.1083	0.976443	1.25565	0.193204	Cis	2.5	3.40156e-32	chr17	45846834	C	G	chr17	45894382	46028334	47548	A549-ACE2_0h_Ho2020	2.5	1.26847	Brain_Cerebellum	223.007	Cells_EBV-transformed_lymphocytes	0.104208
rs12373124	ENSG00000186868.15	MAPT	Lung	2.7377e-31	1.1083	0.961944	1.24484	0.193204	Cis	2.5	3.40156e-32	chr17	45846853	T	C	chr17	45894382	46028334	47529	A549-ACE2_0h_Ho2020	2.5	1.26847	Brain_Cerebellum	223.007	Cells_EBV-transformed_lymphocytes	0.104208
rs12373140	ENSG00000186868.15	MAPT	Lung	2.7377e-31	1.1083	0.964208	1.25535	0.193204	Cis	2.5	3.40156e-32	chr17	45846865	G	A	chr17	45894382	46028334	47517	A549-ACE2_0h_Ho2020	2.5	1.26847	Brain_Cerebellum	223.007	Cells_EBV-transformed_lymphocytes	0.104208
rs12373168	ENSG00000186868.15	MAPT	Lung	2.89332e-28	1.02002	0.883434	1.15428	0.220388	Cis	2.5	3.89951e-29	chr17	45846971	A	C	chr17	45894382	46028334	47411	A549-ACE2_0h_Ho2020	2.5	1.26847	Brain_Cerebellum	223.007	Cells_EBV-transformed_lymphocytes	0.104208
rs17690661	ENSG00000186868.15	MAPT	Lung	2.7377e-31	1.1083	0.962392	1.24097	0.193204	Cis	2.5	3.40156e-32	chr17	45847155	G	A	chr17	45894382	46028334	47227	A549-ACE2_0h_Ho2020	2.5	1.26847	Brain_Cerebellum	223.007	Cells_EBV-transformed_lymphocytes	0.104208
rs55943825	ENSG00000186868.15	MAPT	Lung	2.7377e-31	1.1083	0.962033	1.2621	0.193204	Cis	2.5	3.40156e-32	chr17	45847410	C	T	chr17	45894382	46028334	46972	A549-ACE2_0h_Ho2020	2.5	1.26847	Brain_Cerebellum	223.007	Cells_EBV-transformed_lymphocytes	0.104208
rs17690679	ENSG00000186868.15	MAPT	Lung	1.90504e-30	1.09439	0.954165	1.24765	0.192233	Cis	2.5	2.52364e-31	chr17	45847437	A	G	chr17	45894382	46028334	46945	A549-ACE2_0h_Ho2020	2.5	1.26847	Brain_Cerebellum	223.007	Cells_EBV-transformed_lymphocytes	0.104208
rs17690703	ENSG00000186868.15	MAPT	Lung	9.50353e-24	0.927812	0.782976	1.0915	0.231068	Cis	2.5	1.31391e-24	chr17	45847931	C	T	chr17	45894382	46028334	46451	A549-ACE2_0h_Ho2020	2.5	1.26847	Brain_Cerebellum	223.007	Cells_EBV-transformed_lymphocytes	0.104208
rs17769490	ENSG00000186868.15	MAPT	Lung	2.7377e-31	1.1083	0.959905	1.24918	0.193204	Cis	2.5	3.40156e-32	chr17	45848239	G	A	chr17	45894382	46028334	46143	A549-ACE2_0h_Ho2020	2.5	1.26847	Brain_Cerebellum	223.007	Cells_EBV-transformed_lymphocytes	0.104208
rs77063768	ENSG00000186868.15	MAPT	Lung	2.7377e-31	1.1083	0.955794	1.25789	0.193204	Cis	2.5	3.40156e-32	chr17	45848363	A	G	chr17	45894382	46028334	46019	A549-ACE2_0h_Ho2020	2.5	1.26847	Brain_Cerebellum	223.007	Cells_EBV-transformed_lymphocytes	0.104208
rs62054817	ENSG00000186868.15	MAPT	Lung	2.7377e-31	1.1083	0.975808	1.25355	0.193204	Cis	5	3.40156e-32	chr17	45848600	G	A	chr17	45894382	46028334	45782	A549-ACE2_0h_Ho2020	5	1.26847	Brain_Cerebellum	223.007	Cells_EBV-transformed_lymphocytes	0.104208
rs62054818	ENSG00000186868.15	MAPT	Lung	2.7377e-31	1.1083	0.967963	1.24368	0.193204	Cis	5	3.40156e-32	chr17	45848690	A	C	chr17	45894382	46028334	45692	A549-ACE2_0h_Ho2020	5	1.26847	Brain_Cerebellum	223.007	Cells_EBV-transformed_lymphocytes	0.104208
rs62054819	ENSG00000186868.15	MAPT	Lung	2.7377e-31	1.1083	0.966823	1.25412	0.193204	Cis	5	3.40156e-32	chr17	45848783	A	G	chr17	45894382	46028334	45599	A549-ACE2_0h_Ho2020	5	1.26847	Brain_Cerebellum	223.007	Cells_EBV-transformed_lymphocytes	0.104208
rs62054820	ENSG00000186868.15	MAPT	Lung	2.7377e-31	1.1083	0.96026	1.25006	0.193204	Cis	5	3.40156e-32	chr17	45849389	A	G	chr17	45894382	46028334	44993	A549-ACE2_0h_Ho2020	5	1.26847	Brain_Cerebellum	223.007	Cells_EBV-transformed_lymphocytes	0.104208
rs8064870	ENSG00000186868.15	MAPT	Lung	5.33829e-11	0.519037	0.368953	0.654694	0.429126	Cis	5	9.72484e-12	chr17	45849423	T	C	chr17	45894382	46028334	44959	A549-ACE2_0h_Ho2020	5	1.26847	Brain_Cerebellum	223.007	Cells_EBV-transformed_lymphocytes	0.104208
rs56113217	ENSG00000186868.15	MAPT	Lung	2.7377e-31	1.1083	0.954805	1.24436	0.193204	Cis	2.5	3.40156e-32	chr17	45849582	A	G	chr17	45894382	46028334	44800	A549-ACE2_0h_Ho2020	2.5	1.26847	Brain_Cerebellum	223.007	Cells_EBV-transformed_lymphocytes	0.104208
rs8068916	ENSG00000186868.15	MAPT	Lung	1.48436e-10	0.520768	0.389643	0.664343	0.445631	Cis	2.5	2.82011e-11	chr17	45849621	T	G	chr17	45894382	46028334	44761	A549-ACE2_0h_Ho2020	2.5	1.26847	Brain_Cerebellum	223.007	Cells_EBV-transformed_lymphocytes	0.104208
rs56269136	ENSG00000186868.15	MAPT	Lung	2.7377e-31	1.1083	0.959512	1.24096	0.193204	Cis	2.5	3.40156e-32	chr17	45849626	C	T	chr17	45894382	46028334	44756	A549-ACE2_0h_Ho2020	2.5	1.26847	Brain_Cerebellum	223.007	Cells_EBV-transformed_lymphocytes	0.104208
rs56385754	ENSG00000186868.15	MAPT	Lung	2.7377e-31	1.1083	0.977975	1.24492	0.193204	Cis	2.5	3.40156e-32	chr17	45849889	G	T	chr17	45894382	46028334	44493	A549-ACE2_0h_Ho2020	2.5	1.26847	Brain_Cerebellum	223.007	Cells_EBV-transformed_lymphocytes	0.104208
rs17769552	ENSG00000186868.15	MAPT	Lung	4.53197e-31	1.12535	0.992408	1.26861	0.18932	Cis	2.5	5.74149e-32	chr17	45849924	G	A	chr17	45894382	46028334	44458	A549-ACE2_0h_Ho2020	2.5	1.26847	Brain_Cerebellum	223.007	Cells_EBV-transformed_lymphocytes	0.104208
rs62054822	ENSG00000186868.15	MAPT	Lung	5.79294e-30	1.07496	0.920739	1.21304	0.2	Cis	2.5	7.74206e-31	chr17	45850342	A	G	chr17	45894382	46028334	44040	A549-ACE2_0h_Ho2020	2.5	1.26847	Brain_Cerebellum	223.007	Cells_EBV-transformed_lymphocytes	0.104208
rs3935637	ENSG00000186868.15	MAPT	Lung	4.36165e-10	0.51516	0.382882	0.658022	0.442718	Cis	2	8.53885e-11	chr17	45851207	T	C	chr17	45894382	46028334	43175	A549-ACE2_0h_Ho2020	2	1.26847	Brain_Cerebellum	223.007	Cells_EBV-transformed_lymphocytes	0.104208
rs62054823	ENSG00000186868.15	MAPT	Lung	1.90504e-30	1.09439	0.95289	1.23547	0.192233	Cis	3.5	2.52364e-31	chr17	45851663	A	G	chr17	45894382	46028334	42719	A549-ACE2_0h_Ho2020	3.5	1.26847	Brain_Cerebellum	223.007	Cells_EBV-transformed_lymphocytes	0.104208
rs62054824	ENSG00000186868.15	MAPT	Lung	2.7377e-31	1.1083	0.966331	1.24576	0.193204	Cis	4	3.40156e-32	chr17	45852626	C	T	chr17	45894382	46028334	41756	A549-ACE2_0h_Ho2020	4	1.26847	Brain_Cerebellum	223.007	Cells_EBV-transformed_lymphocytes	0.104208
rs62054825	ENSG00000186868.15	MAPT	Lung	2.7377e-31	1.1083	0.969089	1.25603	0.193204	Cis	4	3.40156e-32	chr17	45852667	G	A	chr17	45894382	46028334	41715	A549-ACE2_0h_Ho2020	4	1.26847	Brain_Cerebellum	223.007	Cells_EBV-transformed_lymphocytes	0.104208
rs79589869	ENSG00000186868.15	MAPT	Lung	2.7377e-31	1.1083	0.962874	1.25641	0.193204	Cis	4	3.40156e-32	chr17	45852872	C	A	chr17	45894382	46028334	41510	A549-ACE2_0h_Ho2020	4	1.26847	Brain_Cerebellum	223.007	Cells_EBV-transformed_lymphocytes	0.104208
rs56026128	ENSG00000186868.15	MAPT	Lung	2.7377e-31	1.1083	0.966359	1.2426	0.193204	Cis	2.5	3.40156e-32	chr17	45853878	G	C	chr17	45894382	46028334	40504	A549-ACE2_0h_Ho2020	2.5	1.26847	Brain_Cerebellum	223.007	Cells_EBV-transformed_lymphocytes	0.104208
rs56329743	ENSG00000186868.15	MAPT	Lung	2.7377e-31	1.1083	0.959252	1.25444	0.193204	Cis	2.5	3.40156e-32	chr17	45853879	G	A	chr17	45894382	46028334	40503	A549-ACE2_0h_Ho2020	2.5	1.26847	Brain_Cerebellum	223.007	Cells_EBV-transformed_lymphocytes	0.104208
rs56288604	ENSG00000186868.15	MAPT	Lung	2.7377e-31	1.1083	0.955451	1.24631	0.193204	Cis	2.5	3.40156e-32	chr17	45854014	A	G	chr17	45894382	46028334	40368	A549-ACE2_0h_Ho2020	2.5	1.26847	Brain_Cerebellum	223.007	Cells_EBV-transformed_lymphocytes	0.104208
rs17690987	ENSG00000186868.15	MAPT	Lung	2.7377e-31	1.1083	0.954497	1.23439	0.193204	Cis	2.5	3.40156e-32	chr17	45854260	T	C	chr17	45894382	46028334	40122	A549-ACE2_0h_Ho2020	2.5	1.26847	Brain_Cerebellum	223.007	Cells_EBV-transformed_lymphocytes	0.104208
rs55942528	ENSG00000186868.15	MAPT	Lung	2.7377e-31	1.09725	0.955087	1.23347	0.198058	Cis	3	3.07972e-32	chr17	45854662	A	G	chr17	45894382	46028334	39720	A549-ACE2_0h_Ho2020	3	1.26847	Brain_Cerebellum	223.007	Cells_EBV-transformed_lymphocytes	0.104208
rs56254732	ENSG00000186868.15	MAPT	Lung	2.7377e-31	1.1083	0.981207	1.25885	0.193204	Cis	3	3.40156e-32	chr17	45854683	C	T	chr17	45894382	46028334	39699	A549-ACE2_0h_Ho2020	3	1.26847	Brain_Cerebellum	223.007	Cells_EBV-transformed_lymphocytes	0.104208
rs56323304	ENSG00000186868.15	MAPT	Lung	1.17113e-31	1.11874	0.972479	1.25594	0.195146	Cis	3	1.0715e-32	chr17	45854763	C	T	chr17	45894382	46028334	39619	A549-ACE2_0h_Ho2020	3	1.26847	Brain_Cerebellum	223.007	Cells_EBV-transformed_lymphocytes	0.104208
rs55751924	ENSG00000186868.15	MAPT	Lung	2.7377e-31	1.1083	0.970474	1.24492	0.193204	Cis	3	3.40156e-32	chr17	45854789	A	G	chr17	45894382	46028334	39593	A549-ACE2_0h_Ho2020	3	1.26847	Brain_Cerebellum	223.007	Cells_EBV-transformed_lymphocytes	0.104208
rs113856644	ENSG00000186868.15	MAPT	Lung	2.7377e-31	1.1083	0.957043	1.24456	0.193204	Cis	1.5	3.40156e-32	chr17	45854911	G	A	chr17	45894382	46028334	39471	A549-ACE2_0h_Ho2020	1.5	1.26847	Brain_Cerebellum	223.007	Cells_EBV-transformed_lymphocytes	0.104208
rs62054831	ENSG00000186868.15	MAPT	Lung	2.7377e-31	1.1083	0.964647	1.2543	0.193204	Cis	1.5	3.40156e-32	chr17	45855015	C	T	chr17	45894382	46028334	39367	A549-ACE2_0h_Ho2020	1.5	1.26847	Brain_Cerebellum	223.007	Cells_EBV-transformed_lymphocytes	0.104208
rs10445365	ENSG00000186868.15	MAPT	Lung	5.68747e-23	1.00226	0.854486	1.16462	0.157282	Cis	1.5	7.88635e-24	chr17	45855423	C	T	chr17	45894382	46028334	38959	A549-ACE2_0h_Ho2020	1.5	1.26847	Brain_Cerebellum	223.007	Cells_EBV-transformed_lymphocytes	0.104208
rs10445366	ENSG00000186868.15	MAPT	Lung	4.01713e-24	0.989638	0.810824	1.14364	0.156311	Cis	1.5	5.53573e-25	chr17	45855431	G	C	chr17	45894382	46028334	38951	A549-ACE2_0h_Ho2020	1.5	1.26847	Brain_Cerebellum	223.007	Cells_EBV-transformed_lymphocytes	0.104208
rs10445367	ENSG00000186868.15	MAPT	Lung	4.01713e-24	0.989638	0.83597	1.15339	0.156311	Cis	1.5	5.53573e-25	chr17	45855432	G	T	chr17	45894382	46028334	38950	A549-ACE2_0h_Ho2020	1.5	1.26847	Brain_Cerebellum	223.007	Cells_EBV-transformed_lymphocytes	0.104208
rs10445368	ENSG00000186868.15	MAPT	Lung	3.85149e-31	1.0966	0.957494	1.24355	0.185437	Cis	1.5	4.80806e-32	chr17	45855805	C	T	chr17	45894382	46028334	38577	A549-ACE2_0h_Ho2020	1.5	1.26847	Brain_Cerebellum	223.007	Cells_EBV-transformed_lymphocytes	0.104208
rs66600441	ENSG00000186868.15	MAPT	Lung	2.7377e-31	1.09903	0.940199	1.23914	0.187379	Cis	1.5	3.30488e-32	chr17	45855824	GTTTTTA	G	chr17	45894382	46028334	38558	A549-ACE2_0h_Ho2020	1.5	1.26847	Brain_Cerebellum	223.007	Cells_EBV-transformed_lymphocytes	0.104208
rs7221167	ENSG00000186868.15	MAPT	Lung	1.397e-15	0.63708	0.488105	0.759394	0.406796	Cis	1.5	2.13278e-16	chr17	45855941	T	C	chr17	45894382	46028334	38441	A549-ACE2_0h_Ho2020	1.5	1.26847	Brain_Cerebellum	223.007	Cells_EBV-transformed_lymphocytes	0.104208
rs62054832	ENSG00000186868.15	MAPT	Lung	1.70233e-30	1.09147	0.948375	1.22698	0.193204	Cis	1.5	2.24433e-31	chr17	45856213	C	A	chr17	45894382	46028334	38169	A549-ACE2_0h_Ho2020	1.5	1.26847	Brain_Cerebellum	223.007	Cells_EBV-transformed_lymphocytes	0.104208
rs62054833	ENSG00000186868.15	MAPT	Lung	1.90504e-30	1.09439	0.945934	1.23194	0.192233	Cis	1.5	2.52364e-31	chr17	45856307	T	C	chr17	45894382	46028334	38075	A549-ACE2_0h_Ho2020	1.5	1.26847	Brain_Cerebellum	223.007	Cells_EBV-transformed_lymphocytes	0.104208
rs76563578	ENSG00000186868.15	MAPT	Lung	2.7377e-31	1.1083	0.966819	1.26094	0.193204	Cis	1.5	3.40156e-32	chr17	45856513	C	G	chr17	45894382	46028334	37869	A549-ACE2_0h_Ho2020	1.5	1.26847	Brain_Cerebellum	223.007	Cells_EBV-transformed_lymphocytes	0.104208
rs370644144	ENSG00000186868.15	MAPT	Lung	5.63537e-30	1.09589	0.948763	1.23642	0.1917	Cis	1.5	7.52893e-31	chr17	45856590	G	GTGTTTGTTTGTT	chr17	45894382	46028334	37792	A549-ACE2_0h_Ho2020	1.5	1.26847	Brain_Cerebellum	223.007	Cells_EBV-transformed_lymphocytes	0.104208
rs111962225	ENSG00000186868.15	MAPT	Lung	2.7377e-31	1.1083	0.957868	1.25224	0.193204	Cis	1.5	3.40156e-32	chr17	45856650	G	C	chr17	45894382	46028334	37732	A549-ACE2_0h_Ho2020	1.5	1.26847	Brain_Cerebellum	223.007	Cells_EBV-transformed_lymphocytes	0.104208
rs62054834	ENSG00000186868.15	MAPT	Lung	2.7377e-31	1.1083	0.955087	1.2445	0.193204	Cis	2	3.40156e-32	chr17	45856948	T	C	chr17	45894382	46028334	37434	A549-ACE2_0h_Ho2020	2	1.26847	Brain_Cerebellum	223.007	Cells_EBV-transformed_lymphocytes	0.104208
rs112588484	ENSG00000186868.15	MAPT	Lung	2.7377e-31	1.1083	0.961126	1.23827	0.193204	Cis	1.5	3.40156e-32	chr17	45857221	GT	G	chr17	45894382	46028334	37161	A549-ACE2_0h_Ho2020	1.5	1.26847	Brain_Cerebellum	223.007	Cells_EBV-transformed_lymphocytes	0.104208
rs62054835	ENSG00000186868.15	MAPT	Lung	2.7377e-31	1.1083	0.964134	1.25089	0.193204	Cis	5	3.40156e-32	chr17	45857306	A	C	chr17	45894382	46028334	37076	A549-ACE2_0h_Ho2020	5	1.26847	Brain_Cerebellum	223.007	Cells_EBV-transformed_lymphocytes	0.104208
rs10445369	ENSG00000186868.15	MAPT	Lung	2.7377e-31	1.1083	0.965796	1.2411	0.193204	Cis	5	3.40156e-32	chr17	45857410	A	G	chr17	45894382	46028334	36972	A549-ACE2_0h_Ho2020	5	1.26847	Brain_Cerebellum	223.007	Cells_EBV-transformed_lymphocytes	0.104208
rs10445334	ENSG00000186868.15	MAPT	Lung	2.7377e-31	1.1083	0.966665	1.25819	0.193204	Cis	5	3.40156e-32	chr17	45857460	T	G	chr17	45894382	46028334	36922	A549-ACE2_0h_Ho2020	5	1.26847	Brain_Cerebellum	223.007	Cells_EBV-transformed_lymphocytes	0.104208
rs10445335	ENSG00000186868.15	MAPT	Lung	2.7377e-31	1.1083	0.973857	1.24866	0.193204	Cis	5	3.40156e-32	chr17	45857530	T	A	chr17	45894382	46028334	36852	A549-ACE2_0h_Ho2020	5	1.26847	Brain_Cerebellum	223.007	Cells_EBV-transformed_lymphocytes	0.104208
rs10445336	ENSG00000186868.15	MAPT	Lung	2.7377e-31	1.1083	0.976263	1.24124	0.193204	Cis	5	3.40156e-32	chr17	45857582	A	G	chr17	45894382	46028334	36800	A549-ACE2_0h_Ho2020	5	1.26847	Brain_Cerebellum	223.007	Cells_EBV-transformed_lymphocytes	0.104208
rs10445370	ENSG00000186868.15	MAPT	Lung	2.7377e-31	1.1083	0.950338	1.24169	0.193204	Cis	5	3.40156e-32	chr17	45857752	G	A	chr17	45894382	46028334	36630	A549-ACE2_0h_Ho2020	5	1.26847	Brain_Cerebellum	223.007	Cells_EBV-transformed_lymphocytes	0.104208
rs55996632	ENSG00000186868.15	MAPT	Lung	2.7377e-31	1.1083	0.96548	1.25196	0.193204	Cis	5	3.40156e-32	chr17	45858522	C	T	chr17	45894382	46028334	35860	A549-ACE2_0h_Ho2020	5	1.26847	Brain_Cerebellum	223.007	Cells_EBV-transformed_lymphocytes	0.104208
rs55886302	ENSG00000186868.15	MAPT	Lung	2.7377e-31	1.1083	0.949891	1.25073	0.193204	Cis	5	3.40156e-32	chr17	45858645	A	G	chr17	45894382	46028334	35737	A549-ACE2_0h_Ho2020	5	1.26847	Brain_Cerebellum	223.007	Cells_EBV-transformed_lymphocytes	0.104208
rs62054841	ENSG00000186868.15	MAPT	Lung	2.7377e-31	1.1083	0.955598	1.25383	0.193204	Cis	4	3.40156e-32	chr17	45859738	G	A	chr17	45894382	46028334	34644	A549-ACE2_0h_Ho2020	4	1.26847	Brain_Cerebellum	223.007	Cells_EBV-transformed_lymphocytes	0.104208
rs62054842	ENSG00000186868.15	MAPT	Lung	2.7377e-31	1.1083	0.939648	1.24883	0.193204	Cis	4	3.40156e-32	chr17	45859796	C	T	chr17	45894382	46028334	34586	A549-ACE2_0h_Ho2020	4	1.26847	Brain_Cerebellum	223.007	Cells_EBV-transformed_lymphocytes	0.104208
rs62054843	ENSG00000186868.15	MAPT	Lung	2.11655e-31	1.09688	0.950869	1.23452	0.195146	Cis	4	2.04167e-32	chr17	45859818	T	C	chr17	45894382	46028334	34564	A549-ACE2_0h_Ho2020	4	1.26847	Brain_Cerebellum	223.007	Cells_EBV-transformed_lymphocytes	0.104208
rs62054844	ENSG00000186868.15	MAPT	Lung	2.7377e-31	1.1083	0.964118	1.25163	0.193204	Cis	4	3.40156e-32	chr17	45859967	T	G	chr17	45894382	46028334	34415	A549-ACE2_0h_Ho2020	4	1.26847	Brain_Cerebellum	223.007	Cells_EBV-transformed_lymphocytes	0.104208
rs76627340	ENSG00000186868.15	MAPT	Lung	2.7377e-31	1.1083	0.956144	1.25283	0.193204	Cis	2	3.40156e-32	chr17	45860094	G	A	chr17	45894382	46028334	34288	A549-ACE2_0h_Ho2020	2	1.26847	Brain_Cerebellum	223.007	Cells_EBV-transformed_lymphocytes	0.104208
rs75945623	ENSG00000186868.15	MAPT	Lung	2.7377e-31	1.1083	0.963396	1.24878	0.193204	Cis	2	3.40156e-32	chr17	45860139	C	T	chr17	45894382	46028334	34243	A549-ACE2_0h_Ho2020	2	1.26847	Brain_Cerebellum	223.007	Cells_EBV-transformed_lymphocytes	0.104208
rs79889833	ENSG00000186868.15	MAPT	Lung	2.7377e-31	1.1083	0.958511	1.24337	0.193204	Cis	2	3.40156e-32	chr17	45860267	A	G	chr17	45894382	46028334	34115	A549-ACE2_0h_Ho2020	2	1.26847	Brain_Cerebellum	223.007	Cells_EBV-transformed_lymphocytes	0.104208
rs77625338	ENSG00000186868.15	MAPT	Lung	2.7377e-31	1.1083	0.969031	1.24501	0.193204	Cis	2	3.40156e-32	chr17	45860305	C	T	chr17	45894382	46028334	34077	A549-ACE2_0h_Ho2020	2	1.26847	Brain_Cerebellum	223.007	Cells_EBV-transformed_lymphocytes	0.104208
rs77489223	ENSG00000186868.15	MAPT	Lung	2.7377e-31	1.1083	0.949476	1.24324	0.193204	Cis	4.5	3.40156e-32	chr17	45860370	C	T	chr17	45894382	46028334	34012	A549-ACE2_0h_Ho2020	4.5	1.26847	Brain_Cerebellum	223.007	Cells_EBV-transformed_lymphocytes	0.104208
rs55888391	ENSG00000186868.15	MAPT	Lung	2.7377e-31	1.1083	0.970383	1.25791	0.193204	Cis	3	3.40156e-32	chr17	45860741	A	G	chr17	45894382	46028334	33641	A549-ACE2_0h_Ho2020	3	1.26847	Brain_Cerebellum	223.007	Cells_EBV-transformed_lymphocytes	0.104208
rs74872829	ENSG00000186868.15	MAPT	Lung	2.7377e-31	1.1083	0.968616	1.26306	0.193204	Cis	3	3.40156e-32	chr17	45861028	A	G	chr17	45894382	46028334	33354	A549-ACE2_0h_Ho2020	3	1.26847	Brain_Cerebellum	223.007	Cells_EBV-transformed_lymphocytes	0.104208
rs76329216	ENSG00000186868.15	MAPT	Lung	2.7377e-31	1.1083	0.970126	1.25243	0.193204	Cis	3	3.40156e-32	chr17	45861133	G	A	chr17	45894382	46028334	33249	A549-ACE2_0h_Ho2020	3	1.26847	Brain_Cerebellum	223.007	Cells_EBV-transformed_lymphocytes	0.104208
rs62054846	ENSG00000186868.15	MAPT	Lung	2.7377e-31	1.1083	0.976148	1.2635	0.193204	Cis	2	3.40156e-32	chr17	45861268	A	G	chr17	45894382	46028334	33114	A549-ACE2_0h_Ho2020	2	1.26847	Brain_Cerebellum	223.007	Cells_EBV-transformed_lymphocytes	0.104208
rs55646970	ENSG00000186868.15	MAPT	Lung	2.7377e-31	1.1083	0.959982	1.24799	0.193204	Cis	1.5	3.40156e-32	chr17	45861430	A	G	chr17	45894382	46028334	32952	A549-ACE2_0h_Ho2020	1.5	1.26847	Brain_Cerebellum	223.007	Cells_EBV-transformed_lymphocytes	0.104208
rs55673092	ENSG00000186868.15	MAPT	Lung	2.7377e-31	1.1083	0.967646	1.24597	0.193204	Cis	1.5	3.40156e-32	chr17	45861516	G	A	chr17	45894382	46028334	32866	A549-ACE2_0h_Ho2020	1.5	1.26847	Brain_Cerebellum	223.007	Cells_EBV-transformed_lymphocytes	0.104208
rs56347602	ENSG00000186868.15	MAPT	Lung	2.7377e-31	1.1083	0.975914	1.25105	0.193204	Cis	3.5	3.40156e-32	chr17	45861889	T	C	chr17	45894382	46028334	32493	A549-ACE2_0h_Ho2020	3.5	1.26847	Brain_Cerebellum	223.007	Cells_EBV-transformed_lymphocytes	0.104208
rs56026524	ENSG00000186868.15	MAPT	Lung	2.08346e-30	1.09024	0.932261	1.21688	0.194175	Cis	3.5	2.7647e-31	chr17	45862023	C	T	chr17	45894382	46028334	32359	A549-ACE2_0h_Ho2020	3.5	1.26847	Brain_Cerebellum	223.007	Cells_EBV-transformed_lymphocytes	0.104208
rs56100710	ENSG00000186868.15	MAPT	Lung	2.7377e-31	1.1083	0.954981	1.25208	0.193204	Cis	3.5	3.40156e-32	chr17	45862029	A	T	chr17	45894382	46028334	32353	A549-ACE2_0h_Ho2020	3.5	1.26847	Brain_Cerebellum	223.007	Cells_EBV-transformed_lymphocytes	0.104208
rs56026232	ENSG00000186868.15	MAPT	Lung	2.7377e-31	1.1083	0.947927	1.24715	0.193204	Cis	3.5	3.40156e-32	chr17	45862033	A	C	chr17	45894382	46028334	32349	A549-ACE2_0h_Ho2020	3.5	1.26847	Brain_Cerebellum	223.007	Cells_EBV-transformed_lymphocytes	0.104208
rs56249080	ENSG00000186868.15	MAPT	Lung	2.7377e-31	1.1083	0.956859	1.25284	0.193204	Cis	3.5	3.40156e-32	chr17	45862066	G	T	chr17	45894382	46028334	32316	A549-ACE2_0h_Ho2020	3.5	1.26847	Brain_Cerebellum	223.007	Cells_EBV-transformed_lymphocytes	0.104208
rs62054857	ENSG00000186868.15	MAPT	Lung	1.90504e-30	1.09439	0.950691	1.23273	0.192233	Cis	2.5	2.52364e-31	chr17	45862570	G	A	chr17	45894382	46028334	31812	A549-ACE2_0h_Ho2020	2.5	1.26847	Brain_Cerebellum	223.007	Cells_EBV-transformed_lymphocytes	0.104208
rs75210307	ENSG00000186868.15	MAPT	Lung	2.7377e-31	1.1083	0.968616	1.24954	0.193204	Cis	2.5	3.40156e-32	chr17	45862646	T	C	chr17	45894382	46028334	31736	A549-ACE2_0h_Ho2020	2.5	1.26847	Brain_Cerebellum	223.007	Cells_EBV-transformed_lymphocytes	0.104208
rs74944644	ENSG00000186868.15	MAPT	Lung	2.11655e-31	1.09688	0.944248	1.23908	0.195146	Cis	2.5	2.04163e-32	chr17	45862654	T	C	chr17	45894382	46028334	31728	A549-ACE2_0h_Ho2020	2.5	1.26847	Brain_Cerebellum	223.007	Cells_EBV-transformed_lymphocytes	0.104208
rs79412431	ENSG00000186868.15	MAPT	Lung	2.11655e-31	1.09688	0.945366	1.24653	0.195146	Cis	2.5	2.04167e-32	chr17	45862655	G	A	chr17	45894382	46028334	31727	A549-ACE2_0h_Ho2020	2.5	1.26847	Brain_Cerebellum	223.007	Cells_EBV-transformed_lymphocytes	0.104208
rs62054858	ENSG00000186868.15	MAPT	Lung	2.7377e-31	1.1083	0.961461	1.24166	0.193204	Cis	2.5	3.40156e-32	chr17	45862822	T	C	chr17	45894382	46028334	31560	A549-ACE2_0h_Ho2020	2.5	1.26847	Brain_Cerebellum	223.007	Cells_EBV-transformed_lymphocytes	0.104208
rs79406732	ENSG00000186868.15	MAPT	Lung	2.7377e-31	1.1083	0.969536	1.25522	0.193204	Cis	2.5	3.40156e-32	chr17	45863131	C	T	chr17	45894382	46028334	31251	A549-ACE2_0h_Ho2020	2.5	1.26847	Brain_Cerebellum	223.007	Cells_EBV-transformed_lymphocytes	0.104208
rs62054859	ENSG00000186868.15	MAPT	Lung	2.7377e-31	1.1083	0.955099	1.24084	0.193204	Cis	2.5	3.40156e-32	chr17	45863319	G	A	chr17	45894382	46028334	31063	A549-ACE2_0h_Ho2020	2.5	1.26847	Brain_Cerebellum	223.007	Cells_EBV-transformed_lymphocytes	0.104208
rs62055460	ENSG00000186868.15	MAPT	Lung	2.7377e-31	1.1083	0.964561	1.25786	0.193204	Cis	2.5	3.40156e-32	chr17	45863459	G	C	chr17	45894382	46028334	30923	A549-ACE2_0h_Ho2020	2.5	1.26847	Brain_Cerebellum	223.007	Cells_EBV-transformed_lymphocytes	0.104208
rs62055461	ENSG00000186868.15	MAPT	Lung	2.7377e-31	1.1083	0.975777	1.249	0.193204	Cis	1.5	3.40156e-32	chr17	45863984	C	T	chr17	45894382	46028334	30398	A549-ACE2_0h_Ho2020	1.5	1.26847	Brain_Cerebellum	223.007	Cells_EBV-transformed_lymphocytes	0.104208
rs62055462	ENSG00000186868.15	MAPT	Lung	2.7377e-31	1.1083	0.947857	1.23887	0.193204	Cis	1.5	3.40156e-32	chr17	45864110	A	C	chr17	45894382	46028334	30272	A549-ACE2_0h_Ho2020	1.5	1.26847	Brain_Cerebellum	223.007	Cells_EBV-transformed_lymphocytes	0.104208
rs62055463	ENSG00000186868.15	MAPT	Lung	2.7377e-31	1.1083	0.971649	1.25549	0.193204	Cis	1.5	3.40156e-32	chr17	45864125	A	G	chr17	45894382	46028334	30257	A549-ACE2_0h_Ho2020	1.5	1.26847	Brain_Cerebellum	223.007	Cells_EBV-transformed_lymphocytes	0.104208
rs77652965	ENSG00000186868.15	MAPT	Lung	2.7377e-31	1.1083	0.978268	1.25638	0.193204	Cis	1.5	3.40156e-32	chr17	45864242	C	G	chr17	45894382	46028334	30140	A549-ACE2_0h_Ho2020	1.5	1.26847	Brain_Cerebellum	223.007	Cells_EBV-transformed_lymphocytes	0.104208
rs75690239	ENSG00000186868.15	MAPT	Lung	2.7377e-31	1.1083	0.960453	1.25035	0.193204	Cis	1.5	3.40156e-32	chr17	45864344	C	T	chr17	45894382	46028334	30038	A549-ACE2_0h_Ho2020	1.5	1.26847	Brain_Cerebellum	223.007	Cells_EBV-transformed_lymphocytes	0.104208
rs62055464	ENSG00000186868.15	MAPT	Lung	2.7377e-31	1.1083	0.960825	1.23479	0.193204	Cis	1.5	3.40156e-32	chr17	45864492	T	G	chr17	45894382	46028334	29890	A549-ACE2_0h_Ho2020	1.5	1.26847	Brain_Cerebellum	223.007	Cells_EBV-transformed_lymphocytes	0.104208
rs62055465	ENSG00000186868.15	MAPT	Lung	2.7377e-31	1.1083	0.978487	1.25816	0.193204	Cis	1.5	3.40156e-32	chr17	45864680	T	A	chr17	45894382	46028334	29702	A549-ACE2_0h_Ho2020	1.5	1.26847	Brain_Cerebellum	223.007	Cells_EBV-transformed_lymphocytes	0.104208
rs62055466	ENSG00000186868.15	MAPT	Lung	2.7377e-31	1.1083	0.971635	1.26128	0.193204	Cis	2	3.40156e-32	chr17	45865290	G	A	chr17	45894382	46028334	29092	A549-ACE2_0h_Ho2020	2	1.26847	Brain_Cerebellum	223.007	Cells_EBV-transformed_lymphocytes	0.104208
rs62055467	ENSG00000186868.15	MAPT	Lung	2.7377e-31	1.1083	0.952612	1.25291	0.193204	Cis	2	3.40156e-32	chr17	45865454	T	C	chr17	45894382	46028334	28928	A549-ACE2_0h_Ho2020	2	1.26847	Brain_Cerebellum	223.007	Cells_EBV-transformed_lymphocytes	0.104208
rs62055468	ENSG00000186868.15	MAPT	Lung	2.7377e-31	1.1083	0.970691	1.2583	0.193204	Cis	2	3.40156e-32	chr17	45865634	A	C	chr17	45894382	46028334	28748	A549-ACE2_0h_Ho2020	2	1.26847	Brain_Cerebellum	223.007	Cells_EBV-transformed_lymphocytes	0.104208
rs62055469	ENSG00000186868.15	MAPT	Lung	2.7377e-31	1.1083	0.951003	1.24109	0.193204	Cis	6	3.40156e-32	chr17	45866289	A	C	chr17	45894382	46028334	28093	A549-ACE2_0h_Ho2020	6	1.26847	Brain_Cerebellum	223.007	Cells_EBV-transformed_lymphocytes	0.104208
rs62055470	ENSG00000186868.15	MAPT	Lung	2.7377e-31	1.1083	0.948475	1.24486	0.193204	Cis	6	3.40156e-32	chr17	45866291	A	G	chr17	45894382	46028334	28091	A549-ACE2_0h_Ho2020	6	1.26847	Brain_Cerebellum	223.007	Cells_EBV-transformed_lymphocytes	0.104208
rs62055471	ENSG00000186868.15	MAPT	Lung	2.7377e-31	1.1083	0.969907	1.24672	0.193204	Cis	6	3.40156e-32	chr17	45866389	T	C	chr17	45894382	46028334	27993	A549-ACE2_0h_Ho2020	6	1.26847	Brain_Cerebellum	223.007	Cells_EBV-transformed_lymphocytes	0.104208
rs56327054	ENSG00000186868.15	MAPT	Lung	2.7377e-31	1.1083	0.969661	1.24938	0.193204	Cis	6	3.40156e-32	chr17	45866591	G	C	chr17	45894382	46028334	27791	A549-ACE2_0h_Ho2020	6	1.26847	Brain_Cerebellum	223.007	Cells_EBV-transformed_lymphocytes	0.104208
rs56036719	ENSG00000186868.15	MAPT	Lung	2.7377e-31	1.1083	0.955824	1.23668	0.193204	Cis	6	3.40156e-32	chr17	45866608	C	T	chr17	45894382	46028334	27774	A549-ACE2_0h_Ho2020	6	1.26847	Brain_Cerebellum	223.007	Cells_EBV-transformed_lymphocytes	0.104208
rs55781174	ENSG00000186868.15	MAPT	Lung	2.7377e-31	1.1083	0.97322	1.24707	0.193204	Cis	6	3.40156e-32	chr17	45866792	C	T	chr17	45894382	46028334	27590	A549-ACE2_0h_Ho2020	6	1.26847	Brain_Cerebellum	223.007	Cells_EBV-transformed_lymphocytes	0.104208
rs12150223	ENSG00000186868.15	MAPT	Lung	2.7377e-31	1.1083	0.964897	1.24055	0.193204	Cis	6	3.40156e-32	chr17	45866838	T	C	chr17	45894382	46028334	27544	A549-ACE2_0h_Ho2020	6	1.26847	Brain_Cerebellum	223.007	Cells_EBV-transformed_lymphocytes	0.104208
rs12150516	ENSG00000186868.15	MAPT	Lung	2.7377e-31	1.1083	0.96221	1.25149	0.193204	Cis	6	3.40156e-32	chr17	45867153	C	T	chr17	45894382	46028334	27229	A549-ACE2_0h_Ho2020	6	1.26847	Brain_Cerebellum	223.007	Cells_EBV-transformed_lymphocytes	0.104208
rs62055476	ENSG00000186868.15	MAPT	Lung	2.7377e-31	1.1083	0.963703	1.25304	0.193204	Cis	6	3.40156e-32	chr17	45868129	A	G	chr17	45894382	46028334	26253	A549-ACE2_0h_Ho2020	6	1.26847	Brain_Cerebellum	223.007	Cells_EBV-transformed_lymphocytes	0.104208
rs78637438	ENSG00000186868.15	MAPT	Lung	2.7377e-31	1.1083	0.97012	1.24929	0.193204	Cis	3	3.40156e-32	chr17	45868489	G	A	chr17	45894382	46028334	25893	A549-ACE2_0h_Ho2020	3	1.26847	Brain_Cerebellum	223.007	Cells_EBV-transformed_lymphocytes	0.104208
rs2316771	ENSG00000186868.15	MAPT	Lung	2.7377e-31	1.1083	0.968036	1.24824	0.193204	Cis	3	3.40156e-32	chr17	45868565	T	C	chr17	45894382	46028334	25817	A549-ACE2_0h_Ho2020	3	1.26847	Brain_Cerebellum	223.007	Cells_EBV-transformed_lymphocytes	0.104208
rs62055478	ENSG00000186868.15	MAPT	Lung	2.7377e-31	1.1083	0.961811	1.25197	0.193204	Cis	3	3.40156e-32	chr17	45868572	C	T	chr17	45894382	46028334	25810	A549-ACE2_0h_Ho2020	3	1.26847	Brain_Cerebellum	223.007	Cells_EBV-transformed_lymphocytes	0.104208
rs1078830	ENSG00000186868.15	MAPT	Lung	2.7377e-31	1.1083	0.954523	1.23792	0.193204	Cis	3	3.40156e-32	chr17	45868746	T	C	chr17	45894382	46028334	25636	A549-ACE2_0h_Ho2020	3	1.26847	Brain_Cerebellum	223.007	Cells_EBV-transformed_lymphocytes	0.104208
rs753235	ENSG00000186868.15	MAPT	Lung	3.95303e-30	1.10133	0.970464	1.2369	0.208738	Cis	3	5.27237e-31	chr17	45868857	G	A	chr17	45894382	46028334	25525	A549-ACE2_0h_Ho2020	3	1.26847	Brain_Cerebellum	223.007	Cells_EBV-transformed_lymphocytes	0.104208
rs886249	ENSG00000186868.15	MAPT	Lung	2.56381e-29	1.1115	0.958583	1.2491	0.176699	Cis	3	3.43571e-30	chr17	45868925	A	G	chr17	45894382	46028334	25457	A549-ACE2_0h_Ho2020	3	1.26847	Brain_Cerebellum	223.007	Cells_EBV-transformed_lymphocytes	0.104208
rs753236	ENSG00000186868.15	MAPT	Lung	3.41309e-30	1.0608	0.910302	1.19674	0.199029	Cis	3	4.54605e-31	chr17	45868952	T	C	chr17	45894382	46028334	25430	A549-ACE2_0h_Ho2020	3	1.26847	Brain_Cerebellum	223.007	Cells_EBV-transformed_lymphocytes	0.104208
rs2316772	ENSG00000186868.15	MAPT	Lung	2.7377e-31	1.1083	0.963636	1.24681	0.193204	Cis	3	3.40156e-32	chr17	45869057	A	C	chr17	45894382	46028334	25325	A549-ACE2_0h_Ho2020	3	1.26847	Brain_Cerebellum	223.007	Cells_EBV-transformed_lymphocytes	0.104208
rs2316773	ENSG00000186868.15	MAPT	Lung	2.7377e-31	1.1083	0.97653	1.26197	0.193204	Cis	3	3.40156e-32	chr17	45869170	C	T	chr17	45894382	46028334	25212	A549-ACE2_0h_Ho2020	3	1.26847	Brain_Cerebellum	223.007	Cells_EBV-transformed_lymphocytes	0.104208
rs2316774	ENSG00000186868.15	MAPT	Lung	2.7377e-31	1.1083	0.961956	1.25153	0.193204	Cis	1.5	3.40156e-32	chr17	45869276	T	C	chr17	45894382	46028334	25106	A549-ACE2_0h_Ho2020	1.5	1.26847	Brain_Cerebellum	223.007	Cells_EBV-transformed_lymphocytes	0.104208
rs739643	ENSG00000186868.15	MAPT	Lung	2.08346e-30	1.09024	0.942903	1.23184	0.194175	Cis	1.5	2.7647e-31	chr17	45869341	T	C	chr17	45894382	46028334	25041	A549-ACE2_0h_Ho2020	1.5	1.26847	Brain_Cerebellum	223.007	Cells_EBV-transformed_lymphocytes	0.104208
rs739642	ENSG00000186868.15	MAPT	Lung	2.7377e-31	1.1083	0.980559	1.25275	0.193204	Cis	1.5	3.40156e-32	chr17	45869472	C	A	chr17	45894382	46028334	24910	A549-ACE2_0h_Ho2020	1.5	1.26847	Brain_Cerebellum	223.007	Cells_EBV-transformed_lymphocytes	0.104208
rs757055	ENSG00000186868.15	MAPT	Lung	2.13507e-30	1.0902	0.952043	1.23508	0.193204	Cis	1.5	2.83608e-31	chr17	45869509	C	T	chr17	45894382	46028334	24873	A549-ACE2_0h_Ho2020	1.5	1.26847	Brain_Cerebellum	223.007	Cells_EBV-transformed_lymphocytes	0.104208
rs75676226	ENSG00000186868.15	MAPT	Lung	9.58568e-31	1.09562	0.953871	1.24207	0.194175	Cis	4	1.22566e-31	chr17	45869805	G	A	chr17	45894382	46028334	24577	A549-ACE2_0h_Ho2020	4	1.26847	Brain_Cerebellum	223.007	Cells_EBV-transformed_lymphocytes	0.104208
rs537884534	ENSG00000186868.15	MAPT	Lung	9.58568e-31	1.09562	0.957029	1.24038	0.194175	Cis	4	1.22566e-31	chr17	45869810	AC	A	chr17	45894382	46028334	24572	A549-ACE2_0h_Ho2020	4	1.26847	Brain_Cerebellum	223.007	Cells_EBV-transformed_lymphocytes	0.104208
rs56398500	ENSG00000186868.15	MAPT	Lung	2.7377e-31	1.1083	0.964431	1.25484	0.193204	Cis	4	3.40156e-32	chr17	45870122	A	G	chr17	45894382	46028334	24260	A549-ACE2_0h_Ho2020	4	1.26847	Brain_Cerebellum	223.007	Cells_EBV-transformed_lymphocytes	0.104208
rs56289364	ENSG00000186868.15	MAPT	Lung	2.7377e-31	1.1083	0.956162	1.25365	0.193204	Cis	3	3.40156e-32	chr17	45870562	A	G	chr17	45894382	46028334	23820	A549-ACE2_0h_Ho2020	3	1.26847	Brain_Cerebellum	223.007	Cells_EBV-transformed_lymphocytes	0.104208
rs62055483	ENSG00000186868.15	MAPT	Lung	2.7377e-31	1.1083	0.952139	1.23803	0.193204	Cis	5.5	3.40156e-32	chr17	45870674	C	T	chr17	45894382	46028334	23708	A549-ACE2_0h_Ho2020	5.5	1.26847	Brain_Cerebellum	223.007	Cells_EBV-transformed_lymphocytes	0.104208
rs78238042	ENSG00000186868.15	MAPT	Lung	2.7377e-31	1.1083	0.957995	1.23178	0.193204	Cis	5.5	3.40156e-32	chr17	45870793	G	A	chr17	45894382	46028334	23589	A549-ACE2_0h_Ho2020	5.5	1.26847	Brain_Cerebellum	223.007	Cells_EBV-transformed_lymphocytes	0.104208
rs6503451	ENSG00000186868.15	MAPT	Lung	1.08689e-15	0.740109	0.599098	0.892798	0.331068	Cis	5.5	1.6559e-16	chr17	45870981	T	C	chr17	45894382	46028334	23401	A549-ACE2_0h_Ho2020	5.5	1.26847	Brain_Cerebellum	223.007	Cells_EBV-transformed_lymphocytes	0.104208
rs55967721	ENSG00000186868.15	MAPT	Lung	2.7377e-31	1.1083	0.966091	1.24704	0.193204	Cis	1.5	3.40156e-32	chr17	45871611	G	A	chr17	45894382	46028334	22771	A549-ACE2_0h_Ho2020	1.5	1.26847	Brain_Cerebellum	223.007	Cells_EBV-transformed_lymphocytes	0.104208
rs77092481	ENSG00000186868.15	MAPT	Lung	2.7377e-31	1.1083	0.959271	1.23953	0.193204	Cis	1.5	3.40156e-32	chr17	45871642	C	T	chr17	45894382	46028334	22740	A549-ACE2_0h_Ho2020	1.5	1.26847	Brain_Cerebellum	223.007	Cells_EBV-transformed_lymphocytes	0.104208
rs62055486	ENSG00000186868.15	MAPT	Lung	2.7377e-31	1.1083	0.975017	1.27331	0.193204	Cis	1.5	3.40156e-32	chr17	45871726	T	G	chr17	45894382	46028334	22656	A549-ACE2_0h_Ho2020	1.5	1.26847	Brain_Cerebellum	223.007	Cells_EBV-transformed_lymphocytes	0.104208
rs34097347	ENSG00000186868.15	MAPT	Lung	1.37891e-31	1.13341	0.986541	1.25544	0.190291	Cis	3.5	1.2677e-32	chr17	45872082	C	A	chr17	45894382	46028334	22300	A549-ACE2_0h_Ho2020	3.5	1.26847	Brain_Cerebellum	223.007	Cells_EBV-transformed_lymphocytes	0.104208
rs2106784	ENSG00000186868.15	MAPT	Lung	2.7377e-31	1.1083	0.968361	1.25286	0.193204	Cis	3	3.40156e-32	chr17	45872526	C	T	chr17	45894382	46028334	21856	A549-ACE2_0h_Ho2020	3	1.26847	Brain_Cerebellum	223.007	Cells_EBV-transformed_lymphocytes	0.104208
rs2158072	ENSG00000186868.15	MAPT	Lung	2.7377e-31	1.1083	0.95438	1.2515	0.193204	Cis	5	3.40156e-32	chr17	45872829	T	C	chr17	45894382	46028334	21553	A549-ACE2_0h_Ho2020	5	1.26847	Brain_Cerebellum	223.007	Cells_EBV-transformed_lymphocytes	0.104208
rs9898399	ENSG00000186868.15	MAPT	Lung	1.01674e-16	0.77717	0.651287	0.936116	0.348544	Cis	5	1.51411e-17	chr17	45872956	A	G	chr17	45894382	46028334	21426	A549-ACE2_0h_Ho2020	5	1.26847	Brain_Cerebellum	223.007	Cells_EBV-transformed_lymphocytes	0.104208
rs10491140	ENSG00000186868.15	MAPT	Lung	2.34033e-31	1.13315	0.969589	1.27151	0.192383	Cis	3.5	2.30618e-32	chr17	45873610	G	T	chr17	45894382	46028334	20772	A549-ACE2_0h_Ho2020	3.5	1.26847	Brain_Cerebellum	223.007	Cells_EBV-transformed_lymphocytes	0.104208
rs62055491	ENSG00000186868.15	MAPT	Lung	2.7377e-31	1.1083	0.966813	1.25517	0.193204	Cis	3.5	3.40156e-32	chr17	45873754	T	C	chr17	45894382	46028334	20628	A549-ACE2_0h_Ho2020	3.5	1.26847	Brain_Cerebellum	223.007	Cells_EBV-transformed_lymphocytes	0.104208
rs34416056	ENSG00000186868.15	MAPT	Lung	2.7377e-31	1.1083	0.95628	1.24119	0.193204	Cis	1.5	3.40156e-32	chr17	45873854	T	G	chr17	45894382	46028334	20528	A549-ACE2_0h_Ho2020	1.5	1.26847	Brain_Cerebellum	223.007	Cells_EBV-transformed_lymphocytes	0.104208
rs62055492	ENSG00000186868.15	MAPT	Lung	2.7377e-31	1.1083	0.971192	1.24605	0.193204	Cis	1.5	3.40156e-32	chr17	45873979	C	A	chr17	45894382	46028334	20403	A549-ACE2_0h_Ho2020	1.5	1.26847	Brain_Cerebellum	223.007	Cells_EBV-transformed_lymphocytes	0.104208
rs67344622	ENSG00000186868.15	MAPT	Lung	2.7377e-31	1.1083	0.971357	1.2523	0.193204	Cis	1.5	3.40156e-32	chr17	45874233	CAGAT	C	chr17	45894382	46028334	20149	A549-ACE2_0h_Ho2020	1.5	1.26847	Brain_Cerebellum	223.007	Cells_EBV-transformed_lymphocytes	0.104208
rs2055794	ENSG00000186868.15	MAPT	Lung	2.7377e-31	1.1083	0.961354	1.25744	0.193204	Cis	1	3.40156e-32	chr17	45874351	G	A	chr17	45894382	46028334	20031	A549-ACE2_0h_Ho2020	1	1.26847	Brain_Cerebellum	223.007	Cells_EBV-transformed_lymphocytes	0.104208
rs2055795	ENSG00000186868.15	MAPT	Lung	2.7377e-31	1.1083	0.95374	1.24133	0.193204	Cis	3.5	3.40156e-32	chr17	45874629	C	T	chr17	45894382	46028334	19753	A549-ACE2_0h_Ho2020	3.5	1.26847	Brain_Cerebellum	223.007	Cells_EBV-transformed_lymphocytes	0.104208
rs2055796	ENSG00000186868.15	MAPT	Lung	1.90504e-30	1.09439	0.939835	1.22938	0.192233	Cis	3.5	2.52364e-31	chr17	45874825	A	T	chr17	45894382	46028334	19557	A549-ACE2_0h_Ho2020	3.5	1.26847	Brain_Cerebellum	223.007	Cells_EBV-transformed_lymphocytes	0.104208
rs80348388	ENSG00000186868.15	MAPT	Lung	2.7377e-31	1.1083	0.970503	1.25541	0.193204	Cis	3.5	3.40156e-32	chr17	45875268	A	T	chr17	45894382	46028334	19114	A549-ACE2_0h_Ho2020	3.5	1.26847	Brain_Cerebellum	223.007	Cells_EBV-transformed_lymphocytes	0.104208
rs62055496	ENSG00000186868.15	MAPT	Lung	3.62975e-31	1.11001	0.968049	1.26821	0.191781	Cis	3.5	4.52796e-32	chr17	45875941	C	T	chr17	45894382	46028334	18441	A549-ACE2_0h_Ho2020	3.5	1.26847	Brain_Cerebellum	223.007	Cells_EBV-transformed_lymphocytes	0.104208
rs62055497	ENSG00000186868.15	MAPT	Lung	2.7377e-31	1.1083	0.969379	1.24614	0.193204	Cis	3.5	3.40156e-32	chr17	45876163	A	G	chr17	45894382	46028334	18219	A549-ACE2_0h_Ho2020	3.5	1.26847	Brain_Cerebellum	223.007	Cells_EBV-transformed_lymphocytes	0.104208
rs2188888	ENSG00000186868.15	MAPT	Lung	2.7377e-31	1.1083	0.966103	1.2595	0.193204	Cis	3.5	3.40156e-32	chr17	45876329	T	C	chr17	45894382	46028334	18053	A549-ACE2_0h_Ho2020	3.5	1.26847	Brain_Cerebellum	223.007	Cells_EBV-transformed_lymphocytes	0.104208
rs62055500	ENSG00000186868.15	MAPT	Lung	2.7377e-31	1.1083	0.96521	1.27544	0.193204	Cis	4	3.40156e-32	chr17	45876768	G	A	chr17	45894382	46028334	17614	A549-ACE2_0h_Ho2020	4	1.26847	Brain_Cerebellum	223.007	Cells_EBV-transformed_lymphocytes	0.104208
rs62055501	ENSG00000186868.15	MAPT	Lung	2.7377e-31	1.1083	0.963278	1.24546	0.193204	Cis	4	3.40156e-32	chr17	45876861	G	A	chr17	45894382	46028334	17521	A549-ACE2_0h_Ho2020	4	1.26847	Brain_Cerebellum	223.007	Cells_EBV-transformed_lymphocytes	0.104208
rs62055502	ENSG00000186868.15	MAPT	Lung	2.7377e-31	1.1083	0.971654	1.24775	0.193204	Cis	4	3.40156e-32	chr17	45876918	G	A	chr17	45894382	46028334	17464	A549-ACE2_0h_Ho2020	4	1.26847	Brain_Cerebellum	223.007	Cells_EBV-transformed_lymphocytes	0.104208
rs111362359	ENSG00000186868.15	MAPT	Lung	1.1434e-27	1.04066	0.87964	1.18487	0.206796	Cis	6.5	1.54566e-28	chr17	45877050	A	AC	chr17	45894382	46028334	17332	A549-ACE2_0h_Ho2020	6.5	1.26847	Brain_Cerebellum	223.007	Cells_EBV-transformed_lymphocytes	0.104208
rs916793	ENSG00000186868.15	MAPT	Lung	2.7377e-31	1.1083	0.964489	1.2409	0.193204	Cis	6.5	3.40156e-32	chr17	45877320	G	A	chr17	45894382	46028334	17062	A549-ACE2_0h_Ho2020	6.5	1.26847	Brain_Cerebellum	223.007	Cells_EBV-transformed_lymphocytes	0.104208
rs535514148	ENSG00000186868.15	MAPT	Lung	2.7377e-31	1.1083	0.958981	1.23892	0.193204	Cis	6.5	3.40156e-32	chr17	45877616	TTCTCTTCCTCA	T	chr17	45894382	46028334	16766	A549-ACE2_0h_Ho2020	6.5	1.26847	Brain_Cerebellum	223.007	Cells_EBV-transformed_lymphocytes	0.104208
rs4441322	ENSG00000186868.15	MAPT	Lung	2.7377e-31	1.1083	0.974102	1.2581	0.193204	Cis	6.5	3.40156e-32	chr17	45877664	A	G	chr17	45894382	46028334	16718	A549-ACE2_0h_Ho2020	6.5	1.26847	Brain_Cerebellum	223.007	Cells_EBV-transformed_lymphocytes	0.104208
rs113414067	ENSG00000186868.15	MAPT	Lung	2.7377e-31	1.1083	0.957071	1.24777	0.193204	Cis	6.5	3.40156e-32	chr17	45877727	T	C	chr17	45894382	46028334	16655	A549-ACE2_0h_Ho2020	6.5	1.26847	Brain_Cerebellum	223.007	Cells_EBV-transformed_lymphocytes	0.104208
rs55905252	ENSG00000186868.15	MAPT	Lung	2.7377e-31	1.1083	0.953551	1.2391	0.193204	Cis	6.5	3.40156e-32	chr17	45877999	C	A	chr17	45894382	46028334	16383	A549-ACE2_0h_Ho2020	6.5	1.26847	Brain_Cerebellum	223.007	Cells_EBV-transformed_lymphocytes	0.104208
rs17691328	ENSG00000186868.15	MAPT	Lung	2.7377e-31	1.1083	0.944677	1.23774	0.193204	Cis	6.5	3.40156e-32	chr17	45878121	C	T	chr17	45894382	46028334	16261	A549-ACE2_0h_Ho2020	6.5	1.26847	Brain_Cerebellum	223.007	Cells_EBV-transformed_lymphocytes	0.104208
rs62055515	ENSG00000186868.15	MAPT	Lung	2.7377e-31	1.1083	0.953537	1.24657	0.193204	Cis	4.5	3.40156e-32	chr17	45879004	G	T	chr17	45894382	46028334	15378	A549-ACE2_0h_Ho2020	4.5	1.26847	Brain_Cerebellum	223.007	Cells_EBV-transformed_lymphocytes	0.104208
rs62055516	ENSG00000186868.15	MAPT	Lung	2.7377e-31	1.1083	0.953996	1.25051	0.193204	Cis	4.5	3.40156e-32	chr17	45879024	T	C	chr17	45894382	46028334	15358	A549-ACE2_0h_Ho2020	4.5	1.26847	Brain_Cerebellum	223.007	Cells_EBV-transformed_lymphocytes	0.104208
rs62055517	ENSG00000186868.15	MAPT	Lung	2.7377e-31	1.1083	0.96506	1.24343	0.193204	Cis	4.5	3.40156e-32	chr17	45879059	C	T	chr17	45894382	46028334	15323	A549-ACE2_0h_Ho2020	4.5	1.26847	Brain_Cerebellum	223.007	Cells_EBV-transformed_lymphocytes	0.104208
rs62055518	ENSG00000186868.15	MAPT	Lung	2.7377e-31	1.1083	0.969494	1.25076	0.193204	Cis	4.5	3.40156e-32	chr17	45879139	A	C	chr17	45894382	46028334	15243	A549-ACE2_0h_Ho2020	4.5	1.26847	Brain_Cerebellum	223.007	Cells_EBV-transformed_lymphocytes	0.104208
rs56364632	ENSG00000186868.15	MAPT	Lung	2.7377e-31	1.1083	0.950799	1.24309	0.193204	Cis	4.5	3.40156e-32	chr17	45879276	T	C	chr17	45894382	46028334	15106	A549-ACE2_0h_Ho2020	4.5	1.26847	Brain_Cerebellum	223.007	Cells_EBV-transformed_lymphocytes	0.104208
rs55768605	ENSG00000186868.15	MAPT	Lung	2.08346e-30	1.09024	0.942081	1.22417	0.194175	Cis	4.5	2.7647e-31	chr17	45879368	C	A	chr17	45894382	46028334	15014	A549-ACE2_0h_Ho2020	4.5	1.26847	Brain_Cerebellum	223.007	Cells_EBV-transformed_lymphocytes	0.104208
rs55653657	ENSG00000186868.15	MAPT	Lung	2.7377e-31	1.1083	0.962841	1.25502	0.193204	Cis	4.5	3.40156e-32	chr17	45879412	A	G	chr17	45894382	46028334	14970	A549-ACE2_0h_Ho2020	4.5	1.26847	Brain_Cerebellum	223.007	Cells_EBV-transformed_lymphocytes	0.104208
rs55894109	ENSG00000186868.15	MAPT	Lung	2.7377e-31	1.1083	0.968076	1.25594	0.193204	Cis	4.5	3.40156e-32	chr17	45879855	C	T	chr17	45894382	46028334	14527	A549-ACE2_0h_Ho2020	4.5	1.26847	Brain_Cerebellum	223.007	Cells_EBV-transformed_lymphocytes	0.104208
rs56040418	ENSG00000186868.15	MAPT	Lung	1.1434e-27	1.04066	0.907348	1.19522	0.206796	Cis	3	1.54568e-28	chr17	45880713	C	T	chr17	45894382	46028334	13669	A549-ACE2_0h_Ho2020	3	1.26847	Brain_Cerebellum	223.007	Cells_EBV-transformed_lymphocytes	0.104208
rs55721252	ENSG00000186868.15	MAPT	Lung	2.7377e-31	1.1083	0.962481	1.252	0.193204	Cis	3	3.40156e-32	chr17	45880733	T	C	chr17	45894382	46028334	13649	A549-ACE2_0h_Ho2020	3	1.26847	Brain_Cerebellum	223.007	Cells_EBV-transformed_lymphocytes	0.104208
rs55876817	ENSG00000186868.15	MAPT	Lung	2.7377e-31	1.1083	0.957499	1.24924	0.193204	Cis	1	3.40156e-32	chr17	45880773	A	C	chr17	45894382	46028334	13609	A549-ACE2_0h_Ho2020	1	1.26847	Brain_Cerebellum	223.007	Cells_EBV-transformed_lymphocytes	0.104208
rs55944735	ENSG00000186868.15	MAPT	Lung	4.75403e-30	1.07949	0.930584	1.22235	0.195146	Cis	1	6.34501e-31	chr17	45880806	A	G	chr17	45894382	46028334	13576	A549-ACE2_0h_Ho2020	1	1.26847	Brain_Cerebellum	223.007	Cells_EBV-transformed_lymphocytes	0.104208
rs55711631	ENSG00000186868.15	MAPT	Lung	2.7377e-31	1.1083	0.965268	1.24983	0.193204	Cis	1	3.40156e-32	chr17	45881065	T	C	chr17	45894382	46028334	13317	A549-ACE2_0h_Ho2020	1	1.26847	Brain_Cerebellum	223.007	Cells_EBV-transformed_lymphocytes	0.104208
rs62055525	ENSG00000186868.15	MAPT	Lung	2.7377e-31	1.1083	0.962203	1.2582	0.193204	Cis	5.5	3.40156e-32	chr17	45881370	G	A	chr17	45894382	46028334	13012	A549-ACE2_0h_Ho2020	5.5	1.26847	Brain_Cerebellum	223.007	Cells_EBV-transformed_lymphocytes	0.104208
rs112915466	ENSG00000186868.15	MAPT	Lung	2.7377e-31	1.1083	0.958901	1.2541	0.193204	Cis	5.5	3.40156e-32	chr17	45881378	A	G	chr17	45894382	46028334	13004	A549-ACE2_0h_Ho2020	5.5	1.26847	Brain_Cerebellum	223.007	Cells_EBV-transformed_lymphocytes	0.104208
rs56343551	ENSG00000186868.15	MAPT	Lung	2.7377e-31	1.1083	0.974409	1.24684	0.193204	Cis	2.5	3.40156e-32	chr17	45881726	G	T	chr17	45894382	46028334	12656	A549-ACE2_0h_Ho2020	2.5	1.26847	Brain_Cerebellum	223.007	Cells_EBV-transformed_lymphocytes	0.104208
rs55975673	ENSG00000186868.15	MAPT	Lung	2.7377e-31	1.1083	0.976619	1.2494	0.193204	Cis	2.5	3.40156e-32	chr17	45881747	A	G	chr17	45894382	46028334	12635	A549-ACE2_0h_Ho2020	2.5	1.26847	Brain_Cerebellum	223.007	Cells_EBV-transformed_lymphocytes	0.104208
rs56387391	ENSG00000186868.15	MAPT	Lung	2.7377e-31	1.1083	0.965423	1.24327	0.193204	Cis	7.5	3.40156e-32	chr17	45881895	G	A	chr17	45894382	46028334	12487	A549-ACE2_0h_Ho2020	7.5	1.26847	Brain_Cerebellum	223.007	Cells_EBV-transformed_lymphocytes	0.104208
rs2019816	ENSG00000186868.15	MAPT	Lung	2.7377e-31	1.1083	0.97543	1.25353	0.193204	Cis	1.5	3.40156e-32	chr17	45882295	G	A	chr17	45894382	46028334	12087	A549-ACE2_0h_Ho2020	1.5	1.26847	Brain_Cerebellum	223.007	Cells_EBV-transformed_lymphocytes	0.104208
rs62055529	ENSG00000186868.15	MAPT	Lung	2.7377e-31	1.1083	0.952849	1.25008	0.193204	Cis	4.5	3.40156e-32	chr17	45882654	A	G	chr17	45894382	46028334	11728	A549-ACE2_0h_Ho2020	4.5	1.26847	Brain_Cerebellum	223.007	Cells_EBV-transformed_lymphocytes	0.104208
rs79580365	ENSG00000186868.15	MAPT	Lung	2.7377e-31	1.1083	0.970416	1.26346	0.193204	Cis	4.5	3.40156e-32	chr17	45882806	C	T	chr17	45894382	46028334	11576	A549-ACE2_0h_Ho2020	4.5	1.26847	Brain_Cerebellum	223.007	Cells_EBV-transformed_lymphocytes	0.104208
rs55937610	ENSG00000186868.15	MAPT	Lung	2.7377e-31	1.1083	0.956072	1.24461	0.193204	Cis	4.5	3.40156e-32	chr17	45882917	A	G	chr17	45894382	46028334	11465	A549-ACE2_0h_Ho2020	4.5	1.26847	Brain_Cerebellum	223.007	Cells_EBV-transformed_lymphocytes	0.104208
rs56365901	ENSG00000186868.15	MAPT	Lung	2.7377e-31	1.1083	0.960653	1.23442	0.193204	Cis	4.5	3.40156e-32	chr17	45882957	A	G	chr17	45894382	46028334	11425	A549-ACE2_0h_Ho2020	4.5	1.26847	Brain_Cerebellum	223.007	Cells_EBV-transformed_lymphocytes	0.104208
rs55767267	ENSG00000186868.15	MAPT	Lung	6.37191e-31	1.10799	0.965085	1.24935	0.191634	Cis	4.5	8.10416e-32	chr17	45882959	T	C	chr17	45894382	46028334	11423	A549-ACE2_0h_Ho2020	4.5	1.26847	Brain_Cerebellum	223.007	Cells_EBV-transformed_lymphocytes	0.104208
rs56127309	ENSG00000186868.15	MAPT	Lung	2.7377e-31	1.1083	0.960957	1.25588	0.193204	Cis	4.5	3.40156e-32	chr17	45882975	G	A	chr17	45894382	46028334	11407	A549-ACE2_0h_Ho2020	4.5	1.26847	Brain_Cerebellum	223.007	Cells_EBV-transformed_lymphocytes	0.104208
rs56194412	ENSG00000186868.15	MAPT	Lung	2.7377e-31	1.1083	0.96595	1.24018	0.193204	Cis	6	3.40156e-32	chr17	45883234	T	C	chr17	45894382	46028334	11148	A549-ACE2_0h_Ho2020	6	1.26847	Brain_Cerebellum	223.007	Cells_EBV-transformed_lymphocytes	0.104208
rs56338487	ENSG00000186868.15	MAPT	Lung	2.7377e-31	1.1083	0.953417	1.24481	0.193204	Cis	6	3.40156e-32	chr17	45883446	A	T	chr17	45894382	46028334	10936	A549-ACE2_0h_Ho2020	6	1.26847	Brain_Cerebellum	223.007	Cells_EBV-transformed_lymphocytes	0.104208
rs56180212	ENSG00000186868.15	MAPT	Lung	2.7976e-30	1.07916	0.930938	1.2164	0.196117	Cis	6	3.72499e-31	chr17	45883545	A	G	chr17	45894382	46028334	10837	A549-ACE2_0h_Ho2020	6	1.26847	Brain_Cerebellum	223.007	Cells_EBV-transformed_lymphocytes	0.104208
rs56301449	ENSG00000186868.15	MAPT	Lung	2.12859e-31	1.10725	0.9672	1.24752	0.194175	Cis	6	2.05714e-32	chr17	45883552	T	C	chr17	45894382	46028334	10830	A549-ACE2_0h_Ho2020	6	1.26847	Brain_Cerebellum	223.007	Cells_EBV-transformed_lymphocytes	0.104208
rs62055538	ENSG00000186868.15	MAPT	Lung	2.7377e-31	1.1083	0.968304	1.23545	0.193204	Cis	6	3.40156e-32	chr17	45883631	T	C	chr17	45894382	46028334	10751	A549-ACE2_0h_Ho2020	6	1.26847	Brain_Cerebellum	223.007	Cells_EBV-transformed_lymphocytes	0.104208
rs62055539	ENSG00000186868.15	MAPT	Lung	2.7377e-31	1.1083	0.959593	1.25086	0.193204	Cis	6	3.40156e-32	chr17	45883678	A	G	chr17	45894382	46028334	10704	A549-ACE2_0h_Ho2020	6	1.26847	Brain_Cerebellum	223.007	Cells_EBV-transformed_lymphocytes	0.104208
rs17770108	ENSG00000186868.15	MAPT	Lung	2.7377e-31	1.1083	0.962539	1.24106	0.193204	Cis	4.5	3.40156e-32	chr17	45883926	G	T	chr17	45894382	46028334	10456	A549-ACE2_0h_Ho2020	4.5	1.26847	Brain_Cerebellum	223.007	Cells_EBV-transformed_lymphocytes	0.104208
rs62055541	ENSG00000186868.15	MAPT	Lung	2.7377e-31	1.1083	0.953509	1.23634	0.193204	Cis	4	3.40156e-32	chr17	45884651	G	C	chr17	45894382	46028334	9731	A549-ACE2_0h_Ho2020	4	1.26847	Brain_Cerebellum	223.007	Cells_EBV-transformed_lymphocytes	0.104208
rs77426526	ENSG00000186868.15	MAPT	Lung	2.7377e-31	1.1083	0.959239	1.25906	0.193204	Cis	5.5	3.40156e-32	chr17	45885616	G	A	chr17	45894382	46028334	8766	A549-ACE2_0h_Ho2020	5.5	1.26847	Brain_Cerebellum	223.007	Cells_EBV-transformed_lymphocytes	0.104208
rs77129180	ENSG00000186868.15	MAPT	Lung	2.7377e-31	1.1083	0.962982	1.2442	0.193204	Cis	5.5	3.40156e-32	chr17	45885680	G	A	chr17	45894382	46028334	8702	A549-ACE2_0h_Ho2020	5.5	1.26847	Brain_Cerebellum	223.007	Cells_EBV-transformed_lymphocytes	0.104208
rs74863825	ENSG00000186868.15	MAPT	Lung	2.7377e-31	1.1083	0.970009	1.26534	0.193204	Cis	5.5	3.40156e-32	chr17	45885754	C	T	chr17	45894382	46028334	8628	A549-ACE2_0h_Ho2020	5.5	1.26847	Brain_Cerebellum	223.007	Cells_EBV-transformed_lymphocytes	0.104208
rs112425426	ENSG00000186868.15	MAPT	Lung	2.7377e-31	1.1083	0.969565	1.24988	0.193204	Cis	4.5	3.40156e-32	chr17	45886050	C	G	chr17	45894382	46028334	8332	A549-ACE2_0h_Ho2020	4.5	1.26847	Brain_Cerebellum	223.007	Cells_EBV-transformed_lymphocytes	0.104208
rs62055542	ENSG00000186868.15	MAPT	Lung	2.7377e-31	1.1083	0.959777	1.24487	0.193204	Cis	6	3.40156e-32	chr17	45886478	C	T	chr17	45894382	46028334	7904	A549-ACE2_0h_Ho2020	6	1.26847	Brain_Cerebellum	223.007	Cells_EBV-transformed_lymphocytes	0.104208
rs17770120	ENSG00000186868.15	MAPT	Lung	2.7377e-31	1.1083	0.966583	1.25434	0.193204	Cis	1	3.40156e-32	chr17	45886577	C	A	chr17	45894382	46028334	7805	A549-ACE2_0h_Ho2020	1	1.26847	Brain_Cerebellum	223.007	Cells_EBV-transformed_lymphocytes	0.104208
rs17770150	ENSG00000186868.15	MAPT	Lung	2.7377e-31	1.1083	0.959691	1.26535	0.193204	Cis	3.5	3.40156e-32	chr17	45886797	G	A	chr17	45894382	46028334	7585	A549-ACE2_0h_Ho2020	3.5	1.26847	Brain_Cerebellum	223.007	Cells_EBV-transformed_lymphocytes	0.104208
rs17691449	ENSG00000186868.15	MAPT	Lung	2.7377e-31	1.1083	0.965573	1.23856	0.193204	Cis	2.5	3.40156e-32	chr17	45886917	G	C	chr17	45894382	46028334	7465	A549-ACE2_0h_Ho2020	2.5	1.26847	Brain_Cerebellum	223.007	Cells_EBV-transformed_lymphocytes	0.104208
rs62055544	ENSG00000186868.15	MAPT	Lung	1.83409e-31	1.11017	0.958128	1.24801	0.194175	Cis	3	1.76009e-32	chr17	45887173	A	G	chr17	45894382	46028334	7209	A549-ACE2_0h_Ho2020	3	1.26847	Brain_Cerebellum	223.007	Cells_EBV-transformed_lymphocytes	0.104208
rs62055545	ENSG00000186868.15	MAPT	Lung	3.7288e-31	1.10393	0.967579	1.24328	0.194175	Cis	3	4.65321e-32	chr17	45887195	C	T	chr17	45894382	46028334	7187	A549-ACE2_0h_Ho2020	3	1.26847	Brain_Cerebellum	223.007	Cells_EBV-transformed_lymphocytes	0.104208
rs62055546	ENSG00000186868.15	MAPT	Lung	2.7377e-31	1.1083	0.967726	1.26013	0.193204	Cis	3	3.40156e-32	chr17	45887201	A	C	chr17	45894382	46028334	7181	A549-ACE2_0h_Ho2020	3	1.26847	Brain_Cerebellum	223.007	Cells_EBV-transformed_lymphocytes	0.104208
rs62055547	ENSG00000186868.15	MAPT	Lung	2.7377e-31	1.1083	0.954839	1.24859	0.193204	Cis	4.5	3.40156e-32	chr17	45887389	C	T	chr17	45894382	46028334	6993	A549-ACE2_0h_Ho2020	4.5	1.26847	Brain_Cerebellum	223.007	Cells_EBV-transformed_lymphocytes	0.104208
rs62055548	ENSG00000186868.15	MAPT	Lung	2.7377e-31	1.1083	0.96228	1.2406	0.193204	Cis	4.5	3.40156e-32	chr17	45887533	A	G	chr17	45894382	46028334	6849	A549-ACE2_0h_Ho2020	4.5	1.26847	Brain_Cerebellum	223.007	Cells_EBV-transformed_lymphocytes	0.104208
rs111732768	ENSG00000186868.15	MAPT	Lung	2.7377e-31	1.1083	0.954296	1.24823	0.193204	Cis	5	3.40156e-32	chr17	45888063	TC	T	chr17	45894382	46028334	6319	A549-ACE2_0h_Ho2020	5	1.26847	Brain_Cerebellum	223.007	Cells_EBV-transformed_lymphocytes	0.104208
rs62055549	ENSG00000186868.15	MAPT	Lung	2.7377e-31	1.1083	0.970315	1.26015	0.193204	Cis	5	3.40156e-32	chr17	45888229	G	C	chr17	45894382	46028334	6153	A549-ACE2_0h_Ho2020	5	1.26847	Brain_Cerebellum	223.007	Cells_EBV-transformed_lymphocytes	0.104208
rs62055550	ENSG00000186868.15	MAPT	Lung	2.7377e-31	1.1083	0.977779	1.26141	0.193204	Cis	5	3.40156e-32	chr17	45888314	G	A	chr17	45894382	46028334	6068	A549-ACE2_0h_Ho2020	5	1.26847	Brain_Cerebellum	223.007	Cells_EBV-transformed_lymphocytes	0.104208
rs62055551	ENSG00000186868.15	MAPT	Lung	2.7377e-31	1.1083	0.953211	1.25664	0.193204	Cis	5	3.40156e-32	chr17	45888321	C	G	chr17	45894382	46028334	6061	A549-ACE2_0h_Ho2020	5	1.26847	Brain_Cerebellum	223.007	Cells_EBV-transformed_lymphocytes	0.104208
rs62055552	ENSG00000186868.15	MAPT	Lung	2.7377e-31	1.1083	0.960792	1.25997	0.193204	Cis	5	3.40156e-32	chr17	45888589	A	G	chr17	45894382	46028334	5793	A549-ACE2_0h_Ho2020	5	1.26847	Brain_Cerebellum	223.007	Cells_EBV-transformed_lymphocytes	0.104208
rs62055553	ENSG00000186868.15	MAPT	Lung	2.7377e-31	1.1083	0.957666	1.24789	0.193204	Cis	3	3.40156e-32	chr17	45888812	C	A	chr17	45894382	46028334	5570	A549-ACE2_0h_Ho2020	3	1.26847	Brain_Cerebellum	223.007	Cells_EBV-transformed_lymphocytes	0.104208
rs62055554	ENSG00000186868.15	MAPT	Lung	2.7377e-31	1.1083	0.962368	1.25541	0.193204	Cis	3	3.40156e-32	chr17	45888894	A	G	chr17	45894382	46028334	5488	A549-ACE2_0h_Ho2020	3	1.26847	Brain_Cerebellum	223.007	Cells_EBV-transformed_lymphocytes	0.104208
rs62055555	ENSG00000186868.15	MAPT	Lung	2.7377e-31	1.1083	0.974291	1.2669	0.193204	Cis	3	3.40156e-32	chr17	45888916	G	T	chr17	45894382	46028334	5466	A549-ACE2_0h_Ho2020	3	1.26847	Brain_Cerebellum	223.007	Cells_EBV-transformed_lymphocytes	0.104208
rs111941646	ENSG00000186868.15	MAPT	Lung	2.7377e-31	1.1083	0.959392	1.2417	0.193204	Cis	5.5	3.40156e-32	chr17	45889242	A	T	chr17	45894382	46028334	5140	A549-ACE2_0h_Ho2020	5.5	1.26847	Brain_Cerebellum	223.007	Cells_EBV-transformed_lymphocytes	0.104208
rs62055556	ENSG00000186868.15	MAPT	Lung	2.7377e-31	1.1083	0.954954	1.24459	0.193204	Cis	3	3.40156e-32	chr17	45889383	T	C	chr17	45894382	46028334	4999	A549-ACE2_0h_Ho2020	3	1.26847	Brain_Cerebellum	223.007	Cells_EBV-transformed_lymphocytes	0.104208
rs62055557	ENSG00000186868.15	MAPT	Lung	2.7377e-31	1.1083	0.961487	1.25088	0.193204	Cis	3	3.40156e-32	chr17	45889429	C	A	chr17	45894382	46028334	4953	A549-ACE2_0h_Ho2020	3	1.26847	Brain_Cerebellum	223.007	Cells_EBV-transformed_lymphocytes	0.104208
rs140819255	ENSG00000186868.15	MAPT	Lung	2.7377e-31	1.1083	0.962933	1.25101	0.193204	Cis	4.5	3.40156e-32	chr17	45889544	A	AAGG	chr17	45894382	46028334	4838	A549-ACE2_0h_Ho2020	4.5	1.26847	Brain_Cerebellum	223.007	Cells_EBV-transformed_lymphocytes	0.104208
rs62055558	ENSG00000186868.15	MAPT	Lung	2.7377e-31	1.1083	0.960127	1.23982	0.193204	Cis	4.5	3.40156e-32	chr17	45889589	A	G	chr17	45894382	46028334	4793	A549-ACE2_0h_Ho2020	4.5	1.26847	Brain_Cerebellum	223.007	Cells_EBV-transformed_lymphocytes	0.104208
rs62055559	ENSG00000186868.15	MAPT	Lung	1.90504e-30	1.09439	0.951249	1.23629	0.192233	Cis	4.5	2.52364e-31	chr17	45889772	T	G	chr17	45894382	46028334	4610	A549-ACE2_0h_Ho2020	4.5	1.26847	Brain_Cerebellum	223.007	Cells_EBV-transformed_lymphocytes	0.104208
rs79193046	ENSG00000186868.15	MAPT	Lung	2.7377e-31	1.1083	0.973477	1.25107	0.193204	Cis	6.5	3.40156e-32	chr17	45890196	T	C	chr17	45894382	46028334	4186	A549-ACE2_0h_Ho2020	6.5	1.26847	Brain_Cerebellum	223.007	Cells_EBV-transformed_lymphocytes	0.104208
rs17691466	ENSG00000186868.15	MAPT	Lung	2.7377e-31	1.1083	0.958445	1.25593	0.193204	Cis	3.5	3.40156e-32	chr17	45890853	A	G	chr17	45894382	46028334	3529	A549-ACE2_0h_Ho2020	3.5	1.26847	Brain_Cerebellum	223.007	Cells_EBV-transformed_lymphocytes	0.104208
rs7210728	ENSG00000186868.15	MAPT	Lung	1.40094e-17	0.771868	0.628218	0.916625	0.307767	Cis	4.5	2.05271e-18	chr17	45891049	G	A	chr17	45894382	46028334	3333	A549-ACE2_0h_Ho2020	4.5	1.26847	Brain_Cerebellum	223.007	Cells_EBV-transformed_lymphocytes	0.104208
rs17691508	ENSG00000186868.15	MAPT	Lung	2.7377e-31	1.1083	0.973675	1.26291	0.193204	Cis	4.5	3.40156e-32	chr17	45891097	C	G	chr17	45894382	46028334	3285	A549-ACE2_0h_Ho2020	4.5	1.26847	Brain_Cerebellum	223.007	Cells_EBV-transformed_lymphocytes	0.104208
rs62056760	ENSG00000186868.15	MAPT	Lung	2.7377e-31	1.1083	0.967595	1.24705	0.193204	Cis	4.5	3.40156e-32	chr17	45891206	G	A	chr17	45894382	46028334	3176	A549-ACE2_0h_Ho2020	4.5	1.26847	Brain_Cerebellum	223.007	Cells_EBV-transformed_lymphocytes	0.104208
rs55943606	ENSG00000186868.15	MAPT	Lung	2.7377e-31	1.1083	0.961277	1.24508	0.193204	Cis	4.5	3.40156e-32	chr17	45891508	A	G	chr17	45894382	46028334	2874	A549-ACE2_0h_Ho2020	4.5	1.26847	Brain_Cerebellum	223.007	Cells_EBV-transformed_lymphocytes	0.104208
rs55895732	ENSG00000186868.15	MAPT	Lung	2.7377e-31	1.1083	0.956786	1.26142	0.193204	Cis	4.5	3.40156e-32	chr17	45891571	T	C	chr17	45894382	46028334	2811	A549-ACE2_0h_Ho2020	4.5	1.26847	Brain_Cerebellum	223.007	Cells_EBV-transformed_lymphocytes	0.104208
rs55960528	ENSG00000186868.15	MAPT	Lung	2.7377e-31	1.1083	0.966791	1.24794	0.193204	Cis	4.5	3.40156e-32	chr17	45891628	T	C	chr17	45894382	46028334	2754	A549-ACE2_0h_Ho2020	4.5	1.26847	Brain_Cerebellum	223.007	Cells_EBV-transformed_lymphocytes	0.104208
rs55877243	ENSG00000186868.15	MAPT	Lung	2.7377e-31	1.1083	0.964849	1.24374	0.193204	Cis	4.5	3.40156e-32	chr17	45891653	T	C	chr17	45894382	46028334	2729	A549-ACE2_0h_Ho2020	4.5	1.26847	Brain_Cerebellum	223.007	Cells_EBV-transformed_lymphocytes	0.104208
rs17770296	ENSG00000186868.15	MAPT	Lung	2.7377e-31	1.1083	0.947868	1.24069	0.193204	Cis	1.5	3.40156e-32	chr17	45891770	C	T	chr17	45894382	46028334	2612	A549-ACE2_0h_Ho2020	1.5	1.26847	Brain_Cerebellum	223.007	Cells_EBV-transformed_lymphocytes	0.104208
rs17691556	ENSG00000186868.15	MAPT	Lung	2.7377e-31	1.1083	0.974394	1.24896	0.193204	Cis	1.5	3.40156e-32	chr17	45891802	T	A	chr17	45894382	46028334	2580	A549-ACE2_0h_Ho2020	1.5	1.26847	Brain_Cerebellum	223.007	Cells_EBV-transformed_lymphocytes	0.104208
rs112297913	ENSG00000186868.15	MAPT	Lung	2.7377e-31	1.1083	0.970449	1.24725	0.193204	Cis	6.5	3.40156e-32	chr17	45891892	G	GC	chr17	45894382	46028334	2490	A549-ACE2_0h_Ho2020	6.5	1.26847	Brain_Cerebellum	223.007	Cells_EBV-transformed_lymphocytes	0.104208
rs62056761	ENSG00000186868.15	MAPT	Lung	2.7377e-31	1.1083	0.968183	1.25846	0.193204	Cis	6.5	3.40156e-32	chr17	45892320	T	A	chr17	45894382	46028334	2062	A549-ACE2_0h_Ho2020	6.5	1.26847	Brain_Cerebellum	223.007	Cells_EBV-transformed_lymphocytes	0.104208
rs17770337	ENSG00000186868.15	MAPT	Lung	2.7377e-31	1.1083	0.965596	1.25643	0.193204	Cis	6.5	3.40156e-32	chr17	45892413	G	T	chr17	45894382	46028334	1969	A549-ACE2_0h_Ho2020	6.5	1.26847	Brain_Cerebellum	223.007	Cells_EBV-transformed_lymphocytes	0.104208
rs62056774	ENSG00000186868.15	MAPT	Lung	2.7377e-31	1.1083	0.956256	1.25871	0.193204	Cis	1.5	3.40156e-32	chr17	45892535	G	A	chr17	45894382	46028334	1847	A549-ACE2_0h_Ho2020	1.5	1.26847	Brain_Cerebellum	223.007	Cells_EBV-transformed_lymphocytes	0.104208
rs62056775	ENSG00000186868.15	MAPT	Lung	2.7377e-31	1.1083	0.964268	1.25393	0.193204	Cis	1.5	3.40156e-32	chr17	45892586	T	C	chr17	45894382	46028334	1796	A549-ACE2_0h_Ho2020	1.5	1.26847	Brain_Cerebellum	223.007	Cells_EBV-transformed_lymphocytes	0.104208
rs62056776	ENSG00000186868.15	MAPT	Lung	2.7377e-31	1.1083	0.976601	1.25725	0.193204	Cis	1.5	3.40156e-32	chr17	45892629	C	T	chr17	45894382	46028334	1753	A549-ACE2_0h_Ho2020	1.5	1.26847	Brain_Cerebellum	223.007	Cells_EBV-transformed_lymphocytes	0.104208
rs146712066	ENSG00000186868.15	MAPT	Lung	2.7377e-31	1.1083	0.974056	1.25979	0.193204	Cis	1.5	3.40156e-32	chr17	45892646	C	CAG	chr17	45894382	46028334	1736	A549-ACE2_0h_Ho2020	1.5	1.26847	Brain_Cerebellum	223.007	Cells_EBV-transformed_lymphocytes	0.104208
rs62056777	ENSG00000186868.15	MAPT	Lung	2.7377e-31	1.1083	0.974297	1.26121	0.193204	Cis	5.5	3.40156e-32	chr17	45892937	G	A	chr17	45894382	46028334	1445	A549-ACE2_0h_Ho2020	5.5	1.26847	Brain_Cerebellum	223.007	Cells_EBV-transformed_lymphocytes	0.104208
rs17691610	ENSG00000186868.15	MAPT	Lung	2.7377e-31	1.1083	0.956886	1.24691	0.193204	Cis	5.5	3.40156e-32	chr17	45893296	G	T	chr17	45894382	46028334	1086	A549-ACE2_0h_Ho2020	5.5	1.26847	Brain_Cerebellum	223.007	Cells_EBV-transformed_lymphocytes	0.104208
rs560623594	ENSG00000186868.15	MAPT	Lung	2.7377e-31	1.1083	0.957716	1.24336	0.193204	Cis	5.5	3.40156e-32	chr17	45893840	CTAATT	C	chr17	45894382	46028334	542	A549-ACE2_0h_Ho2020	5.5	1.26847	Brain_Cerebellum	223.007	Cells_EBV-transformed_lymphocytes	0.104208
rs138325961	ENSG00000186868.15	MAPT	Lung	2.7377e-31	1.1083	0.965315	1.25679	0.193204	Cis	5.5	3.40156e-32	chr17	45893872	T	TTAGATACATCA	chr17	45894382	46028334	510	A549-ACE2_0h_Ho2020	5.5	1.26847	Brain_Cerebellum	223.007	Cells_EBV-transformed_lymphocytes	0.104208
rs76594404	ENSG00000186868.15	MAPT	Lung	2.7377e-31	1.1083	0.956561	1.24365	0.193204	Cis	5.5	3.40156e-32	chr17	45894091	G	C	chr17	45894382	46028334	291	A549-ACE2_0h_Ho2020	5.5	1.26847	Brain_Cerebellum	223.007	Cells_EBV-transformed_lymphocytes	0.104208
rs80233201	ENSG00000186868.15	MAPT	Lung	2.7377e-31	1.1083	0.962427	1.25649	0.193204	Cis	5.5	3.40156e-32	chr17	45894115	T	C	chr17	45894382	46028334	267	A549-ACE2_0h_Ho2020	5.5	1.26847	Brain_Cerebellum	223.007	Cells_EBV-transformed_lymphocytes	0.104208
rs62056778	ENSG00000186868.15	MAPT	Lung	2.7377e-31	1.1083	0.974121	1.25452	0.193204	Cis	5.5	3.40156e-32	chr17	45894238	C	G	chr17	45894382	46028334	144	A549-ACE2_0h_Ho2020	5.5	1.26847	Brain_Cerebellum	223.007	Cells_EBV-transformed_lymphocytes	0.104208
rs11575895	ENSG00000186868.15	MAPT	Lung	2.7377e-31	1.1083	0.98382	1.25808	0.193204	Cis	5.5	3.40156e-32	chr17	45894419	A	G	chr17	45894382	46028334	0	A549-ACE2_0h_Ho2020	5.5	1.26847	Brain_Cerebellum	223.007	Cells_EBV-transformed_lymphocytes	0.104208
rs62056779	ENSG00000186868.15	MAPT	Lung	2.7377e-31	1.1083	0.960235	1.24817	0.193204	Cis	5.5	3.40156e-32	chr17	45894571	C	A	chr17	45894382	46028334	0	A549-ACE2_0h_Ho2020	5.5	1.26847	Brain_Cerebellum	223.007	Cells_EBV-transformed_lymphocytes	0.104208
rs144722105	ENSG00000186868.15	MAPT	Lung	1.90504e-30	1.09439	0.959165	1.24004	0.192233	Cis	5.5	2.52364e-31	chr17	45894659	TC	T	chr17	45894382	46028334	0	A549-ACE2_0h_Ho2020	5.5	1.26847	Brain_Cerebellum	223.007	Cells_EBV-transformed_lymphocytes	0.104208
rs11575896	ENSG00000186868.15	MAPT	Lung	2.7377e-31	1.1083	0.961694	1.23753	0.193204	Cis	5.5	3.40156e-32	chr17	45894776	G	A	chr17	45894382	46028334	0	A549-ACE2_0h_Ho2020	5.5	1.26847	Brain_Cerebellum	223.007	Cells_EBV-transformed_lymphocytes	0.104208
rs74457229	ENSG00000186868.15	MAPT	Lung	2.7377e-31	1.1083	0.970866	1.26599	0.193204	Cis	5	3.40156e-32	chr17	45895215	C	T	chr17	45894382	46028334	0	A549-ACE2_0h_Ho2020	5	1.26847	Brain_Cerebellum	223.007	Cells_EBV-transformed_lymphocytes	0.104208
rs74548327	ENSG00000186868.15	MAPT	Lung	2.7377e-31	1.1083	0.951825	1.24988	0.193204	Cis	10.5	3.40156e-32	chr17	45895714	A	G	chr17	45894382	46028334	0	A549-ACE2_0h_Ho2020	10.5	1.26847	Brain_Cerebellum	223.007	Cells_EBV-transformed_lymphocytes	0.104208
rs111972148	ENSG00000186868.15	MAPT	Lung	2.7377e-31	1.1083	0.959246	1.25276	0.193204	Cis	10.5	3.40156e-32	chr17	45895755	G	C	chr17	45894382	46028334	0	A549-ACE2_0h_Ho2020	10.5	1.26847	Brain_Cerebellum	223.007	Cells_EBV-transformed_lymphocytes	0.104208
rs76324150	ENSG00000186868.15	MAPT	Lung	2.7377e-31	1.1083	0.971744	1.23937	0.193204	Cis	10.5	3.40156e-32	chr17	45895867	C	T	chr17	45894382	46028334	0	A549-ACE2_0h_Ho2020	10.5	1.26847	Brain_Cerebellum	223.007	Cells_EBV-transformed_lymphocytes	0.104208
rs113347741	ENSG00000186868.15	MAPT	Lung	2.7377e-31	1.1083	0.956176	1.25759	0.193204	Cis	2	3.40156e-32	chr17	45896042	C	T	chr17	45894382	46028334	0	A549-ACE2_0h_Ho2020	2	1.26847	Brain_Cerebellum	223.007	Cells_EBV-transformed_lymphocytes	0.104208
rs78720789	ENSG00000186868.15	MAPT	Lung	2.7377e-31	1.1083	0.965948	1.24652	0.193204	Cis	2	3.40156e-32	chr17	45896047	A	G	chr17	45894382	46028334	0	A549-ACE2_0h_Ho2020	2	1.26847	Brain_Cerebellum	223.007	Cells_EBV-transformed_lymphocytes	0.104208
rs4792891	ENSG00000186868.15	MAPT	Lung	2.56831e-17	0.76766	0.638455	0.912441	0.31165	Cis	8.5	3.7771e-18	chr17	45896132	T	G	chr17	45894382	46028334	0	A549-ACE2_0h_Ho2020	8.5	1.26847	Brain_Cerebellum	223.007	Cells_EBV-transformed_lymphocytes	0.104208
rs62056780	ENSG00000186868.15	MAPT	Lung	2.7377e-31	1.1083	0.946607	1.23442	0.193204	Cis	10	3.40156e-32	chr17	45896286	C	T	chr17	45894382	46028334	0	A549-ACE2_0h_Ho2020	10	1.26847	Brain_Cerebellum	223.007	Cells_EBV-transformed_lymphocytes	0.104208
rs62056781	ENSG00000186868.15	MAPT	Lung	2.7377e-31	1.1083	0.964786	1.25119	0.193204	Cis	10	3.40156e-32	chr17	45896533	T	C	chr17	45894382	46028334	0	A549-ACE2_0h_Ho2020	10	1.26847	Brain_Cerebellum	223.007	Cells_EBV-transformed_lymphocytes	0.104208
rs74496580	ENSG00000186868.15	MAPT	Lung	2.7377e-31	1.1083	0.953062	1.2444	0.193204	Cis	12.5	3.40156e-32	chr17	45896699	C	A	chr17	45894382	46028334	0	A549-ACE2_0h_Ho2020	12.5	1.26847	Brain_Cerebellum	223.007	Cells_EBV-transformed_lymphocytes	0.104208
rs62056782	ENSG00000186868.15	MAPT	Lung	2.7377e-31	1.1083	0.964247	1.23795	0.193204	Cis	12.5	3.40156e-32	chr17	45896864	C	T	chr17	45894382	46028334	0	A549-ACE2_0h_Ho2020	12.5	1.26847	Brain_Cerebellum	223.007	Cells_EBV-transformed_lymphocytes	0.104208
rs111752348	ENSG00000186868.15	MAPT	Lung	2.7377e-31	1.1083	0.955532	1.24693	0.193204	Cis	12.5	3.40156e-32	chr17	45896977	TCGC	T	chr17	45894382	46028334	0	A549-ACE2_0h_Ho2020	12.5	1.26847	Brain_Cerebellum	223.007	Cells_EBV-transformed_lymphocytes	0.104208
rs113161176	ENSG00000186868.15	MAPT	Lung	2.7377e-31	1.1083	0.963179	1.24129	0.193204	Cis	7.5	3.40156e-32	chr17	45896988	G	A	chr17	45894382	46028334	0	A549-ACE2_0h_Ho2020	7.5	1.26847	Brain_Cerebellum	223.007	Cells_EBV-transformed_lymphocytes	0.104208
rs80346216	ENSG00000186868.15	MAPT	Lung	2.7377e-31	1.1083	0.954484	1.23657	0.193204	Cis	7.5	3.40156e-32	chr17	45897110	G	T	chr17	45894382	46028334	0	A549-ACE2_0h_Ho2020	7.5	1.26847	Brain_Cerebellum	223.007	Cells_EBV-transformed_lymphocytes	0.104208
rs76632685	ENSG00000186868.15	MAPT	Lung	2.7377e-31	1.1083	0.952774	1.24605	0.193204	Cis	7.5	3.40156e-32	chr17	45897111	A	T	chr17	45894382	46028334	0	A549-ACE2_0h_Ho2020	7.5	1.26847	Brain_Cerebellum	223.007	Cells_EBV-transformed_lymphocytes	0.104208
rs62056783	ENSG00000186868.15	MAPT	Lung	2.7377e-31	1.1083	0.969684	1.25588	0.193204	Cis	12	3.40156e-32	chr17	45897183	G	C	chr17	45894382	46028334	0	A549-ACE2_0h_Ho2020	12	1.26847	Brain_Cerebellum	223.007	Cells_EBV-transformed_lymphocytes	0.104208
rs62056784	ENSG00000186868.15	MAPT	Lung	2.7377e-31	1.1083	0.974828	1.25011	0.193204	Cis	12	3.40156e-32	chr17	45897523	C	G	chr17	45894382	46028334	0	A549-ACE2_0h_Ho2020	12	1.26847	Brain_Cerebellum	223.007	Cells_EBV-transformed_lymphocytes	0.104208
rs62056785	ENSG00000186868.15	MAPT	Lung	2.7377e-31	1.1083	0.960161	1.2549	0.193204	Cis	12.5	3.40156e-32	chr17	45897897	T	C	chr17	45894382	46028334	0	A549-ACE2_0h_Ho2020	12.5	1.26847	Brain_Cerebellum	223.007	Cells_EBV-transformed_lymphocytes	0.104208
rs62056786	ENSG00000186868.15	MAPT	Lung	2.7377e-31	1.1083	0.955388	1.24253	0.193204	Cis	12.5	3.40156e-32	chr17	45897919	T	C	chr17	45894382	46028334	0	A549-ACE2_0h_Ho2020	12.5	1.26847	Brain_Cerebellum	223.007	Cells_EBV-transformed_lymphocytes	0.104208
rs151131666	ENSG00000186868.15	MAPT	Lung	2.7377e-31	1.1083	0.958641	1.25017	0.193204	Cis	12.5	3.40156e-32	chr17	45897994	ATTACTGTATAAGCTGCTTATAT	A	chr17	45894382	46028334	0	A549-ACE2_0h_Ho2020	12.5	1.26847	Brain_Cerebellum	223.007	Cells_EBV-transformed_lymphocytes	0.104208
rs62056789	ENSG00000186868.15	MAPT	Lung	2.7377e-31	1.1083	0.971675	1.26138	0.193204	Cis	12.5	3.40156e-32	chr17	45898049	A	C	chr17	45894382	46028334	0	A549-ACE2_0h_Ho2020	12.5	1.26847	Brain_Cerebellum	223.007	Cells_EBV-transformed_lymphocytes	0.104208
rs62056790	ENSG00000186868.15	MAPT	Lung	2.7377e-31	1.1083	0.953625	1.24326	0.193204	Cis	12.5	3.40156e-32	chr17	45898051	G	A	chr17	45894382	46028334	0	A549-ACE2_0h_Ho2020	12.5	1.26847	Brain_Cerebellum	223.007	Cells_EBV-transformed_lymphocytes	0.104208
rs62056791	ENSG00000186868.15	MAPT	Lung	2.7377e-31	1.1083	0.973536	1.25706	0.193204	Cis	12.5	3.40156e-32	chr17	45898698	T	C	chr17	45894382	46028334	0	A549-ACE2_0h_Ho2020	12.5	1.26847	Brain_Cerebellum	223.007	Cells_EBV-transformed_lymphocytes	0.104208
rs77561671	ENSG00000186868.15	MAPT	Lung	2.7377e-31	1.1083	0.953359	1.24917	0.193204	Cis	12.5	3.40156e-32	chr17	45899261	G	T	chr17	45894382	46028334	0	A549-ACE2_0h_Ho2020	12.5	1.26847	Brain_Cerebellum	223.007	Cells_EBV-transformed_lymphocytes	0.104208
rs62056792	ENSG00000186868.15	MAPT	Lung	2.7377e-31	1.1083	0.952857	1.24144	0.193204	Cis	12.5	3.40156e-32	chr17	45899278	G	A	chr17	45894382	46028334	0	A549-ACE2_0h_Ho2020	12.5	1.26847	Brain_Cerebellum	223.007	Cells_EBV-transformed_lymphocytes	0.104208
rs9303523	ENSG00000186868.15	MAPT	Lung	9.44921e-18	0.774873	0.647249	0.931339	0.304854	Cis	12.5	1.38154e-18	chr17	45899318	T	C	chr17	45894382	46028334	0	A549-ACE2_0h_Ho2020	12.5	1.26847	Brain_Cerebellum	223.007	Cells_EBV-transformed_lymphocytes	0.104208
rs62056793	ENSG00000186868.15	MAPT	Lung	2.7377e-31	1.1083	0.9617	1.24641	0.193204	Cis	14	3.40156e-32	chr17	45899652	A	G	chr17	45894382	46028334	0	A549-ACE2_0h_Ho2020	14	1.26847	Brain_Cerebellum	223.007	Cells_EBV-transformed_lymphocytes	0.104208
rs62056794	ENSG00000186868.15	MAPT	Lung	2.7377e-31	1.1083	0.964542	1.25686	0.193204	Cis	14	3.40156e-32	chr17	45899683	A	G	chr17	45894382	46028334	0	A549-ACE2_0h_Ho2020	14	1.26847	Brain_Cerebellum	223.007	Cells_EBV-transformed_lymphocytes	0.104208
rs1864324	ENSG00000186868.15	MAPT	Lung	2.7377e-31	1.1083	0.962047	1.2558	0.193204	Cis	13.5	3.40156e-32	chr17	45900336	C	T	chr17	45894382	46028334	0	A549-ACE2_0h_Ho2020	13.5	1.26847	Brain_Cerebellum	223.007	Cells_EBV-transformed_lymphocytes	0.104208
rs111355814	ENSG00000186868.15	MAPT	Lung	2.7377e-31	1.1083	0.954668	1.24609	0.193204	Cis	13.5	3.40156e-32	chr17	45900382	G	GGCTGGCCCATA	chr17	45894382	46028334	0	A549-ACE2_0h_Ho2020	13.5	1.26847	Brain_Cerebellum	223.007	Cells_EBV-transformed_lymphocytes	0.104208
rs1864325	ENSG00000186868.15	MAPT	Lung	2.7377e-31	1.1083	0.963192	1.24919	0.193204	Cis	13.5	3.40156e-32	chr17	45900461	C	T	chr17	45894382	46028334	0	A549-ACE2_0h_Ho2020	13.5	1.26847	Brain_Cerebellum	223.007	Cells_EBV-transformed_lymphocytes	0.104208
rs28646281	ENSG00000186868.15	MAPT	Lung	9.44921e-18	0.774873	0.655921	0.940988	0.304854	Cis	13.5	1.38154e-18	chr17	45900480	T	G	chr17	45894382	46028334	0	A549-ACE2_0h_Ho2020	13.5	1.26847	Brain_Cerebellum	223.007	Cells_EBV-transformed_lymphocytes	0.104208
rs62056795	ENSG00000186868.15	MAPT	Lung	2.7377e-31	1.1083	0.965838	1.24635	0.193204	Cis	13.5	3.40156e-32	chr17	45900675	C	T	chr17	45894382	46028334	0	A549-ACE2_0h_Ho2020	13.5	1.26847	Brain_Cerebellum	223.007	Cells_EBV-transformed_lymphocytes	0.104208
rs62056796	ENSG00000186868.15	MAPT	Lung	2.7377e-31	1.1083	0.944607	1.25348	0.193204	Cis	14.5	3.40156e-32	chr17	45900754	A	G	chr17	45894382	46028334	0	A549-ACE2_0h_Ho2020	14.5	1.26847	Brain_Cerebellum	223.007	Cells_EBV-transformed_lymphocytes	0.104208
rs55691306	ENSG00000186868.15	MAPT	Lung	2.7377e-31	1.1083	0.967682	1.24877	0.193204	Cis	14.5	3.40156e-32	chr17	45900929	G	C	chr17	45894382	46028334	0	A549-ACE2_0h_Ho2020	14.5	1.26847	Brain_Cerebellum	223.007	Cells_EBV-transformed_lymphocytes	0.104208
rs56306380	ENSG00000186868.15	MAPT	Lung	2.7377e-31	1.1083	0.9602	1.24716	0.193204	Cis	14.5	3.40156e-32	chr17	45900940	G	A	chr17	45894382	46028334	0	A549-ACE2_0h_Ho2020	14.5	1.26847	Brain_Cerebellum	223.007	Cells_EBV-transformed_lymphocytes	0.104208
rs55841786	ENSG00000186868.15	MAPT	Lung	2.7377e-31	1.1083	0.962338	1.24223	0.193204	Cis	14.5	3.40156e-32	chr17	45900942	T	C	chr17	45894382	46028334	0	A549-ACE2_0h_Ho2020	14.5	1.26847	Brain_Cerebellum	223.007	Cells_EBV-transformed_lymphocytes	0.104208
rs55823844	ENSG00000186868.15	MAPT	Lung	2.7377e-31	1.1083	0.971445	1.26168	0.193204	Cis	14.5	3.40156e-32	chr17	45900954	G	A	chr17	45894382	46028334	0	A549-ACE2_0h_Ho2020	14.5	1.26847	Brain_Cerebellum	223.007	Cells_EBV-transformed_lymphocytes	0.104208
rs1560310	ENSG00000186868.15	MAPT	Lung	4.09849e-31	1.10455	0.954853	1.24411	0.194175	Cis	16	5.18677e-32	chr17	45901168	G	A	chr17	45894382	46028334	0	A549-ACE2_0h_Ho2020	16	1.26847	Brain_Cerebellum	223.007	Cells_EBV-transformed_lymphocytes	0.104208
rs1467962	ENSG00000186868.15	MAPT	Lung	2.7377e-31	1.1083	0.96339	1.25398	0.193204	Cis	16	3.40156e-32	chr17	45901238	A	G	chr17	45894382	46028334	0	A549-ACE2_0h_Ho2020	16	1.26847	Brain_Cerebellum	223.007	Cells_EBV-transformed_lymphocytes	0.104208
rs1560311	ENSG00000186868.15	MAPT	Lung	2.7377e-31	1.1083	0.977906	1.25273	0.193204	Cis	16	3.40156e-32	chr17	45901259	T	C	chr17	45894382	46028334	0	A549-ACE2_0h_Ho2020	16	1.26847	Brain_Cerebellum	223.007	Cells_EBV-transformed_lymphocytes	0.104208
rs1467963	ENSG00000186868.15	MAPT	Lung	2.7377e-31	1.1083	0.960226	1.2485	0.193204	Cis	19	3.40156e-32	chr17	45901568	T	G	chr17	45894382	46028334	0	A549-ACE2_0h_Ho2020	19	1.26847	Brain_Cerebellum	223.007	Cells_EBV-transformed_lymphocytes	0.104208
rs1560312	ENSG00000186868.15	MAPT	Lung	9.44921e-18	0.774873	0.64685	0.933094	0.304854	Cis	19	1.38154e-18	chr17	45901622	A	G	chr17	45894382	46028334	0	A549-ACE2_0h_Ho2020	19	1.26847	Brain_Cerebellum	223.007	Cells_EBV-transformed_lymphocytes	0.104208
rs62056800	ENSG00000186868.15	MAPT	Lung	2.7377e-31	1.1083	0.955522	1.23732	0.193204	Cis	9.5	3.40156e-32	chr17	45902102	T	A	chr17	45894382	46028334	0	A549-ACE2_0h_Ho2020	9.5	1.26847	Brain_Cerebellum	223.007	Cells_EBV-transformed_lymphocytes	0.104208
rs62056801	ENSG00000186868.15	MAPT	Lung	2.7377e-31	1.1083	0.963398	1.23626	0.193204	Cis	3	3.40156e-32	chr17	45902138	G	A	chr17	45894382	46028334	0	A549-ACE2_0h_Ho2020	3	1.26847	Brain_Cerebellum	223.007	Cells_EBV-transformed_lymphocytes	0.104208
rs113834264	ENSG00000186868.15	MAPT	Lung	2.7377e-31	1.1083	0.961228	1.24777	0.193204	Cis	3	3.40156e-32	chr17	45902256	G	A	chr17	45894382	46028334	0	A549-ACE2_0h_Ho2020	3	1.26847	Brain_Cerebellum	223.007	Cells_EBV-transformed_lymphocytes	0.104208
rs2099151	ENSG00000186868.15	MAPT	Lung	2.7377e-31	1.1083	0.954256	1.23683	0.193204	Cis	4.5	3.40156e-32	chr17	45902456	A	T	chr17	45894382	46028334	0	A549-ACE2_0h_Ho2020	4.5	1.26847	Brain_Cerebellum	223.007	Cells_EBV-transformed_lymphocytes	0.104208
rs2082068	ENSG00000186868.15	MAPT	Lung	2.7377e-31	1.1083	0.95557	1.25073	0.193204	Cis	9	3.40156e-32	chr17	45902605	C	T	chr17	45894382	46028334	0	A549-ACE2_0h_Ho2020	9	1.26847	Brain_Cerebellum	223.007	Cells_EBV-transformed_lymphocytes	0.104208
rs1984937	ENSG00000186868.15	MAPT	Lung	2.7377e-31	1.1083	0.965113	1.24763	0.193204	Cis	9.5	3.40156e-32	chr17	45903164	A	C	chr17	45894382	46028334	0	A549-ACE2_0h_Ho2020	9.5	1.26847	Brain_Cerebellum	223.007	Cells_EBV-transformed_lymphocytes	0.104208
rs62056802	ENSG00000186868.15	MAPT	Lung	2.7377e-31	1.1083	0.975995	1.26243	0.193204	Cis	8.5	3.40156e-32	chr17	45903396	A	G	chr17	45894382	46028334	0	A549-ACE2_0h_Ho2020	8.5	1.26847	Brain_Cerebellum	223.007	Cells_EBV-transformed_lymphocytes	0.104208
rs112003140	ENSG00000186868.15	MAPT	Lung	2.7377e-31	1.1083	0.962764	1.23877	0.193204	Cis	1.5	3.40156e-32	chr17	45903632	G	A	chr17	45894382	46028334	0	A549-ACE2_0h_Ho2020	1.5	1.26847	Brain_Cerebellum	223.007	Cells_EBV-transformed_lymphocytes	0.104208
rs112275277	ENSG00000186868.15	MAPT	Lung	1.06694e-31	1.10084	0.955867	1.24092	0.195146	Cis	5	9.74238e-33	chr17	45904592	C	T	chr17	45894382	46028334	0	A549-ACE2_0h_Ho2020	5	1.26847	Brain_Cerebellum	223.007	Cells_EBV-transformed_lymphocytes	0.104208
rs62056803	ENSG00000186868.15	MAPT	Lung	2.7377e-31	1.1083	0.956252	1.24264	0.193204	Cis	11	3.40156e-32	chr17	45904793	A	G	chr17	45894382	46028334	0	A549-ACE2_0h_Ho2020	11	1.26847	Brain_Cerebellum	223.007	Cells_EBV-transformed_lymphocytes	0.104208
rs62056804	ENSG00000186868.15	MAPT	Lung	2.7377e-31	1.1083	0.961316	1.24503	0.193204	Cis	11	3.40156e-32	chr17	45904920	C	T	chr17	45894382	46028334	0	A549-ACE2_0h_Ho2020	11	1.26847	Brain_Cerebellum	223.007	Cells_EBV-transformed_lymphocytes	0.104208
rs77084869	ENSG00000186868.15	MAPT	Lung	2.7377e-31	1.1083	0.97183	1.24897	0.193204	Cis	12.5	3.40156e-32	chr17	45905537	A	G	chr17	45894382	46028334	0	A549-ACE2_0h_Ho2020	12.5	1.26847	Brain_Cerebellum	223.007	Cells_EBV-transformed_lymphocytes	0.104208
rs74573628	ENSG00000186868.15	MAPT	Lung	2.7377e-31	1.1083	0.966941	1.2429	0.193204	Cis	12	3.40156e-32	chr17	45905595	T	C	chr17	45894382	46028334	0	A549-ACE2_0h_Ho2020	12	1.26847	Brain_Cerebellum	223.007	Cells_EBV-transformed_lymphocytes	0.104208
rs75617973	ENSG00000186868.15	MAPT	Lung	2.7377e-31	1.1083	0.946837	1.25428	0.193204	Cis	12	3.40156e-32	chr17	45905793	T	C	chr17	45894382	46028334	0	A549-ACE2_0h_Ho2020	12	1.26847	Brain_Cerebellum	223.007	Cells_EBV-transformed_lymphocytes	0.104208
rs62056805	ENSG00000186868.15	MAPT	Lung	2.7377e-31	1.1083	0.953635	1.24314	0.193204	Cis	6	3.40156e-32	chr17	45905997	G	A	chr17	45894382	46028334	0	A549-ACE2_0h_Ho2020	6	1.26847	Brain_Cerebellum	223.007	Cells_EBV-transformed_lymphocytes	0.104208
rs62056806	ENSG00000186868.15	MAPT	Lung	2.7377e-31	1.1083	0.957298	1.24238	0.193204	Cis	18	3.40156e-32	chr17	45906435	A	G	chr17	45894382	46028334	0	A549-ACE2_0h_Ho2020	18	1.26847	Brain_Cerebellum	223.007	Cells_EBV-transformed_lymphocytes	0.104208
rs62056807	ENSG00000186868.15	MAPT	Lung	2.7377e-31	1.1083	0.964472	1.256	0.193204	Cis	18	3.40156e-32	chr17	45906887	G	C	chr17	45894382	46028334	0	A549-ACE2_0h_Ho2020	18	1.26847	Brain_Cerebellum	223.007	Cells_EBV-transformed_lymphocytes	0.104208
rs1467966	ENSG00000186868.15	MAPT	Lung	2.7377e-31	1.1083	0.973826	1.25187	0.193204	Cis	13	3.40156e-32	chr17	45907033	C	T	chr17	45894382	46028334	0	A549-ACE2_0h_Ho2020	13	1.26847	Brain_Cerebellum	223.007	Cells_EBV-transformed_lymphocytes	0.104208
rs62056808	ENSG00000186868.15	MAPT	Lung	2.7377e-31	1.1083	0.952332	1.24455	0.193204	Cis	13	3.40156e-32	chr17	45907280	T	C	chr17	45894382	46028334	0	A549-ACE2_0h_Ho2020	13	1.26847	Brain_Cerebellum	223.007	Cells_EBV-transformed_lymphocytes	0.104208
rs62056809	ENSG00000186868.15	MAPT	Lung	2.7377e-31	1.1083	0.966477	1.24236	0.193204	Cis	13	3.40156e-32	chr17	45907303	A	G	chr17	45894382	46028334	0	A549-ACE2_0h_Ho2020	13	1.26847	Brain_Cerebellum	223.007	Cells_EBV-transformed_lymphocytes	0.104208
rs62056810	ENSG00000186868.15	MAPT	Lung	2.7377e-31	1.1083	0.975343	1.27035	0.193204	Cis	13	3.40156e-32	chr17	45907306	T	C	chr17	45894382	46028334	0	A549-ACE2_0h_Ho2020	13	1.26847	Brain_Cerebellum	223.007	Cells_EBV-transformed_lymphocytes	0.104208
rs79492906	ENSG00000186868.15	MAPT	Lung	2.7377e-31	1.1083	0.958688	1.24001	0.193204	Cis	13	3.40156e-32	chr17	45907498	C	T	chr17	45894382	46028334	0	A549-ACE2_0h_Ho2020	13	1.26847	Brain_Cerebellum	223.007	Cells_EBV-transformed_lymphocytes	0.104208
rs62056811	ENSG00000186868.15	MAPT	Lung	2.7377e-31	1.1083	0.965658	1.24481	0.193204	Cis	13	3.40156e-32	chr17	45907881	C	T	chr17	45894382	46028334	0	A549-ACE2_0h_Ho2020	13	1.26847	Brain_Cerebellum	223.007	Cells_EBV-transformed_lymphocytes	0.104208
rs74509629	ENSG00000186868.15	MAPT	Lung	1.36748e-31	1.11507	0.977096	1.25097	0.191262	Cis	13	1.25608e-32	chr17	45908231	C	T	chr17	45894382	46028334	0	A549-ACE2_0h_Ho2020	13	1.26847	Brain_Cerebellum	223.007	Cells_EBV-transformed_lymphocytes	0.104208
rs79290980	ENSG00000186868.15	MAPT	Lung	2.7377e-31	1.1083	0.959569	1.25724	0.193204	Cis	13	3.40156e-32	chr17	45908296	T	C	chr17	45894382	46028334	0	A549-ACE2_0h_Ho2020	13	1.26847	Brain_Cerebellum	223.007	Cells_EBV-transformed_lymphocytes	0.104208
rs1467968	ENSG00000186868.15	MAPT	Lung	2.7377e-31	1.1083	0.948475	1.24715	0.193204	Cis	8.5	3.40156e-32	chr17	45909030	C	T	chr17	45894382	46028334	0	A549-ACE2_0h_Ho2020	8.5	1.26847	Brain_Cerebellum	223.007	Cells_EBV-transformed_lymphocytes	0.104208
rs4371195	ENSG00000186868.15	MAPT	Lung	2.7377e-31	1.1083	0.957956	1.25671	0.193204	Cis	8.5	3.40156e-32	chr17	45909054	A	G	chr17	45894382	46028334	0	A549-ACE2_0h_Ho2020	8.5	1.26847	Brain_Cerebellum	223.007	Cells_EBV-transformed_lymphocytes	0.104208
rs12150125	ENSG00000186868.15	MAPT	Lung	2.7377e-31	1.1083	0.951536	1.24173	0.193204	Cis	12	3.40156e-32	chr17	45909066	G	A	chr17	45894382	46028334	0	A549-ACE2_0h_Ho2020	12	1.26847	Brain_Cerebellum	223.007	Cells_EBV-transformed_lymphocytes	0.104208
rs12150527	ENSG00000186868.15	MAPT	Lung	2.7377e-31	1.1083	0.964568	1.25045	0.193204	Cis	12	3.40156e-32	chr17	45909096	A	G	chr17	45894382	46028334	0	A549-ACE2_0h_Ho2020	12	1.26847	Brain_Cerebellum	223.007	Cells_EBV-transformed_lymphocytes	0.104208
rs7502888	ENSG00000186868.15	MAPT	Lung	2.7377e-31	1.1083	0.974068	1.26078	0.193204	Cis	3.5	3.40156e-32	chr17	45909626	G	C	chr17	45894382	46028334	0	A549-ACE2_0h_Ho2020	3.5	1.26847	Brain_Cerebellum	223.007	Cells_EBV-transformed_lymphocytes	0.104208
rs62056812	ENSG00000186868.15	MAPT	Lung	2.7377e-31	1.08789	0.928703	1.2205	0.190291	Cis	3.5	3.07873e-32	chr17	45909788	G	A	chr17	45894382	46028334	0	A549-ACE2_0h_Ho2020	3.5	1.26847	Brain_Cerebellum	223.007	Cells_EBV-transformed_lymphocytes	0.104208
rs111447859	ENSG00000186868.15	MAPT	Lung	2.7377e-31	1.1083	0.968819	1.24825	0.193204	Cis	3.5	3.40156e-32	chr17	45909818	T	C	chr17	45894382	46028334	0	A549-ACE2_0h_Ho2020	3.5	1.26847	Brain_Cerebellum	223.007	Cells_EBV-transformed_lymphocytes	0.104208
rs28439143	ENSG00000186868.15	MAPT	Lung	2.7377e-31	1.1083	0.963993	1.2483	0.193204	Cis	11	3.40156e-32	chr17	45910357	G	A	chr17	45894382	46028334	0	A549-ACE2_0h_Ho2020	11	1.26847	Brain_Cerebellum	223.007	Cells_EBV-transformed_lymphocytes	0.104208
rs56189701	ENSG00000186868.15	MAPT	Lung	1.04089e-30	1.09929	0.964882	1.25506	0.192233	Cis	11	1.35153e-31	chr17	45910435	T	C	chr17	45894382	46028334	0	A549-ACE2_0h_Ho2020	11	1.26847	Brain_Cerebellum	223.007	Cells_EBV-transformed_lymphocytes	0.104208
rs2435204	ENSG00000186868.15	MAPT	Lung	1.17712e-30	1.10335	0.960866	1.25086	0.2	Cis	11	1.54499e-31	chr17	45910839	A	G	chr17	45894382	46028334	0	A549-ACE2_0h_Ho2020	11	1.26847	Brain_Cerebellum	223.007	Cells_EBV-transformed_lymphocytes	0.104208
rs62056835	ENSG00000186868.15	MAPT	Lung	2.7377e-31	1.1083	0.970863	1.24914	0.193204	Cis	9.5	3.40156e-32	chr17	45911257	G	A	chr17	45894382	46028334	0	A549-ACE2_0h_Ho2020	9.5	1.26847	Brain_Cerebellum	223.007	Cells_EBV-transformed_lymphocytes	0.104208
rs62056837	ENSG00000186868.15	MAPT	Lung	2.7377e-31	1.1083	0.969327	1.24766	0.193204	Cis	4.5	3.40156e-32	chr17	45911518	T	C	chr17	45894382	46028334	0	A549-ACE2_0h_Ho2020	4.5	1.26847	Brain_Cerebellum	223.007	Cells_EBV-transformed_lymphocytes	0.104208
rs62056838	ENSG00000186868.15	MAPT	Lung	2.7377e-31	1.1083	0.964195	1.26131	0.193204	Cis	10.5	3.40156e-32	chr17	45911721	A	G	chr17	45894382	46028334	0	A549-ACE2_0h_Ho2020	10.5	1.26847	Brain_Cerebellum	223.007	Cells_EBV-transformed_lymphocytes	0.104208
rs113906906	ENSG00000186868.15	MAPT	Lung	2.7377e-31	1.1083	0.955438	1.24539	0.193204	Cis	10.5	3.40156e-32	chr17	45911793	G	GC	chr17	45894382	46028334	0	A549-ACE2_0h_Ho2020	10.5	1.26847	Brain_Cerebellum	223.007	Cells_EBV-transformed_lymphocytes	0.104208
rs62056839	ENSG00000186868.15	MAPT	Lung	2.7377e-31	1.1083	0.964928	1.24305	0.193204	Cis	10.5	3.40156e-32	chr17	45911855	T	C	chr17	45894382	46028334	0	A549-ACE2_0h_Ho2020	10.5	1.26847	Brain_Cerebellum	223.007	Cells_EBV-transformed_lymphocytes	0.104208
rs67019322	ENSG00000186868.15	MAPT	Lung	2.7377e-31	1.1083	0.961288	1.24697	0.193204	Cis	11	3.40156e-32	chr17	45912143	TA	T	chr17	45894382	46028334	0	A549-ACE2_0h_Ho2020	11	1.26847	Brain_Cerebellum	223.007	Cells_EBV-transformed_lymphocytes	0.104208
rs62056840	ENSG00000186868.15	MAPT	Lung	2.7377e-31	1.1083	0.977013	1.25718	0.193204	Cis	10	3.40156e-32	chr17	45912323	T	C	chr17	45894382	46028334	0	A549-ACE2_0h_Ho2020	10	1.26847	Brain_Cerebellum	223.007	Cells_EBV-transformed_lymphocytes	0.104208
rs112116311	ENSG00000186868.15	MAPT	Lung	2.7377e-31	1.1083	0.983064	1.25201	0.193204	Cis	10	3.40156e-32	chr17	45912532	T	G	chr17	45894382	46028334	0	A549-ACE2_0h_Ho2020	10	1.26847	Brain_Cerebellum	223.007	Cells_EBV-transformed_lymphocytes	0.104208
rs78209533	ENSG00000186868.15	MAPT	Lung	2.7377e-31	1.1083	0.976047	1.25304	0.193204	Cis	10	3.40156e-32	chr17	45912543	A	G	chr17	45894382	46028334	0	A549-ACE2_0h_Ho2020	10	1.26847	Brain_Cerebellum	223.007	Cells_EBV-transformed_lymphocytes	0.104208
rs62056841	ENSG00000186868.15	MAPT	Lung	2.7377e-31	1.1083	0.960404	1.25263	0.193204	Cis	12.5	3.40156e-32	chr17	45912675	A	C	chr17	45894382	46028334	0	A549-ACE2_0h_Ho2020	12.5	1.26847	Brain_Cerebellum	223.007	Cells_EBV-transformed_lymphocytes	0.104208
rs79860128	ENSG00000186868.15	MAPT	Lung	2.7377e-31	1.1083	0.947318	1.23389	0.193204	Cis	12.5	3.40156e-32	chr17	45912706	A	G	chr17	45894382	46028334	0	A549-ACE2_0h_Ho2020	12.5	1.26847	Brain_Cerebellum	223.007	Cells_EBV-transformed_lymphocytes	0.104208
rs9944484	ENSG00000186868.15	MAPT	Lung	5.38871e-31	1.10232	0.957518	1.25769	0.194175	Cis	3	6.83906e-32	chr17	45913296	G	A	chr17	45894382	46028334	0	A549-ACE2_0h_Ho2020	3	1.26847	Brain_Cerebellum	223.007	Cells_EBV-transformed_lymphocytes	0.104208
rs17563965	ENSG00000186868.15	MAPT	Lung	1.33562e-31	1.09613	0.964069	1.25025	0.196117	Cis	17.5	1.22561e-32	chr17	45913553	A	G	chr17	45894382	46028334	0	A549-ACE2_0h_Ho2020	17.5	1.26847	Brain_Cerebellum	223.007	Cells_EBV-transformed_lymphocytes	0.104208
rs111511954	ENSG00000186868.15	MAPT	Lung	2.7377e-31	1.1083	0.958827	1.26858	0.193204	Cis	17.5	3.40156e-32	chr17	45913886	AC	A	chr17	45894382	46028334	0	A549-ACE2_0h_Ho2020	17.5	1.26847	Brain_Cerebellum	223.007	Cells_EBV-transformed_lymphocytes	0.104208
rs17563986	ENSG00000186868.15	MAPT	Lung	2.7377e-31	1.1083	0.967605	1.25952	0.193204	Cis	17.5	3.40156e-32	chr17	45913906	A	G	chr17	45894382	46028334	0	A549-ACE2_0h_Ho2020	17.5	1.26847	Brain_Cerebellum	223.007	Cells_EBV-transformed_lymphocytes	0.104208
rs113141256	ENSG00000186868.15	MAPT	Lung	2.7377e-31	1.1083	0.959765	1.26262	0.193204	Cis	5.5	3.40156e-32	chr17	45914102	T	TA	chr17	45894382	46028334	0	A549-ACE2_0h_Ho2020	5.5	1.26847	Brain_Cerebellum	223.007	Cells_EBV-transformed_lymphocytes	0.104208
rs62056842	ENSG00000186868.15	MAPT	Lung	1.17551e-31	1.12038	0.971953	1.25742	0.191322	Cis	5.5	1.07657e-32	chr17	45914149	T	G	chr17	45894382	46028334	0	A549-ACE2_0h_Ho2020	5.5	1.26847	Brain_Cerebellum	223.007	Cells_EBV-transformed_lymphocytes	0.104208
rs9915721	ENSG00000186868.15	MAPT	Lung	9.40584e-19	0.807221	0.673004	0.974025	0.300971	Cis	5.5	1.35905e-19	chr17	45914187	A	G	chr17	45894382	46028334	0	A549-ACE2_0h_Ho2020	5.5	1.26847	Brain_Cerebellum	223.007	Cells_EBV-transformed_lymphocytes	0.104208
rs17564020	ENSG00000186868.15	MAPT	Lung	1.00268e-30	1.09932	0.949612	1.2363	0.194175	Cis	12	1.28342e-31	chr17	45914415	G	T	chr17	45894382	46028334	0	A549-ACE2_0h_Ho2020	12	1.26847	Brain_Cerebellum	223.007	Cells_EBV-transformed_lymphocytes	0.104208
rs55682376	ENSG00000186868.15	MAPT	Lung	1.90504e-30	1.09439	0.958599	1.24996	0.192233	Cis	17	2.52364e-31	chr17	45914522	G	A	chr17	45894382	46028334	0	A549-ACE2_0h_Ho2020	17	1.26847	Brain_Cerebellum	223.007	Cells_EBV-transformed_lymphocytes	0.104208
rs55788678	ENSG00000186868.15	MAPT	Lung	2.7377e-31	1.1083	0.959863	1.25744	0.193204	Cis	17	3.40156e-32	chr17	45914867	C	T	chr17	45894382	46028334	0	A549-ACE2_0h_Ho2020	17	1.26847	Brain_Cerebellum	223.007	Cells_EBV-transformed_lymphocytes	0.104208
rs56042957	ENSG00000186868.15	MAPT	Lung	6.95481e-31	1.10506	0.971577	1.2474	0.194175	Cis	17	8.85809e-32	chr17	45914878	G	A	chr17	45894382	46028334	0	A549-ACE2_0h_Ho2020	17	1.26847	Brain_Cerebellum	223.007	Cells_EBV-transformed_lymphocytes	0.104208
rs55810795	ENSG00000186868.15	MAPT	Lung	2.7377e-31	1.1083	0.949802	1.24374	0.193204	Cis	17	3.40156e-32	chr17	45914917	A	G	chr17	45894382	46028334	0	A549-ACE2_0h_Ho2020	17	1.26847	Brain_Cerebellum	223.007	Cells_EBV-transformed_lymphocytes	0.104208
rs55933304	ENSG00000186868.15	MAPT	Lung	2.7377e-31	1.1083	0.971654	1.2478	0.193204	Cis	17	3.40156e-32	chr17	45914939	G	A	chr17	45894382	46028334	0	A549-ACE2_0h_Ho2020	17	1.26847	Brain_Cerebellum	223.007	Cells_EBV-transformed_lymphocytes	0.104208
rs62056848	ENSG00000186868.15	MAPT	Lung	2.7377e-31	1.1083	0.96661	1.25429	0.193204	Cis	17	3.40156e-32	chr17	45915090	G	A	chr17	45894382	46028334	0	A549-ACE2_0h_Ho2020	17	1.26847	Brain_Cerebellum	223.007	Cells_EBV-transformed_lymphocytes	0.104208
rs62056849	ENSG00000186868.15	MAPT	Lung	2.7377e-31	1.1083	0.961188	1.24298	0.193204	Cis	17	3.40156e-32	chr17	45915097	G	C	chr17	45894382	46028334	0	A549-ACE2_0h_Ho2020	17	1.26847	Brain_Cerebellum	223.007	Cells_EBV-transformed_lymphocytes	0.104208
rs62056850	ENSG00000186868.15	MAPT	Lung	2.7377e-31	1.10686	0.959973	1.25531	0.194175	Cis	11	3.0239e-32	chr17	45915215	C	T	chr17	45894382	46028334	0	A549-ACE2_0h_Ho2020	11	1.26847	Brain_Cerebellum	223.007	Cells_EBV-transformed_lymphocytes	0.104208
rs77926909	ENSG00000186868.15	MAPT	Lung	2.29337e-31	1.10888	0.972246	1.25156	0.194175	Cis	15	2.22778e-32	chr17	45916886	T	C	chr17	45894382	46028334	0	A549-ACE2_0h_Ho2020	15	1.26847	Brain_Cerebellum	223.007	Cells_EBV-transformed_lymphocytes	0.104208
rs111541901	ENSG00000186868.15	MAPT	Lung	2.7377e-31	1.1083	0.969713	1.25186	0.193204	Cis	9.5	3.40156e-32	chr17	45916992	C	T	chr17	45894382	46028334	0	A549-ACE2_0h_Ho2020	9.5	1.26847	Brain_Cerebellum	223.007	Cells_EBV-transformed_lymphocytes	0.104208
rs17649518	ENSG00000186868.15	MAPT	Lung	2.7377e-31	1.1083	0.961901	1.24769	0.193204	Cis	4.5	3.40156e-32	chr17	45917020	C	A	chr17	45894382	46028334	0	A549-ACE2_0h_Ho2020	4.5	1.26847	Brain_Cerebellum	223.007	Cells_EBV-transformed_lymphocytes	0.104208
rs62056859	ENSG00000186868.15	MAPT	Lung	2.7377e-31	1.1083	0.979079	1.24299	0.193204	Cis	4.5	3.40156e-32	chr17	45917069	A	G	chr17	45894382	46028334	0	A549-ACE2_0h_Ho2020	4.5	1.26847	Brain_Cerebellum	223.007	Cells_EBV-transformed_lymphocytes	0.104208
rs112647192	ENSG00000186868.15	MAPT	Lung	2.7377e-31	1.1083	0.971386	1.25822	0.193204	Cis	19	3.40156e-32	chr17	45917257	G	A	chr17	45894382	46028334	0	A549-ACE2_0h_Ho2020	19	1.26847	Brain_Cerebellum	223.007	Cells_EBV-transformed_lymphocytes	0.104208
rs17649553	ENSG00000186868.15	MAPT	Lung	2.7377e-31	1.1083	0.956375	1.24101	0.193204	Cis	19	3.40156e-32	chr17	45917282	C	T	chr17	45894382	46028334	0	A549-ACE2_0h_Ho2020	19	1.26847	Brain_Cerebellum	223.007	Cells_EBV-transformed_lymphocytes	0.104208
rs17649571	ENSG00000186868.15	MAPT	Lung	2.7377e-31	1.1083	0.960192	1.25683	0.193204	Cis	19	3.40156e-32	chr17	45917586	A	G	chr17	45894382	46028334	0	A549-ACE2_0h_Ho2020	19	1.26847	Brain_Cerebellum	223.007	Cells_EBV-transformed_lymphocytes	0.104208
rs17564153	ENSG00000186868.15	MAPT	Lung	2.7377e-31	1.1083	0.952377	1.25327	0.193204	Cis	19	3.40156e-32	chr17	45917732	G	A	chr17	45894382	46028334	0	A549-ACE2_0h_Ho2020	19	1.26847	Brain_Cerebellum	223.007	Cells_EBV-transformed_lymphocytes	0.104208
rs17649635	ENSG00000186868.15	MAPT	Lung	2.7377e-31	1.1083	0.963974	1.25062	0.193204	Cis	14.5	3.40156e-32	chr17	45918624	A	G	chr17	45894382	46028334	0	A549-ACE2_0h_Ho2020	14.5	1.26847	Brain_Cerebellum	223.007	Cells_EBV-transformed_lymphocytes	0.104208
rs11331843	ENSG00000186868.15	MAPT	Lung	1.06651e-27	1.09436	0.942462	1.24215	0.202148	Cis	10	1.44078e-28	chr17	45919350	GC	G	chr17	45894382	46028334	0	A549-ACE2_0h_Ho2020	10	1.26847	Brain_Cerebellum	223.007	Cells_EBV-transformed_lymphocytes	0.104208
rs113271363	ENSG00000186868.15	MAPT	Lung	2.7377e-31	1.1083	0.961983	1.26193	0.193204	Cis	10	3.40156e-32	chr17	45919355	C	G	chr17	45894382	46028334	0	A549-ACE2_0h_Ho2020	10	1.26847	Brain_Cerebellum	223.007	Cells_EBV-transformed_lymphocytes	0.104208
rs55760800	ENSG00000186868.15	MAPT	Lung	2.7377e-31	1.1083	0.981761	1.24859	0.193204	Cis	11	3.40156e-32	chr17	45919542	T	G	chr17	45894382	46028334	0	A549-ACE2_0h_Ho2020	11	1.26847	Brain_Cerebellum	223.007	Cells_EBV-transformed_lymphocytes	0.104208
rs56303672	ENSG00000186868.15	MAPT	Lung	2.7377e-31	1.1083	0.968043	1.25204	0.193204	Cis	11	3.40156e-32	chr17	45919594	A	G	chr17	45894382	46028334	0	A549-ACE2_0h_Ho2020	11	1.26847	Brain_Cerebellum	223.007	Cells_EBV-transformed_lymphocytes	0.104208
rs17649641	ENSG00000186868.15	MAPT	Lung	2.7377e-31	1.1083	0.961666	1.24916	0.193204	Cis	13.5	3.40156e-32	chr17	45920006	T	C	chr17	45894382	46028334	0	A549-ACE2_0h_Ho2020	13.5	1.26847	Brain_Cerebellum	223.007	Cells_EBV-transformed_lymphocytes	0.104208
rs75046472	ENSG00000186868.15	MAPT	Lung	2.7377e-31	1.1083	0.961487	1.25205	0.193204	Cis	13.5	3.40156e-32	chr17	45920133	A	T	chr17	45894382	46028334	0	A549-ACE2_0h_Ho2020	13.5	1.26847	Brain_Cerebellum	223.007	Cells_EBV-transformed_lymphocytes	0.104208
rs17564223	ENSG00000186868.15	MAPT	Lung	2.7377e-31	1.1083	0.964068	1.25477	0.193204	Cis	13.5	3.40156e-32	chr17	45920154	C	T	chr17	45894382	46028334	0	A549-ACE2_0h_Ho2020	13.5	1.26847	Brain_Cerebellum	223.007	Cells_EBV-transformed_lymphocytes	0.104208
rs17649700	ENSG00000186868.15	MAPT	Lung	1.35109e-30	1.09058	0.939233	1.236	0.192233	Cis	13.5	1.77883e-31	chr17	45920535	G	C	chr17	45894382	46028334	0	A549-ACE2_0h_Ho2020	13.5	1.26847	Brain_Cerebellum	223.007	Cells_EBV-transformed_lymphocytes	0.104208
rs62058962	ENSG00000186868.15	MAPT	Lung	2.7377e-31	1.1083	0.961657	1.24553	0.193204	Cis	13.5	3.40156e-32	chr17	45920785	C	T	chr17	45894382	46028334	0	A549-ACE2_0h_Ho2020	13.5	1.26847	Brain_Cerebellum	223.007	Cells_EBV-transformed_lymphocytes	0.104208
rs1467969	ENSG00000186868.15	MAPT	Lung	6.02471e-31	1.11161	0.975829	1.26635	0.194175	Cis	13.5	7.65985e-32	chr17	45920962	C	T	chr17	45894382	46028334	0	A549-ACE2_0h_Ho2020	13.5	1.26847	Brain_Cerebellum	223.007	Cells_EBV-transformed_lymphocytes	0.104208
rs1467970	ENSG00000186868.15	MAPT	Lung	2.7377e-31	1.1083	0.977893	1.24689	0.193204	Cis	13.5	3.40156e-32	chr17	45921208	T	G	chr17	45894382	46028334	0	A549-ACE2_0h_Ho2020	13.5	1.26847	Brain_Cerebellum	223.007	Cells_EBV-transformed_lymphocytes	0.104208
rs767058	ENSG00000186868.15	MAPT	Lung	2.7377e-31	1.1083	0.961322	1.25204	0.193204	Cis	13.5	3.40156e-32	chr17	45921401	T	C	chr17	45894382	46028334	0	A549-ACE2_0h_Ho2020	13.5	1.26847	Brain_Cerebellum	223.007	Cells_EBV-transformed_lymphocytes	0.104208
rs767057	ENSG00000186868.15	MAPT	Lung	2.7377e-31	1.1083	0.962603	1.24142	0.193204	Cis	8	3.40156e-32	chr17	45921456	A	G	chr17	45894382	46028334	0	A549-ACE2_0h_Ho2020	8	1.26847	Brain_Cerebellum	223.007	Cells_EBV-transformed_lymphocytes	0.104208
rs767056	ENSG00000186868.15	MAPT	Lung	2.7377e-31	1.1083	0.964432	1.25109	0.193204	Cis	8	3.40156e-32	chr17	45921544	C	T	chr17	45894382	46028334	0	A549-ACE2_0h_Ho2020	8	1.26847	Brain_Cerebellum	223.007	Cells_EBV-transformed_lymphocytes	0.104208
rs767059	ENSG00000186868.15	MAPT	Lung	2.7377e-31	1.11123	0.976544	1.25808	0.195098	Cis	18.5	3.29674e-32	chr17	45921734	G	C	chr17	45894382	46028334	0	A549-ACE2_0h_Ho2020	18.5	1.26847	Brain_Cerebellum	223.007	Cells_EBV-transformed_lymphocytes	0.104208
rs62058964	ENSG00000186868.15	MAPT	Lung	1.04089e-30	1.09432	0.951461	1.2332	0.194175	Cis	18.5	1.36322e-31	chr17	45922040	A	G	chr17	45894382	46028334	0	A549-ACE2_0h_Ho2020	18.5	1.26847	Brain_Cerebellum	223.007	Cells_EBV-transformed_lymphocytes	0.104208
rs62058965	ENSG00000186868.15	MAPT	Lung	2.7377e-31	1.1083	0.96587	1.2666	0.193204	Cis	11	3.40156e-32	chr17	45922163	G	C	chr17	45894382	46028334	0	A549-ACE2_0h_Ho2020	11	1.26847	Brain_Cerebellum	223.007	Cells_EBV-transformed_lymphocytes	0.104208
rs1967981	ENSG00000186868.15	MAPT	Lung	2.7377e-31	1.1083	0.97548	1.2571	0.193204	Cis	11	3.40156e-32	chr17	45922419	C	G	chr17	45894382	46028334	0	A549-ACE2_0h_Ho2020	11	1.26847	Brain_Cerebellum	223.007	Cells_EBV-transformed_lymphocytes	0.104208
rs1476127	ENSG00000186868.15	MAPT	Lung	2.7377e-31	1.1083	0.956815	1.24033	0.193204	Cis	11	3.40156e-32	chr17	45922427	G	A	chr17	45894382	46028334	0	A549-ACE2_0h_Ho2020	11	1.26847	Brain_Cerebellum	223.007	Cells_EBV-transformed_lymphocytes	0.104208
rs55929431	ENSG00000186868.15	MAPT	Lung	1.28313e-30	1.08934	0.939029	1.22754	0.195146	Cis	14.5	1.68761e-31	chr17	45922836	G	A	chr17	45894382	46028334	0	A549-ACE2_0h_Ho2020	14.5	1.26847	Brain_Cerebellum	223.007	Cells_EBV-transformed_lymphocytes	0.104208
rs8079501	ENSG00000186868.15	MAPT	Lung	2.7377e-31	1.1083	0.974995	1.25305	0.193204	Cis	14.5	3.40156e-32	chr17	45922868	A	T	chr17	45894382	46028334	0	A549-ACE2_0h_Ho2020	14.5	1.26847	Brain_Cerebellum	223.007	Cells_EBV-transformed_lymphocytes	0.104208
rs56002706	ENSG00000186868.15	MAPT	Lung	2.7377e-31	1.1083	0.945687	1.25092	0.193204	Cis	14.5	3.40156e-32	chr17	45923139	C	T	chr17	45894382	46028334	0	A549-ACE2_0h_Ho2020	14.5	1.26847	Brain_Cerebellum	223.007	Cells_EBV-transformed_lymphocytes	0.104208
rs8078495	ENSG00000186868.15	MAPT	Lung	2.7377e-31	1.1083	0.971358	1.25054	0.193204	Cis	14.5	3.40156e-32	chr17	45923244	G	A	chr17	45894382	46028334	0	A549-ACE2_0h_Ho2020	14.5	1.26847	Brain_Cerebellum	223.007	Cells_EBV-transformed_lymphocytes	0.104208
rs17649866	ENSG00000186868.15	MAPT	Lung	2.7377e-31	1.1083	0.952927	1.23245	0.193204	Cis	25.5	3.40156e-32	chr17	45923548	T	C	chr17	45894382	46028334	0	A549-ACE2_0h_Ho2020	25.5	1.26847	Brain_Cerebellum	223.007	Cells_EBV-transformed_lymphocytes	0.104208
rs62058968	ENSG00000186868.15	MAPT	Lung	2.7377e-31	1.1083	0.964638	1.23787	0.193204	Cis	25.5	3.40156e-32	chr17	45923862	G	A	chr17	45894382	46028334	0	A549-ACE2_0h_Ho2020	25.5	1.26847	Brain_Cerebellum	223.007	Cells_EBV-transformed_lymphocytes	0.104208
rs17564493	ENSG00000186868.15	MAPT	Lung	2.7377e-31	1.1083	0.950322	1.24494	0.193204	Cis	25.5	3.40156e-32	chr17	45924013	C	T	chr17	45894382	46028334	0	A549-ACE2_0h_Ho2020	25.5	1.26847	Brain_Cerebellum	223.007	Cells_EBV-transformed_lymphocytes	0.104208
rs112791677	ENSG00000186868.15	MAPT	Lung	2.7377e-31	1.1083	0.960349	1.24758	0.193204	Cis	25.5	3.40156e-32	chr17	45924183	G	GC	chr17	45894382	46028334	0	A549-ACE2_0h_Ho2020	25.5	1.26847	Brain_Cerebellum	223.007	Cells_EBV-transformed_lymphocytes	0.104208
rs17649918	ENSG00000186868.15	MAPT	Lung	2.7377e-31	1.1083	0.956515	1.24836	0.193204	Cis	25.5	3.40156e-32	chr17	45924255	A	G	chr17	45894382	46028334	0	A549-ACE2_0h_Ho2020	25.5	1.26847	Brain_Cerebellum	223.007	Cells_EBV-transformed_lymphocytes	0.104208
rs17649954	ENSG00000186868.15	MAPT	Lung	2.7377e-31	1.1083	0.947104	1.24086	0.193204	Cis	25.5	3.40156e-32	chr17	45924295	A	G	chr17	45894382	46028334	0	A549-ACE2_0h_Ho2020	25.5	1.26847	Brain_Cerebellum	223.007	Cells_EBV-transformed_lymphocytes	0.104208
rs55685451	ENSG00000186868.15	MAPT	Lung	2.7377e-31	1.1083	0.968432	1.2538	0.193204	Cis	25.5	3.40156e-32	chr17	45924591	T	G	chr17	45894382	46028334	0	A549-ACE2_0h_Ho2020	25.5	1.26847	Brain_Cerebellum	223.007	Cells_EBV-transformed_lymphocytes	0.104208
rs17564591	ENSG00000186868.15	MAPT	Lung	2.7377e-31	1.1083	0.964724	1.23895	0.193204	Cis	25.5	3.40156e-32	chr17	45924696	A	C	chr17	45894382	46028334	0	A549-ACE2_0h_Ho2020	25.5	1.26847	Brain_Cerebellum	223.007	Cells_EBV-transformed_lymphocytes	0.104208
rs17564619	ENSG00000186868.15	MAPT	Lung	2.7377e-31	1.1083	0.948744	1.23463	0.193204	Cis	25.5	3.40156e-32	chr17	45924772	A	G	chr17	45894382	46028334	0	A549-ACE2_0h_Ho2020	25.5	1.26847	Brain_Cerebellum	223.007	Cells_EBV-transformed_lymphocytes	0.104208
rs62059003	ENSG00000186868.15	MAPT	Lung	2.7377e-31	1.1083	0.968969	1.26025	0.193204	Cis	14	3.40156e-32	chr17	45925065	C	T	chr17	45894382	46028334	0	A549-ACE2_0h_Ho2020	14	1.26847	Brain_Cerebellum	223.007	Cells_EBV-transformed_lymphocytes	0.104208
rs17650063	ENSG00000186868.15	MAPT	Lung	2.7377e-31	1.1083	0.962896	1.2456	0.193204	Cis	22	3.40156e-32	chr17	45925189	A	G	chr17	45894382	46028334	0	A549-ACE2_0h_Ho2020	22	1.26847	Brain_Cerebellum	223.007	Cells_EBV-transformed_lymphocytes	0.104208
rs17564703	ENSG00000186868.15	MAPT	Lung	2.7377e-31	1.1083	0.967194	1.25441	0.193204	Cis	22	3.40156e-32	chr17	45925229	C	T	chr17	45894382	46028334	0	A549-ACE2_0h_Ho2020	22	1.26847	Brain_Cerebellum	223.007	Cells_EBV-transformed_lymphocytes	0.104208
rs76090253	ENSG00000186868.15	MAPT	Lung	2.7377e-31	1.1083	0.963377	1.24683	0.193204	Cis	22	3.40156e-32	chr17	45925603	A	C	chr17	45894382	46028334	0	A549-ACE2_0h_Ho2020	22	1.26847	Brain_Cerebellum	223.007	Cells_EBV-transformed_lymphocytes	0.104208
rs147319425	ENSG00000186868.15	MAPT	Lung	2.7377e-31	1.1083	0.962151	1.2417	0.193204	Cis	22	3.40156e-32	chr17	45925767	A	AAAG	chr17	45894382	46028334	0	A549-ACE2_0h_Ho2020	22	1.26847	Brain_Cerebellum	223.007	Cells_EBV-transformed_lymphocytes	0.104208
rs55788597	ENSG00000186868.15	MAPT	Lung	2.7377e-31	1.1083	0.960777	1.24709	0.193204	Cis	3	3.40156e-32	chr17	45926031	T	A	chr17	45894382	46028334	0	A549-ACE2_0h_Ho2020	3	1.26847	Brain_Cerebellum	223.007	Cells_EBV-transformed_lymphocytes	0.104208
rs56197117	ENSG00000186868.15	MAPT	Lung	2.7377e-31	1.1083	0.965599	1.24441	0.193204	Cis	3	3.40156e-32	chr17	45926080	A	G	chr17	45894382	46028334	0	A549-ACE2_0h_Ho2020	3	1.26847	Brain_Cerebellum	223.007	Cells_EBV-transformed_lymphocytes	0.104208
rs56249311	ENSG00000186868.15	MAPT	Lung	2.7377e-31	1.1083	0.961757	1.24417	0.193204	Cis	7	3.40156e-32	chr17	45926233	C	T	chr17	45894382	46028334	0	A549-ACE2_0h_Ho2020	7	1.26847	Brain_Cerebellum	223.007	Cells_EBV-transformed_lymphocytes	0.104208
rs137941099	ENSG00000186868.15	MAPT	Lung	2.7377e-31	1.1083	0.954262	1.25656	0.193204	Cis	7	3.40156e-32	chr17	45926259	T	TAA	chr17	45894382	46028334	0	A549-ACE2_0h_Ho2020	7	1.26847	Brain_Cerebellum	223.007	Cells_EBV-transformed_lymphocytes	0.104208
rs62059004	ENSG00000186868.15	MAPT	Lung	2.7377e-31	1.1083	0.967903	1.24116	0.193204	Cis	11.5	3.40156e-32	chr17	45926527	A	G	chr17	45894382	46028334	0	A549-ACE2_0h_Ho2020	11.5	1.26847	Brain_Cerebellum	223.007	Cells_EBV-transformed_lymphocytes	0.104208
rs76500077	ENSG00000186868.15	MAPT	Lung	2.7377e-31	1.1083	0.96941	1.24506	0.193204	Cis	11.5	3.40156e-32	chr17	45926710	T	C	chr17	45894382	46028334	0	A549-ACE2_0h_Ho2020	11.5	1.26847	Brain_Cerebellum	223.007	Cells_EBV-transformed_lymphocytes	0.104208
rs62059005	ENSG00000186868.15	MAPT	Lung	2.7377e-31	1.1083	0.947684	1.25907	0.193204	Cis	11.5	3.40156e-32	chr17	45927106	A	G	chr17	45894382	46028334	0	A549-ACE2_0h_Ho2020	11.5	1.26847	Brain_Cerebellum	223.007	Cells_EBV-transformed_lymphocytes	0.104208
rs113313477	ENSG00000186868.15	MAPT	Lung	2.7377e-31	1.1083	0.955377	1.25054	0.193204	Cis	4.5	3.40156e-32	chr17	45927820	G	A	chr17	45894382	46028334	0	A549-ACE2_0h_Ho2020	4.5	1.26847	Brain_Cerebellum	223.007	Cells_EBV-transformed_lymphocytes	0.104208
rs112439933	ENSG00000186868.15	MAPT	Lung	2.7377e-31	1.1083	0.968778	1.24624	0.193204	Cis	4.5	3.40156e-32	chr17	45927860	A	C	chr17	45894382	46028334	0	A549-ACE2_0h_Ho2020	4.5	1.26847	Brain_Cerebellum	223.007	Cells_EBV-transformed_lymphocytes	0.104208
rs113796169	ENSG00000186868.15	MAPT	Lung	2.7377e-31	1.1083	0.954966	1.24138	0.193204	Cis	4.5	3.40156e-32	chr17	45927888	T	A	chr17	45894382	46028334	0	A549-ACE2_0h_Ho2020	4.5	1.26847	Brain_Cerebellum	223.007	Cells_EBV-transformed_lymphocytes	0.104208
rs112454267	ENSG00000186868.15	MAPT	Lung	2.7377e-31	1.1083	0.960046	1.25734	0.193204	Cis	4.5	3.40156e-32	chr17	45927963	G	A	chr17	45894382	46028334	0	A549-ACE2_0h_Ho2020	4.5	1.26847	Brain_Cerebellum	223.007	Cells_EBV-transformed_lymphocytes	0.104208
rs17564780	ENSG00000186868.15	MAPT	Lung	2.7377e-31	1.1083	0.961865	1.2654	0.193204	Cis	4.5	3.40156e-32	chr17	45928047	A	G	chr17	45894382	46028334	0	A549-ACE2_0h_Ho2020	4.5	1.26847	Brain_Cerebellum	223.007	Cells_EBV-transformed_lymphocytes	0.104208
rs62059007	ENSG00000186868.15	MAPT	Lung	2.7377e-31	1.1083	0.962429	1.24537	0.193204	Cis	18.5	3.40156e-32	chr17	45928249	A	G	chr17	45894382	46028334	0	A549-ACE2_0h_Ho2020	18.5	1.26847	Brain_Cerebellum	223.007	Cells_EBV-transformed_lymphocytes	0.104208
rs62059008	ENSG00000186868.15	MAPT	Lung	2.7377e-31	1.1083	0.959025	1.24294	0.193204	Cis	5	3.40156e-32	chr17	45928719	A	G	chr17	45894382	46028334	0	A549-ACE2_0h_Ho2020	5	1.26847	Brain_Cerebellum	223.007	Cells_EBV-transformed_lymphocytes	0.104208
rs17564829	ENSG00000186868.15	MAPT	Lung	2.7377e-31	1.1083	0.963648	1.24164	0.193204	Cis	17.5	3.40156e-32	chr17	45929235	T	C	chr17	45894382	46028334	0	A549-ACE2_0h_Ho2020	17.5	1.26847	Brain_Cerebellum	223.007	Cells_EBV-transformed_lymphocytes	0.104208
rs62061706	ENSG00000186868.15	MAPT	Lung	2.7377e-31	1.1083	0.970989	1.25253	0.193204	Cis	15.5	3.40156e-32	chr17	45929530	T	C	chr17	45894382	46028334	0	A549-ACE2_0h_Ho2020	15.5	1.26847	Brain_Cerebellum	223.007	Cells_EBV-transformed_lymphocytes	0.104208
rs62061707	ENSG00000186868.15	MAPT	Lung	2.7377e-31	1.1083	0.968047	1.24686	0.193204	Cis	15.5	3.40156e-32	chr17	45929588	T	C	chr17	45894382	46028334	0	A549-ACE2_0h_Ho2020	15.5	1.26847	Brain_Cerebellum	223.007	Cells_EBV-transformed_lymphocytes	0.104208
rs62061708	ENSG00000186868.15	MAPT	Lung	2.7377e-31	1.1083	0.96802	1.25006	0.193204	Cis	15.5	3.40156e-32	chr17	45929590	A	G	chr17	45894382	46028334	0	A549-ACE2_0h_Ho2020	15.5	1.26847	Brain_Cerebellum	223.007	Cells_EBV-transformed_lymphocytes	0.104208
rs62061709	ENSG00000186868.15	MAPT	Lung	2.7377e-31	1.1083	0.972726	1.2547	0.193204	Cis	14.5	3.40156e-32	chr17	45930127	C	T	chr17	45894382	46028334	0	A549-ACE2_0h_Ho2020	14.5	1.26847	Brain_Cerebellum	223.007	Cells_EBV-transformed_lymphocytes	0.104208
rs62061710	ENSG00000186868.15	MAPT	Lung	1.90504e-30	1.09439	0.949009	1.24717	0.192233	Cis	12.5	2.52364e-31	chr17	45930361	C	T	chr17	45894382	46028334	0	A549-ACE2_0h_Ho2020	12.5	1.26847	Brain_Cerebellum	223.007	Cells_EBV-transformed_lymphocytes	0.104208
rs62061711	ENSG00000186868.15	MAPT	Lung	7.51379e-31	1.11094	0.957267	1.25293	0.195146	Cis	12.5	9.57683e-32	chr17	45930398	T	C	chr17	45894382	46028334	0	A549-ACE2_0h_Ho2020	12.5	1.26847	Brain_Cerebellum	223.007	Cells_EBV-transformed_lymphocytes	0.104208
rs2316782	ENSG00000186868.15	MAPT	Lung	5.0937e-31	1.10459	0.950307	1.25828	0.192233	Cis	12	6.46005e-32	chr17	45932674	A	G	chr17	45894382	46028334	0	A549-ACE2_0h_Ho2020	12	1.26847	Brain_Cerebellum	223.007	Cells_EBV-transformed_lymphocytes	0.104208
rs2316783	ENSG00000186868.15	MAPT	Lung	2.7377e-31	1.1083	0.962864	1.25121	0.193204	Cis	12	3.40156e-32	chr17	45932752	G	C	chr17	45894382	46028334	0	A549-ACE2_0h_Ho2020	12	1.26847	Brain_Cerebellum	223.007	Cells_EBV-transformed_lymphocytes	0.104208
rs62061713	ENSG00000186868.15	MAPT	Lung	2.7377e-31	1.1083	0.965517	1.23466	0.193204	Cis	6.5	3.40156e-32	chr17	45933039	A	G	chr17	45894382	46028334	0	A549-ACE2_0h_Ho2020	6.5	1.26847	Brain_Cerebellum	223.007	Cells_EBV-transformed_lymphocytes	0.104208
rs62061714	ENSG00000186868.15	MAPT	Lung	6.4542e-31	1.09659	0.95182	1.23579	0.194175	Cis	6.5	8.21465e-32	chr17	45933086	C	A	chr17	45894382	46028334	0	A549-ACE2_0h_Ho2020	6.5	1.26847	Brain_Cerebellum	223.007	Cells_EBV-transformed_lymphocytes	0.104208
rs113952577	ENSG00000186868.15	MAPT	Lung	2.7377e-31	1.1083	0.976641	1.267	0.193204	Cis	6.5	3.40156e-32	chr17	45933295	A	G	chr17	45894382	46028334	0	A549-ACE2_0h_Ho2020	6.5	1.26847	Brain_Cerebellum	223.007	Cells_EBV-transformed_lymphocytes	0.104208
rs78077519	ENSG00000186868.15	MAPT	Lung	2.7377e-31	1.1083	0.9665	1.25029	0.193204	Cis	4.5	3.40156e-32	chr17	45933618	G	A	chr17	45894382	46028334	0	A549-ACE2_0h_Ho2020	4.5	1.26847	Brain_Cerebellum	223.007	Cells_EBV-transformed_lymphocytes	0.104208
rs17564871	ENSG00000186868.15	MAPT	Lung	2.7377e-31	1.1083	0.953385	1.248	0.193204	Cis	4.5	3.40156e-32	chr17	45933652	A	G	chr17	45894382	46028334	0	A549-ACE2_0h_Ho2020	4.5	1.26847	Brain_Cerebellum	223.007	Cells_EBV-transformed_lymphocytes	0.104208
rs17650258	ENSG00000186868.15	MAPT	Lung	2.7377e-31	1.1083	0.968295	1.24768	0.193204	Cis	13.5	3.40156e-32	chr17	45933707	G	A	chr17	45894382	46028334	0	A549-ACE2_0h_Ho2020	13.5	1.26847	Brain_Cerebellum	223.007	Cells_EBV-transformed_lymphocytes	0.104208
rs62061715	ENSG00000186868.15	MAPT	Lung	2.7377e-31	1.1083	0.962362	1.25461	0.193204	Cis	13.5	3.40156e-32	chr17	45934160	A	G	chr17	45894382	46028334	0	A549-ACE2_0h_Ho2020	13.5	1.26847	Brain_Cerebellum	223.007	Cells_EBV-transformed_lymphocytes	0.104208
rs17564948	ENSG00000186868.15	MAPT	Lung	2.7377e-31	1.1083	0.969384	1.24168	0.193204	Cis	13.5	3.40156e-32	chr17	45934383	A	G	chr17	45894382	46028334	0	A549-ACE2_0h_Ho2020	13.5	1.26847	Brain_Cerebellum	223.007	Cells_EBV-transformed_lymphocytes	0.104208
rs17564983	ENSG00000186868.15	MAPT	Lung	2.7377e-31	1.1083	0.984502	1.25233	0.193204	Cis	13.5	3.40156e-32	chr17	45934459	A	C	chr17	45894382	46028334	0	A549-ACE2_0h_Ho2020	13.5	1.26847	Brain_Cerebellum	223.007	Cells_EBV-transformed_lymphocytes	0.104208
rs62061716	ENSG00000186868.15	MAPT	Lung	2.7377e-31	1.1083	0.966331	1.24652	0.193204	Cis	13.5	3.40156e-32	chr17	45934730	A	G	chr17	45894382	46028334	0	A549-ACE2_0h_Ho2020	13.5	1.26847	Brain_Cerebellum	223.007	Cells_EBV-transformed_lymphocytes	0.104208
rs62061717	ENSG00000186868.15	MAPT	Lung	2.7377e-31	1.1083	0.958368	1.2575	0.193204	Cis	13.5	3.40156e-32	chr17	45934882	T	A	chr17	45894382	46028334	0	A549-ACE2_0h_Ho2020	13.5	1.26847	Brain_Cerebellum	223.007	Cells_EBV-transformed_lymphocytes	0.104208
rs66755419	ENSG00000186868.15	MAPT	Lung	8.14197e-32	1.13302	0.987615	1.26451	0.191262	Cis	13.5	7.40146e-33	chr17	45934891	CG	C	chr17	45894382	46028334	0	A549-ACE2_0h_Ho2020	13.5	1.26847	Brain_Cerebellum	223.007	Cells_EBV-transformed_lymphocytes	0.104208
rs62061718	ENSG00000186868.15	MAPT	Lung	1.27543e-31	1.13314	0.994292	1.26297	0.186888	Cis	13.5	1.16923e-32	chr17	45934894	T	C	chr17	45894382	46028334	0	A549-ACE2_0h_Ho2020	13.5	1.26847	Brain_Cerebellum	223.007	Cells_EBV-transformed_lymphocytes	0.104208
rs17650335	ENSG00000186868.15	MAPT	Lung	2.7377e-31	1.1083	0.966555	1.24973	0.193204	Cis	16.5	3.40156e-32	chr17	45934977	G	A	chr17	45894382	46028334	0	A549-ACE2_0h_Ho2020	16.5	1.26847	Brain_Cerebellum	223.007	Cells_EBV-transformed_lymphocytes	0.104208
rs17565025	ENSG00000186868.15	MAPT	Lung	2.7377e-31	1.1083	0.958165	1.25272	0.193204	Cis	16.5	3.40156e-32	chr17	45935097	T	C	chr17	45894382	46028334	0	A549-ACE2_0h_Ho2020	16.5	1.26847	Brain_Cerebellum	223.007	Cells_EBV-transformed_lymphocytes	0.104208
rs77924424	ENSG00000186868.15	MAPT	Lung	2.7377e-31	1.1083	0.969869	1.25524	0.193204	Cis	9.5	3.40156e-32	chr17	45935549	T	C	chr17	45894382	46028334	0	A549-ACE2_0h_Ho2020	9.5	1.26847	Brain_Cerebellum	223.007	Cells_EBV-transformed_lymphocytes	0.104208
rs62061719	ENSG00000186868.15	MAPT	Lung	2.7377e-31	1.1083	0.968713	1.26123	0.193204	Cis	9.5	3.40156e-32	chr17	45935623	C	T	chr17	45894382	46028334	0	A549-ACE2_0h_Ho2020	9.5	1.26847	Brain_Cerebellum	223.007	Cells_EBV-transformed_lymphocytes	0.104208
rs17650381	ENSG00000186868.15	MAPT	Lung	2.7377e-31	1.1083	0.973546	1.24629	0.193204	Cis	10.5	3.40156e-32	chr17	45935658	T	C	chr17	45894382	46028334	0	A549-ACE2_0h_Ho2020	10.5	1.26847	Brain_Cerebellum	223.007	Cells_EBV-transformed_lymphocytes	0.104208
rs17650417	ENSG00000186868.15	MAPT	Lung	2.7377e-31	1.1083	0.941723	1.25731	0.193204	Cis	10.5	3.40156e-32	chr17	45935737	G	T	chr17	45894382	46028334	0	A549-ACE2_0h_Ho2020	10.5	1.26847	Brain_Cerebellum	223.007	Cells_EBV-transformed_lymphocytes	0.104208
rs62061720	ENSG00000186868.15	MAPT	Lung	2.7377e-31	1.1083	0.964385	1.26549	0.193204	Cis	10.5	3.40156e-32	chr17	45935823	C	T	chr17	45894382	46028334	0	A549-ACE2_0h_Ho2020	10.5	1.26847	Brain_Cerebellum	223.007	Cells_EBV-transformed_lymphocytes	0.104208
rs62061721	ENSG00000186868.15	MAPT	Lung	2.7377e-31	1.1083	0.963134	1.25176	0.193204	Cis	10.5	3.40156e-32	chr17	45935980	T	C	chr17	45894382	46028334	0	A549-ACE2_0h_Ho2020	10.5	1.26847	Brain_Cerebellum	223.007	Cells_EBV-transformed_lymphocytes	0.104208
rs79857651	ENSG00000186868.15	MAPT	Lung	2.7377e-31	1.1083	0.975807	1.24088	0.193204	Cis	13	3.40156e-32	chr17	45936109	G	A	chr17	45894382	46028334	0	A549-ACE2_0h_Ho2020	13	1.26847	Brain_Cerebellum	223.007	Cells_EBV-transformed_lymphocytes	0.104208
rs113756354	ENSG00000186868.15	MAPT	Lung	2.7377e-31	1.1083	0.946222	1.26141	0.193204	Cis	13	3.40156e-32	chr17	45936117	A	G	chr17	45894382	46028334	0	A549-ACE2_0h_Ho2020	13	1.26847	Brain_Cerebellum	223.007	Cells_EBV-transformed_lymphocytes	0.104208
rs12150111	ENSG00000186868.15	MAPT	Lung	2.7377e-31	1.1083	0.971179	1.25782	0.193204	Cis	13	3.40156e-32	chr17	45936572	A	G	chr17	45894382	46028334	0	A549-ACE2_0h_Ho2020	13	1.26847	Brain_Cerebellum	223.007	Cells_EBV-transformed_lymphocytes	0.104208
rs55939347	ENSG00000186868.15	MAPT	Lung	2.7377e-31	1.1083	0.966102	1.24341	0.193204	Cis	13	3.40156e-32	chr17	45936598	T	TC	chr17	45894382	46028334	0	A549-ACE2_0h_Ho2020	13	1.26847	Brain_Cerebellum	223.007	Cells_EBV-transformed_lymphocytes	0.104208
rs56072903	ENSG00000186868.15	MAPT	Lung	2.7377e-31	1.1083	0.961203	1.236	0.193204	Cis	13	3.40156e-32	chr17	45936600	T	C	chr17	45894382	46028334	0	A549-ACE2_0h_Ho2020	13	1.26847	Brain_Cerebellum	223.007	Cells_EBV-transformed_lymphocytes	0.104208
rs12150460	ENSG00000186868.15	MAPT	Lung	2.7377e-31	1.1083	0.962193	1.25128	0.193204	Cis	5.5	3.40156e-32	chr17	45936771	G	T	chr17	45894382	46028334	0	A549-ACE2_0h_Ho2020	5.5	1.26847	Brain_Cerebellum	223.007	Cells_EBV-transformed_lymphocytes	0.104208
rs12150195	ENSG00000186868.15	MAPT	Lung	2.7377e-31	1.1083	0.963726	1.26165	0.193204	Cis	16.5	3.40156e-32	chr17	45936897	T	C	chr17	45894382	46028334	0	A549-ACE2_0h_Ho2020	16.5	1.26847	Brain_Cerebellum	223.007	Cells_EBV-transformed_lymphocytes	0.104208
rs55874169	ENSG00000186868.15	MAPT	Lung	2.7377e-31	1.1083	0.954539	1.27589	0.193204	Cis	16.5	3.40156e-32	chr17	45937018	G	A	chr17	45894382	46028334	0	A549-ACE2_0h_Ho2020	16.5	1.26847	Brain_Cerebellum	223.007	Cells_EBV-transformed_lymphocytes	0.104208
rs12150229	ENSG00000186868.15	MAPT	Lung	2.7377e-31	1.1083	0.940219	1.24125	0.193204	Cis	11	3.40156e-32	chr17	45938080	A	G	chr17	45894382	46028334	0	A549-ACE2_0h_Ho2020	11	1.26847	Brain_Cerebellum	223.007	Cells_EBV-transformed_lymphocytes	0.104208
rs12150230	ENSG00000186868.15	MAPT	Lung	2.7377e-31	1.1083	0.960024	1.24065	0.193204	Cis	11	3.40156e-32	chr17	45938098	A	G	chr17	45894382	46028334	0	A549-ACE2_0h_Ho2020	11	1.26847	Brain_Cerebellum	223.007	Cells_EBV-transformed_lymphocytes	0.104208
rs12150576	ENSG00000186868.15	MAPT	Lung	1.90504e-30	1.09439	0.940355	1.23697	0.192233	Cis	11	2.52364e-31	chr17	45938258	G	A	chr17	45894382	46028334	0	A549-ACE2_0h_Ho2020	11	1.26847	Brain_Cerebellum	223.007	Cells_EBV-transformed_lymphocytes	0.104208
rs12150235	ENSG00000186868.15	MAPT	Lung	2.7377e-31	1.1083	0.961592	1.24571	0.193204	Cis	5	3.40156e-32	chr17	45938379	A	G	chr17	45894382	46028334	0	A549-ACE2_0h_Ho2020	5	1.26847	Brain_Cerebellum	223.007	Cells_EBV-transformed_lymphocytes	0.104208
rs12150242	ENSG00000186868.15	MAPT	Lung	2.7377e-31	1.1083	0.969672	1.25103	0.193204	Cis	5	3.40156e-32	chr17	45938450	A	G	chr17	45894382	46028334	0	A549-ACE2_0h_Ho2020	5	1.26847	Brain_Cerebellum	223.007	Cells_EBV-transformed_lymphocytes	0.104208
rs12150104	ENSG00000186868.15	MAPT	Lung	2.7377e-31	1.1083	0.957883	1.25275	0.193204	Cis	12	3.40156e-32	chr17	45938563	G	A	chr17	45894382	46028334	0	A549-ACE2_0h_Ho2020	12	1.26847	Brain_Cerebellum	223.007	Cells_EBV-transformed_lymphocytes	0.104208
rs62061725	ENSG00000186868.15	MAPT	Lung	2.7377e-31	1.1083	0.973986	1.25477	0.193204	Cis	2	3.40156e-32	chr17	45938791	G	C	chr17	45894382	46028334	0	A549-ACE2_0h_Ho2020	2	1.26847	Brain_Cerebellum	223.007	Cells_EBV-transformed_lymphocytes	0.104208
rs62061726	ENSG00000186868.15	MAPT	Lung	2.7377e-31	1.1083	0.952821	1.25356	0.193204	Cis	2	3.40156e-32	chr17	45938975	G	A	chr17	45894382	46028334	0	A549-ACE2_0h_Ho2020	2	1.26847	Brain_Cerebellum	223.007	Cells_EBV-transformed_lymphocytes	0.104208
rs113537106	ENSG00000186868.15	MAPT	Lung	2.7377e-31	1.1083	0.964541	1.24959	0.193204	Cis	5.5	3.40156e-32	chr17	45939096	A	G	chr17	45894382	46028334	0	A549-ACE2_0h_Ho2020	5.5	1.26847	Brain_Cerebellum	223.007	Cells_EBV-transformed_lymphocytes	0.104208
rs112638515	ENSG00000186868.15	MAPT	Lung	2.7377e-31	1.1083	0.962832	1.22351	0.193204	Cis	5.5	3.40156e-32	chr17	45939235	A	AG	chr17	45894382	46028334	0	A549-ACE2_0h_Ho2020	5.5	1.26847	Brain_Cerebellum	223.007	Cells_EBV-transformed_lymphocytes	0.104208
rs62061727	ENSG00000186868.15	MAPT	Lung	2.7377e-31	1.1083	0.966856	1.25683	0.193204	Cis	19	3.40156e-32	chr17	45939758	G	T	chr17	45894382	46028334	0	A549-ACE2_0h_Ho2020	19	1.26847	Brain_Cerebellum	223.007	Cells_EBV-transformed_lymphocytes	0.104208
rs62061728	ENSG00000186868.15	MAPT	Lung	2.7377e-31	1.1083	0.968445	1.2514	0.193204	Cis	19	3.40156e-32	chr17	45939814	T	G	chr17	45894382	46028334	0	A549-ACE2_0h_Ho2020	19	1.26847	Brain_Cerebellum	223.007	Cells_EBV-transformed_lymphocytes	0.104208
rs62061729	ENSG00000186868.15	MAPT	Lung	2.7377e-31	1.1083	0.949443	1.24584	0.193204	Cis	19	3.40156e-32	chr17	45939917	A	G	chr17	45894382	46028334	0	A549-ACE2_0h_Ho2020	19	1.26847	Brain_Cerebellum	223.007	Cells_EBV-transformed_lymphocytes	0.104208
rs62061730	ENSG00000186868.15	MAPT	Lung	2.7377e-31	1.1083	0.960134	1.25492	0.193204	Cis	19	3.40156e-32	chr17	45939976	A	G	chr17	45894382	46028334	0	A549-ACE2_0h_Ho2020	19	1.26847	Brain_Cerebellum	223.007	Cells_EBV-transformed_lymphocytes	0.104208
rs62061731	ENSG00000186868.15	MAPT	Lung	2.7377e-31	1.1083	0.974794	1.24798	0.193204	Cis	19	3.40156e-32	chr17	45940300	C	A	chr17	45894382	46028334	0	A549-ACE2_0h_Ho2020	19	1.26847	Brain_Cerebellum	223.007	Cells_EBV-transformed_lymphocytes	0.104208
rs62061732	ENSG00000186868.15	MAPT	Lung	2.7377e-31	1.1083	0.973086	1.25292	0.193204	Cis	19	3.40156e-32	chr17	45940575	G	T	chr17	45894382	46028334	0	A549-ACE2_0h_Ho2020	19	1.26847	Brain_Cerebellum	223.007	Cells_EBV-transformed_lymphocytes	0.104208
rs62061733	ENSG00000186868.15	MAPT	Lung	3.41989e-31	1.1169	0.979123	1.25316	0.203883	Cis	19	4.25226e-32	chr17	45941033	A	G	chr17	45894382	46028334	0	A549-ACE2_0h_Ho2020	19	1.26847	Brain_Cerebellum	223.007	Cells_EBV-transformed_lymphocytes	0.104208
rs62061734	ENSG00000186868.15	MAPT	Lung	1.24542e-28	1.01996	0.875418	1.15719	0.197087	Cis	19	1.67797e-29	chr17	45941122	T	C	chr17	45894382	46028334	0	A549-ACE2_0h_Ho2020	19	1.26847	Brain_Cerebellum	223.007	Cells_EBV-transformed_lymphocytes	0.104208
rs7210219	ENSG00000186868.15	MAPT	Lung	6.29081e-34	1.15728	1.03081	1.29702	0.216505	Cis	19	2.7968e-35	chr17	45941153	T	C	chr17	45894382	46028334	0	A549-ACE2_0h_Ho2020	19	1.26847	Brain_Cerebellum	223.007	Cells_EBV-transformed_lymphocytes	0.104208
rs62062768	ENSG00000186868.15	MAPT	Lung	7.25519e-32	1.11873	0.976286	1.25661	0.192233	Cis	13	6.58222e-33	chr17	45942113	C	G	chr17	45894382	46028334	0	A549-ACE2_0h_Ho2020	13	1.26847	Brain_Cerebellum	223.007	Cells_EBV-transformed_lymphocytes	0.104208
rs62062769	ENSG00000186868.15	MAPT	Lung	7.25519e-32	1.11873	0.981279	1.25438	0.192233	Cis	13	6.58222e-33	chr17	45942277	G	A	chr17	45894382	46028334	0	A549-ACE2_0h_Ho2020	13	1.26847	Brain_Cerebellum	223.007	Cells_EBV-transformed_lymphocytes	0.104208
rs62062770	ENSG00000186868.15	MAPT	Lung	7.25519e-32	1.11873	0.979852	1.26254	0.192233	Cis	13	6.58222e-33	chr17	45942314	T	C	chr17	45894382	46028334	0	A549-ACE2_0h_Ho2020	13	1.26847	Brain_Cerebellum	223.007	Cells_EBV-transformed_lymphocytes	0.104208
rs62062771	ENSG00000186868.15	MAPT	Lung	7.25519e-32	1.11873	0.972369	1.27388	0.192233	Cis	14	6.58222e-33	chr17	45942916	G	A	chr17	45894382	46028334	0	A549-ACE2_0h_Ho2020	14	1.26847	Brain_Cerebellum	223.007	Cells_EBV-transformed_lymphocytes	0.104208
rs62062772	ENSG00000186868.15	MAPT	Lung	7.25519e-32	1.11873	0.967115	1.26517	0.192233	Cis	14	6.58222e-33	chr17	45942948	C	T	chr17	45894382	46028334	0	A549-ACE2_0h_Ho2020	14	1.26847	Brain_Cerebellum	223.007	Cells_EBV-transformed_lymphocytes	0.104208
rs79115768	ENSG00000186868.15	MAPT	Lung	7.25519e-32	1.11873	0.983527	1.2732	0.192233	Cis	21	6.58222e-33	chr17	45943695	C	T	chr17	45894382	46028334	0	A549-ACE2_0h_Ho2020	21	1.26847	Brain_Cerebellum	223.007	Cells_EBV-transformed_lymphocytes	0.104208
rs28416808	ENSG00000186868.15	MAPT	Lung	7.25519e-32	1.12105	0.970984	1.27076	0.193204	Cis	14.5	4.37455e-33	chr17	45943852	C	T	chr17	45894382	46028334	0	A549-ACE2_0h_Ho2020	14.5	1.26847	Brain_Cerebellum	223.007	Cells_EBV-transformed_lymphocytes	0.104208
rs62062774	ENSG00000186868.15	MAPT	Lung	7.25519e-32	1.11873	0.971528	1.26397	0.192233	Cis	14.5	6.58222e-33	chr17	45944097	T	C	chr17	45894382	46028334	0	A549-ACE2_0h_Ho2020	14.5	1.26847	Brain_Cerebellum	223.007	Cells_EBV-transformed_lymphocytes	0.104208
rs2316784	ENSG00000186868.15	MAPT	Lung	7.25519e-32	1.11873	0.964552	1.25985	0.192233	Cis	14.5	6.58222e-33	chr17	45944333	G	T	chr17	45894382	46028334	0	A549-ACE2_0h_Ho2020	14.5	1.26847	Brain_Cerebellum	223.007	Cells_EBV-transformed_lymphocytes	0.104208
rs4327091	ENSG00000186868.15	MAPT	Lung	7.25519e-32	1.11873	0.982374	1.26356	0.192233	Cis	14.5	6.58222e-33	chr17	45944351	G	A	chr17	45894382	46028334	0	A549-ACE2_0h_Ho2020	14.5	1.26847	Brain_Cerebellum	223.007	Cells_EBV-transformed_lymphocytes	0.104208
rs4479290	ENSG00000186868.15	MAPT	Lung	7.25519e-32	1.11873	0.975476	1.26198	0.192233	Cis	14.5	6.58222e-33	chr17	45944378	T	C	chr17	45894382	46028334	0	A549-ACE2_0h_Ho2020	14.5	1.26847	Brain_Cerebellum	223.007	Cells_EBV-transformed_lymphocytes	0.104208
rs62062776	ENSG00000186868.15	MAPT	Lung	7.25519e-32	1.11873	0.979912	1.26367	0.192233	Cis	14.5	6.58222e-33	chr17	45944677	A	C	chr17	45894382	46028334	0	A549-ACE2_0h_Ho2020	14.5	1.26847	Brain_Cerebellum	223.007	Cells_EBV-transformed_lymphocytes	0.104208
rs62062777	ENSG00000186868.15	MAPT	Lung	7.25519e-32	1.11873	0.981296	1.26131	0.192233	Cis	14.5	6.58222e-33	chr17	45944702	G	A	chr17	45894382	46028334	0	A549-ACE2_0h_Ho2020	14.5	1.26847	Brain_Cerebellum	223.007	Cells_EBV-transformed_lymphocytes	0.104208
rs75839508	ENSG00000186868.15	MAPT	Lung	7.25519e-32	1.11873	0.97863	1.26523	0.192233	Cis	14.5	6.58222e-33	chr17	45944953	G	A	chr17	45894382	46028334	0	A549-ACE2_0h_Ho2020	14.5	1.26847	Brain_Cerebellum	223.007	Cells_EBV-transformed_lymphocytes	0.104208
rs75686108	ENSG00000186868.15	MAPT	Lung	7.25519e-32	1.11873	0.980237	1.2586	0.192233	Cis	14.5	6.58222e-33	chr17	45945010	C	T	chr17	45894382	46028334	0	A549-ACE2_0h_Ho2020	14.5	1.26847	Brain_Cerebellum	223.007	Cells_EBV-transformed_lymphocytes	0.104208
rs79765413	ENSG00000186868.15	MAPT	Lung	7.25519e-32	1.11873	0.97579	1.24811	0.192233	Cis	14.5	6.58222e-33	chr17	45945067	T	C	chr17	45894382	46028334	0	A549-ACE2_0h_Ho2020	14.5	1.26847	Brain_Cerebellum	223.007	Cells_EBV-transformed_lymphocytes	0.104208
rs78834738	ENSG00000186868.15	MAPT	Lung	7.25519e-32	1.11873	0.969502	1.25476	0.192233	Cis	14.5	6.58222e-33	chr17	45945068	G	A	chr17	45894382	46028334	0	A549-ACE2_0h_Ho2020	14.5	1.26847	Brain_Cerebellum	223.007	Cells_EBV-transformed_lymphocytes	0.104208
rs62062778	ENSG00000186868.15	MAPT	Lung	7.25519e-32	1.11873	0.988392	1.27686	0.192233	Cis	14.5	6.58222e-33	chr17	45945162	A	G	chr17	45894382	46028334	0	A549-ACE2_0h_Ho2020	14.5	1.26847	Brain_Cerebellum	223.007	Cells_EBV-transformed_lymphocytes	0.104208
rs62062779	ENSG00000186868.15	MAPT	Lung	7.25519e-32	1.11873	0.97146	1.24029	0.192233	Cis	14.5	6.58222e-33	chr17	45945211	A	C	chr17	45894382	46028334	0	A549-ACE2_0h_Ho2020	14.5	1.26847	Brain_Cerebellum	223.007	Cells_EBV-transformed_lymphocytes	0.104208
rs62062780	ENSG00000186868.15	MAPT	Lung	7.25519e-32	1.11873	0.9707	1.26488	0.192233	Cis	14.5	6.58222e-33	chr17	45945227	C	T	chr17	45894382	46028334	0	A549-ACE2_0h_Ho2020	14.5	1.26847	Brain_Cerebellum	223.007	Cells_EBV-transformed_lymphocytes	0.104208
rs62062781	ENSG00000186868.15	MAPT	Lung	7.25519e-32	1.11873	0.96973	1.25481	0.192233	Cis	14.5	6.58222e-33	chr17	45945266	G	A	chr17	45894382	46028334	0	A549-ACE2_0h_Ho2020	14.5	1.26847	Brain_Cerebellum	223.007	Cells_EBV-transformed_lymphocytes	0.104208
rs62062783	ENSG00000186868.15	MAPT	Lung	7.25519e-32	1.11873	0.979649	1.25784	0.192233	Cis	11.5	6.58222e-33	chr17	45946154	T	G	chr17	45894382	46028334	0	A549-ACE2_0h_Ho2020	11.5	1.26847	Brain_Cerebellum	223.007	Cells_EBV-transformed_lymphocytes	0.104208
rs34232924	ENSG00000186868.15	MAPT	Lung	7.25519e-32	1.11873	0.977869	1.25921	0.192233	Cis	2.5	6.58222e-33	chr17	45946462	C	CGTG	chr17	45894382	46028334	0	A549-ACE2_0h_Ho2020	2.5	1.26847	Brain_Cerebellum	223.007	Cells_EBV-transformed_lymphocytes	0.104208
rs35163442	ENSG00000186868.15	MAPT	Lung	2.29273e-31	1.11419	0.973745	1.25847	0.191262	Cis	2.5	2.22613e-32	chr17	45946476	G	A	chr17	45894382	46028334	0	A549-ACE2_0h_Ho2020	2.5	1.26847	Brain_Cerebellum	223.007	Cells_EBV-transformed_lymphocytes	0.104208
rs62062784	ENSG00000186868.15	MAPT	Lung	7.25519e-32	1.11873	0.980454	1.25516	0.192233	Cis	12.5	6.58222e-33	chr17	45947186	C	G	chr17	45894382	46028334	0	A549-ACE2_0h_Ho2020	12.5	1.26847	Brain_Cerebellum	223.007	Cells_EBV-transformed_lymphocytes	0.104208
rs62062785	ENSG00000186868.15	MAPT	Lung	7.25519e-32	1.11873	0.974126	1.25104	0.192233	Cis	12.5	6.58222e-33	chr17	45947196	G	T	chr17	45894382	46028334	0	A549-ACE2_0h_Ho2020	12.5	1.26847	Brain_Cerebellum	223.007	Cells_EBV-transformed_lymphocytes	0.104208
rs62062786	ENSG00000186868.15	MAPT	Lung	7.25519e-32	1.11873	0.979642	1.2718	0.192233	Cis	12.5	6.58222e-33	chr17	45947294	G	C	chr17	45894382	46028334	0	A549-ACE2_0h_Ho2020	12.5	1.26847	Brain_Cerebellum	223.007	Cells_EBV-transformed_lymphocytes	0.104208
rs62062787	ENSG00000186868.15	MAPT	Lung	7.25519e-32	1.11873	0.964277	1.24817	0.192233	Cis	7	6.58222e-33	chr17	45947499	T	C	chr17	45894382	46028334	0	A549-ACE2_0h_Ho2020	7	1.26847	Brain_Cerebellum	223.007	Cells_EBV-transformed_lymphocytes	0.104208
rs62062788	ENSG00000186868.15	MAPT	Lung	7.25519e-32	1.11873	0.974957	1.26278	0.192233	Cis	7	6.58222e-33	chr17	45947540	A	G	chr17	45894382	46028334	0	A549-ACE2_0h_Ho2020	7	1.26847	Brain_Cerebellum	223.007	Cells_EBV-transformed_lymphocytes	0.104208
rs62062789	ENSG00000186868.15	MAPT	Lung	7.25519e-32	1.11873	0.972836	1.25626	0.192233	Cis	7	6.58222e-33	chr17	45947667	T	C	chr17	45894382	46028334	0	A549-ACE2_0h_Ho2020	7	1.26847	Brain_Cerebellum	223.007	Cells_EBV-transformed_lymphocytes	0.104208
rs62062790	ENSG00000186868.15	MAPT	Lung	7.25519e-32	1.11873	0.984532	1.26468	0.192233	Cis	7	6.58222e-33	chr17	45947679	C	T	chr17	45894382	46028334	0	A549-ACE2_0h_Ho2020	7	1.26847	Brain_Cerebellum	223.007	Cells_EBV-transformed_lymphocytes	0.104208
rs62062791	ENSG00000186868.15	MAPT	Lung	7.25519e-32	1.11873	0.963616	1.24483	0.192233	Cis	7	6.58222e-33	chr17	45947907	G	A	chr17	45894382	46028334	0	A549-ACE2_0h_Ho2020	7	1.26847	Brain_Cerebellum	223.007	Cells_EBV-transformed_lymphocytes	0.104208
rs62062792	ENSG00000186868.15	MAPT	Lung	7.25519e-32	1.11873	0.981197	1.26969	0.192233	Cis	5.5	6.58222e-33	chr17	45947981	T	C	chr17	45894382	46028334	0	A549-ACE2_0h_Ho2020	5.5	1.26847	Brain_Cerebellum	223.007	Cells_EBV-transformed_lymphocytes	0.104208
rs111306685	ENSG00000186868.15	MAPT	Lung	7.25519e-32	1.11873	0.974522	1.25191	0.192233	Cis	5.5	6.58222e-33	chr17	45948041	C	CT	chr17	45894382	46028334	0	A549-ACE2_0h_Ho2020	5.5	1.26847	Brain_Cerebellum	223.007	Cells_EBV-transformed_lymphocytes	0.104208
rs113395365	ENSG00000186868.15	MAPT	Lung	7.25519e-32	1.11873	0.9817	1.2636	0.192233	Cis	13.5	6.58222e-33	chr17	45948284	T	C	chr17	45894382	46028334	0	A549-ACE2_0h_Ho2020	13.5	1.26847	Brain_Cerebellum	223.007	Cells_EBV-transformed_lymphocytes	0.104208
rs112947543	ENSG00000186868.15	MAPT	Lung	7.25519e-32	1.11873	0.987541	1.26398	0.192233	Cis	13.5	6.58222e-33	chr17	45948312	G	GCT	chr17	45894382	46028334	0	A549-ACE2_0h_Ho2020	13.5	1.26847	Brain_Cerebellum	223.007	Cells_EBV-transformed_lymphocytes	0.104208
rs242559	ENSG00000186868.15	MAPT	Lung	2.61889e-27	-1.03949	-1.18792	-0.909595	0.252427	Cis	13.5	3.54265e-28	chr17	45948522	C	A	chr17	45894382	46028334	0	A549-ACE2_0h_Ho2020	13.5	1.26847	Brain_Cerebellum	223.007	Cells_EBV-transformed_lymphocytes	0.104208
rs62062793	ENSG00000186868.15	MAPT	Lung	7.25519e-32	1.11873	0.978774	1.261	0.192233	Cis	13.5	6.58222e-33	chr17	45948955	T	C	chr17	45894382	46028334	0	A549-ACE2_0h_Ho2020	13.5	1.26847	Brain_Cerebellum	223.007	Cells_EBV-transformed_lymphocytes	0.104208
rs62062794	ENSG00000186868.15	MAPT	Lung	7.25519e-32	1.11873	0.964594	1.24894	0.192233	Cis	13	6.58222e-33	chr17	45949028	A	G	chr17	45894382	46028334	0	A549-ACE2_0h_Ho2020	13	1.26847	Brain_Cerebellum	223.007	Cells_EBV-transformed_lymphocytes	0.104208
rs78556223	ENSG00000186868.15	MAPT	Lung	7.25519e-32	1.11873	0.978368	1.26999	0.192233	Cis	13	6.58222e-33	chr17	45949112	A	G	chr17	45894382	46028334	0	A549-ACE2_0h_Ho2020	13	1.26847	Brain_Cerebellum	223.007	Cells_EBV-transformed_lymphocytes	0.104208
rs77266933	ENSG00000186868.15	MAPT	Lung	7.25519e-32	1.11873	0.974254	1.26155	0.192233	Cis	13	6.58222e-33	chr17	45949124	A	C	chr17	45894382	46028334	0	A549-ACE2_0h_Ho2020	13	1.26847	Brain_Cerebellum	223.007	Cells_EBV-transformed_lymphocytes	0.104208
rs74531363	ENSG00000186868.15	MAPT	Lung	7.25519e-32	1.11873	0.983368	1.2613	0.192233	Cis	13	6.58222e-33	chr17	45949129	A	G	chr17	45894382	46028334	0	A549-ACE2_0h_Ho2020	13	1.26847	Brain_Cerebellum	223.007	Cells_EBV-transformed_lymphocytes	0.104208
rs242561	ENSG00000186868.15	MAPT	Lung	1.82624e-31	-1.10203	-1.24831	-0.970089	0.198058	Cis	13	1.75091e-32	chr17	45949182	T	C	chr17	45894382	46028334	0	A549-ACE2_0h_Ho2020	13	1.26847	Brain_Cerebellum	223.007	Cells_EBV-transformed_lymphocytes	0.104208
rs62062795	ENSG00000186868.15	MAPT	Lung	7.25519e-32	1.11873	0.973171	1.2678	0.192233	Cis	18.5	6.58222e-33	chr17	45949724	C	T	chr17	45894382	46028334	0	A549-ACE2_0h_Ho2020	18.5	1.26847	Brain_Cerebellum	223.007	Cells_EBV-transformed_lymphocytes	0.104208
rs62062796	ENSG00000186868.15	MAPT	Lung	7.25519e-32	1.11873	0.983801	1.26142	0.192233	Cis	11.5	6.58222e-33	chr17	45949950	G	A	chr17	45894382	46028334	0	A549-ACE2_0h_Ho2020	11.5	1.26847	Brain_Cerebellum	223.007	Cells_EBV-transformed_lymphocytes	0.104208
rs62062797	ENSG00000186868.15	MAPT	Lung	7.25519e-32	1.11873	0.964477	1.25138	0.192233	Cis	11.5	6.58222e-33	chr17	45950000	T	G	chr17	45894382	46028334	0	A549-ACE2_0h_Ho2020	11.5	1.26847	Brain_Cerebellum	223.007	Cells_EBV-transformed_lymphocytes	0.104208
rs62062798	ENSG00000186868.15	MAPT	Lung	7.25519e-32	1.11873	0.973792	1.25988	0.192233	Cis	11.5	6.58222e-33	chr17	45950017	A	G	chr17	45894382	46028334	0	A549-ACE2_0h_Ho2020	11.5	1.26847	Brain_Cerebellum	223.007	Cells_EBV-transformed_lymphocytes	0.104208
rs62062799	ENSG00000186868.15	MAPT	Lung	7.25519e-32	1.11873	0.980145	1.25994	0.192233	Cis	11.5	6.58222e-33	chr17	45950155	G	T	chr17	45894382	46028334	0	A549-ACE2_0h_Ho2020	11.5	1.26847	Brain_Cerebellum	223.007	Cells_EBV-transformed_lymphocytes	0.104208
rs62062800	ENSG00000186868.15	MAPT	Lung	7.25519e-32	1.11873	0.961869	1.26235	0.192233	Cis	11.5	6.58222e-33	chr17	45950387	A	G	chr17	45894382	46028334	0	A549-ACE2_0h_Ho2020	11.5	1.26847	Brain_Cerebellum	223.007	Cells_EBV-transformed_lymphocytes	0.104208
rs67781225	ENSG00000186868.15	MAPT	Lung	7.25519e-32	1.11873	0.993265	1.26329	0.192233	Cis	11.5	6.58222e-33	chr17	45950470	GC	G	chr17	45894382	46028334	0	A549-ACE2_0h_Ho2020	11.5	1.26847	Brain_Cerebellum	223.007	Cells_EBV-transformed_lymphocytes	0.104208
rs535735118	ENSG00000186868.15	MAPT	Lung	7.25519e-32	1.11873	0.983668	1.25903	0.192233	Cis	17.5	6.58222e-33	chr17	45951103	CA	C	chr17	45894382	46028334	0	A549-ACE2_0h_Ho2020	17.5	1.26847	Brain_Cerebellum	223.007	Cells_EBV-transformed_lymphocytes	0.104208
rs74903707	ENSG00000186868.15	MAPT	Lung	7.25519e-32	1.11873	0.976001	1.25738	0.192233	Cis	17.5	6.58222e-33	chr17	45951341	G	A	chr17	45894382	46028334	0	A549-ACE2_0h_Ho2020	17.5	1.26847	Brain_Cerebellum	223.007	Cells_EBV-transformed_lymphocytes	0.104208
rs77017444	ENSG00000186868.15	MAPT	Lung	7.25519e-32	1.11873	0.965829	1.26459	0.192233	Cis	17.5	6.58222e-33	chr17	45951430	T	C	chr17	45894382	46028334	0	A549-ACE2_0h_Ho2020	17.5	1.26847	Brain_Cerebellum	223.007	Cells_EBV-transformed_lymphocytes	0.104208
rs76839282	ENSG00000186868.15	MAPT	Lung	7.25519e-32	1.11873	0.980929	1.25641	0.192233	Cis	17.5	6.58222e-33	chr17	45951812	G	C	chr17	45894382	46028334	0	A549-ACE2_0h_Ho2020	17.5	1.26847	Brain_Cerebellum	223.007	Cells_EBV-transformed_lymphocytes	0.104208
rs540404471	ENSG00000186868.15	MAPT	Lung	7.25519e-32	1.11873	0.967496	1.26008	0.192233	Cis	14.5	6.58222e-33	chr17	45952144	TGATG	T	chr17	45894382	46028334	0	A549-ACE2_0h_Ho2020	14.5	1.26847	Brain_Cerebellum	223.007	Cells_EBV-transformed_lymphocytes	0.104208
rs17650579	ENSG00000186868.15	MAPT	Lung	2.27985e-31	1.10591	0.9566	1.23688	0.193204	Cis	11	2.21155e-32	chr17	45952749	C	T	chr17	45894382	46028334	0	A549-ACE2_0h_Ho2020	11	1.26847	Brain_Cerebellum	223.007	Cells_EBV-transformed_lymphocytes	0.104208
rs17650597	ENSG00000186868.15	MAPT	Lung	7.25519e-32	1.11873	0.985432	1.2687	0.192233	Cis	11	6.58222e-33	chr17	45952829	A	T	chr17	45894382	46028334	0	A549-ACE2_0h_Ho2020	11	1.26847	Brain_Cerebellum	223.007	Cells_EBV-transformed_lymphocytes	0.104208
rs17650633	ENSG00000186868.15	MAPT	Lung	7.25519e-32	1.11873	0.976804	1.26351	0.192233	Cis	11	6.58222e-33	chr17	45952865	T	C	chr17	45894382	46028334	0	A549-ACE2_0h_Ho2020	11	1.26847	Brain_Cerebellum	223.007	Cells_EBV-transformed_lymphocytes	0.104208
rs112320018	ENSG00000186868.15	MAPT	Lung	7.25519e-32	1.11873	0.964261	1.25689	0.192233	Cis	11	6.58222e-33	chr17	45952897	A	AC	chr17	45894382	46028334	0	A549-ACE2_0h_Ho2020	11	1.26847	Brain_Cerebellum	223.007	Cells_EBV-transformed_lymphocytes	0.104208
rs17650651	ENSG00000186868.15	MAPT	Lung	7.25519e-32	1.11873	0.978236	1.25721	0.192233	Cis	11	6.58222e-33	chr17	45952945	T	G	chr17	45894382	46028334	0	A549-ACE2_0h_Ho2020	11	1.26847	Brain_Cerebellum	223.007	Cells_EBV-transformed_lymphocytes	0.104208
rs62062805	ENSG00000186868.15	MAPT	Lung	7.25519e-32	1.11873	0.97149	1.25653	0.192233	Cis	11	6.58222e-33	chr17	45953407	A	G	chr17	45894382	46028334	0	A549-ACE2_0h_Ho2020	11	1.26847	Brain_Cerebellum	223.007	Cells_EBV-transformed_lymphocytes	0.104208
rs62062806	ENSG00000186868.15	MAPT	Lung	7.25519e-32	1.11873	0.972306	1.25429	0.192233	Cis	17.5	6.58222e-33	chr17	45954054	G	A	chr17	45894382	46028334	0	A549-ACE2_0h_Ho2020	17.5	1.26847	Brain_Cerebellum	223.007	Cells_EBV-transformed_lymphocytes	0.104208
rs55978005	ENSG00000186868.15	MAPT	Lung	7.25519e-32	1.11873	0.976678	1.25816	0.192233	Cis	17.5	6.58222e-33	chr17	45954174	G	T	chr17	45894382	46028334	0	A549-ACE2_0h_Ho2020	17.5	1.26847	Brain_Cerebellum	223.007	Cells_EBV-transformed_lymphocytes	0.104208
rs878918	ENSG00000186868.15	MAPT	Lung	9.97382e-11	-0.730576	-0.948326	-0.566513	0.294175	Cis	17.5	1.88409e-11	chr17	45954230	A	G	chr17	45894382	46028334	0	A549-ACE2_0h_Ho2020	17.5	1.26847	Brain_Cerebellum	223.007	Cells_EBV-transformed_lymphocytes	0.104208
rs55946323	ENSG00000186868.15	MAPT	Lung	7.25519e-32	1.11873	0.973734	1.26814	0.192233	Cis	5.5	6.58222e-33	chr17	45954580	A	G	chr17	45894382	46028334	0	A549-ACE2_0h_Ho2020	5.5	1.26847	Brain_Cerebellum	223.007	Cells_EBV-transformed_lymphocytes	0.104208
rs56317731	ENSG00000186868.15	MAPT	Lung	7.25519e-32	1.11873	0.985758	1.26269	0.192233	Cis	5.5	6.58222e-33	chr17	45954707	A	G	chr17	45894382	46028334	0	A549-ACE2_0h_Ho2020	5.5	1.26847	Brain_Cerebellum	223.007	Cells_EBV-transformed_lymphocytes	0.104208
rs55821155	ENSG00000186868.15	MAPT	Lung	7.25519e-32	1.11873	0.982449	1.28201	0.192233	Cis	12	6.58222e-33	chr17	45955104	C	G	chr17	45894382	46028334	0	A549-ACE2_0h_Ho2020	12	1.26847	Brain_Cerebellum	223.007	Cells_EBV-transformed_lymphocytes	0.104208
rs56080482	ENSG00000186868.15	MAPT	Lung	7.25519e-32	1.11873	0.980774	1.27322	0.192233	Cis	12	6.58222e-33	chr17	45955231	G	A	chr17	45894382	46028334	0	A549-ACE2_0h_Ho2020	12	1.26847	Brain_Cerebellum	223.007	Cells_EBV-transformed_lymphocytes	0.104208
rs17571718	ENSG00000186868.15	MAPT	Lung	7.25519e-32	1.11873	0.979204	1.25864	0.192233	Cis	12	6.58222e-33	chr17	45955402	T	C	chr17	45894382	46028334	0	A549-ACE2_0h_Ho2020	12	1.26847	Brain_Cerebellum	223.007	Cells_EBV-transformed_lymphocytes	0.104208
rs78555354	ENSG00000186868.15	MAPT	Lung	7.25519e-32	1.11873	0.983394	1.27379	0.192233	Cis	12	6.58222e-33	chr17	45955513	A	G	chr17	45894382	46028334	0	A549-ACE2_0h_Ho2020	12	1.26847	Brain_Cerebellum	223.007	Cells_EBV-transformed_lymphocytes	0.104208
rs17571739	ENSG00000186868.15	MAPT	Lung	7.25519e-32	1.11836	0.97901	1.26196	0.191262	Cis	12	6.24596e-33	chr17	45955549	T	C	chr17	45894382	46028334	0	A549-ACE2_0h_Ho2020	12	1.26847	Brain_Cerebellum	223.007	Cells_EBV-transformed_lymphocytes	0.104208
rs62062813	ENSG00000186868.15	MAPT	Lung	7.25519e-32	1.11836	0.972989	1.25172	0.191262	Cis	12	6.24596e-33	chr17	45955590	G	A	chr17	45894382	46028334	0	A549-ACE2_0h_Ho2020	12	1.26847	Brain_Cerebellum	223.007	Cells_EBV-transformed_lymphocytes	0.104208
rs62063262	ENSG00000186868.15	MAPT	Lung	7.25519e-32	1.11873	0.963371	1.25109	0.192233	Cis	12	6.58222e-33	chr17	45955636	T	C	chr17	45894382	46028334	0	A549-ACE2_0h_Ho2020	12	1.26847	Brain_Cerebellum	223.007	Cells_EBV-transformed_lymphocytes	0.104208
rs113520245	ENSG00000186868.15	MAPT	Lung	7.25519e-32	1.11873	0.97891	1.25938	0.192233	Cis	10.5	6.58222e-33	chr17	45955766	C	T	chr17	45894382	46028334	0	A549-ACE2_0h_Ho2020	10.5	1.26847	Brain_Cerebellum	223.007	Cells_EBV-transformed_lymphocytes	0.104208
rs113277432	ENSG00000186868.15	MAPT	Lung	7.25519e-32	1.11873	0.969185	1.25389	0.192233	Cis	10.5	6.58222e-33	chr17	45955803	T	C	chr17	45894382	46028334	0	A549-ACE2_0h_Ho2020	10.5	1.26847	Brain_Cerebellum	223.007	Cells_EBV-transformed_lymphocytes	0.104208
rs112950348	ENSG00000186868.15	MAPT	Lung	7.25519e-32	1.11873	0.990579	1.2832	0.192233	Cis	10.5	6.58222e-33	chr17	45955822	G	A	chr17	45894382	46028334	0	A549-ACE2_0h_Ho2020	10.5	1.26847	Brain_Cerebellum	223.007	Cells_EBV-transformed_lymphocytes	0.104208
rs62063263	ENSG00000186868.15	MAPT	Lung	7.25519e-32	1.11873	0.977018	1.25669	0.192233	Cis	7.5	6.58222e-33	chr17	45956028	G	C	chr17	45894382	46028334	0	A549-ACE2_0h_Ho2020	7.5	1.26847	Brain_Cerebellum	223.007	Cells_EBV-transformed_lymphocytes	0.104208
rs62063264	ENSG00000186868.15	MAPT	Lung	7.25519e-32	1.11873	0.966286	1.25325	0.192233	Cis	7.5	6.58222e-33	chr17	45956035	C	T	chr17	45894382	46028334	0	A549-ACE2_0h_Ho2020	7.5	1.26847	Brain_Cerebellum	223.007	Cells_EBV-transformed_lymphocytes	0.104208
rs62063265	ENSG00000186868.15	MAPT	Lung	7.25519e-32	1.11873	0.970331	1.24624	0.192233	Cis	7.5	6.58222e-33	chr17	45956102	G	A	chr17	45894382	46028334	0	A549-ACE2_0h_Ho2020	7.5	1.26847	Brain_Cerebellum	223.007	Cells_EBV-transformed_lymphocytes	0.104208
rs62063266	ENSG00000186868.15	MAPT	Lung	7.25519e-32	1.11873	0.985194	1.2537	0.192233	Cis	7.5	6.58222e-33	chr17	45956122	C	T	chr17	45894382	46028334	0	A549-ACE2_0h_Ho2020	7.5	1.26847	Brain_Cerebellum	223.007	Cells_EBV-transformed_lymphocytes	0.104208
rs17571781	ENSG00000186868.15	MAPT	Lung	7.25519e-32	1.11873	0.972558	1.27345	0.192233	Cis	7.5	6.58222e-33	chr17	45956436	T	C	chr17	45894382	46028334	0	A549-ACE2_0h_Ho2020	7.5	1.26847	Brain_Cerebellum	223.007	Cells_EBV-transformed_lymphocytes	0.104208
rs56201245	ENSG00000186868.15	MAPT	Lung	7.25519e-32	1.11873	0.9614	1.24229	0.192233	Cis	7.5	6.58222e-33	chr17	45956974	C	T	chr17	45894382	46028334	0	A549-ACE2_0h_Ho2020	7.5	1.26847	Brain_Cerebellum	223.007	Cells_EBV-transformed_lymphocytes	0.104208
rs56367860	ENSG00000186868.15	MAPT	Lung	7.25519e-32	1.11873	0.960923	1.26257	0.192233	Cis	3.5	6.58222e-33	chr17	45957307	T	G	chr17	45894382	46028334	0	A549-ACE2_0h_Ho2020	3.5	1.26847	Brain_Cerebellum	223.007	Cells_EBV-transformed_lymphocytes	0.104208
rs62063269	ENSG00000186868.15	MAPT	Lung	7.25519e-32	1.11873	0.970964	1.25704	0.192233	Cis	10.5	6.58222e-33	chr17	45957467	G	A	chr17	45894382	46028334	0	A549-ACE2_0h_Ho2020	10.5	1.26847	Brain_Cerebellum	223.007	Cells_EBV-transformed_lymphocytes	0.104208
rs17571809	ENSG00000186868.15	MAPT	Lung	7.25519e-32	1.11873	0.984203	1.25938	0.192233	Cis	10.5	6.58222e-33	chr17	45957493	A	G	chr17	45894382	46028334	0	A549-ACE2_0h_Ho2020	10.5	1.26847	Brain_Cerebellum	223.007	Cells_EBV-transformed_lymphocytes	0.104208
rs17650771	ENSG00000186868.15	MAPT	Lung	7.25519e-32	1.11873	0.968304	1.26296	0.192233	Cis	11	6.58222e-33	chr17	45958001	A	G	chr17	45894382	46028334	0	A549-ACE2_0h_Ho2020	11	1.26847	Brain_Cerebellum	223.007	Cells_EBV-transformed_lymphocytes	0.104208
rs77555455	ENSG00000186868.15	MAPT	Lung	7.25519e-32	1.11873	0.987371	1.26328	0.192233	Cis	11	6.58222e-33	chr17	45958150	G	A	chr17	45894382	46028334	0	A549-ACE2_0h_Ho2020	11	1.26847	Brain_Cerebellum	223.007	Cells_EBV-transformed_lymphocytes	0.104208
rs17571857	ENSG00000186868.15	MAPT	Lung	7.25519e-32	1.11873	0.973525	1.24762	0.192233	Cis	5.5	6.58222e-33	chr17	45958340	A	G	chr17	45894382	46028334	0	A549-ACE2_0h_Ho2020	5.5	1.26847	Brain_Cerebellum	223.007	Cells_EBV-transformed_lymphocytes	0.104208
rs62063271	ENSG00000186868.15	MAPT	Lung	3.9124e-31	1.09958	0.952587	1.24117	0.195146	Cis	4	4.88586e-32	chr17	45958681	G	A	chr17	45894382	46028334	0	A549-ACE2_0h_Ho2020	4	1.26847	Brain_Cerebellum	223.007	Cells_EBV-transformed_lymphocytes	0.104208
rs199738116	ENSG00000186868.15	MAPT	Lung	2.28974e-22	1.14111	0.998017	1.30817	0.152034	Cis	4	3.19361e-23	chr17	45958721	AAAAG	A	chr17	45894382	46028334	0	A549-ACE2_0h_Ho2020	4	1.26847	Brain_Cerebellum	223.007	Cells_EBV-transformed_lymphocytes	0.104208
rs112916880	ENSG00000186868.15	MAPT	Lung	7.25519e-32	1.11873	0.979701	1.26799	0.192233	Cis	5	6.58222e-33	chr17	45958763	C	T	chr17	45894382	46028334	0	A549-ACE2_0h_Ho2020	5	1.26847	Brain_Cerebellum	223.007	Cells_EBV-transformed_lymphocytes	0.104208
rs62063276	ENSG00000186868.15	MAPT	Lung	9.47265e-31	1.09442	0.955837	1.23883	0.204854	Cis	17	1.21035e-31	chr17	45959042	T	G	chr17	45894382	46028334	0	A549-ACE2_0h_Ho2020	17	1.26847	Brain_Cerebellum	223.007	Cells_EBV-transformed_lymphocytes	0.104208
rs62063277	ENSG00000186868.15	MAPT	Lung	7.25519e-32	1.11873	0.968085	1.25646	0.192233	Cis	17	6.58222e-33	chr17	45959096	T	A	chr17	45894382	46028334	0	A549-ACE2_0h_Ho2020	17	1.26847	Brain_Cerebellum	223.007	Cells_EBV-transformed_lymphocytes	0.104208
rs17650818	ENSG00000186868.15	MAPT	Lung	7.25519e-32	1.11873	0.970316	1.25666	0.192233	Cis	17	6.58222e-33	chr17	45959421	T	C	chr17	45894382	46028334	0	A549-ACE2_0h_Ho2020	17	1.26847	Brain_Cerebellum	223.007	Cells_EBV-transformed_lymphocytes	0.104208
rs62063278	ENSG00000186868.15	MAPT	Lung	7.25519e-32	1.11873	0.986352	1.26402	0.192233	Cis	5.5	6.58222e-33	chr17	45959548	C	T	chr17	45894382	46028334	0	A549-ACE2_0h_Ho2020	5.5	1.26847	Brain_Cerebellum	223.007	Cells_EBV-transformed_lymphocytes	0.104208
rs62063279	ENSG00000186868.15	MAPT	Lung	7.25519e-32	1.11873	0.972759	1.25173	0.192233	Cis	5.5	6.58222e-33	chr17	45959570	G	A	chr17	45894382	46028334	0	A549-ACE2_0h_Ho2020	5.5	1.26847	Brain_Cerebellum	223.007	Cells_EBV-transformed_lymphocytes	0.104208
rs113793114	ENSG00000186868.15	MAPT	Lung	7.25519e-32	1.11873	0.98457	1.25625	0.192233	Cis	13.5	6.58222e-33	chr17	45959713	G	A	chr17	45894382	46028334	0	A549-ACE2_0h_Ho2020	13.5	1.26847	Brain_Cerebellum	223.007	Cells_EBV-transformed_lymphocytes	0.104208
rs112695020	ENSG00000186868.15	MAPT	Lung	7.25519e-32	1.11873	0.968641	1.25951	0.192233	Cis	13.5	6.58222e-33	chr17	45959740	C	CA	chr17	45894382	46028334	0	A549-ACE2_0h_Ho2020	13.5	1.26847	Brain_Cerebellum	223.007	Cells_EBV-transformed_lymphocytes	0.104208
rs62063280	ENSG00000186868.15	MAPT	Lung	7.25519e-32	1.11873	0.983995	1.25489	0.192233	Cis	13.5	6.58222e-33	chr17	45959933	G	C	chr17	45894382	46028334	0	A549-ACE2_0h_Ho2020	13.5	1.26847	Brain_Cerebellum	223.007	Cells_EBV-transformed_lymphocytes	0.104208
rs17650842	ENSG00000186868.15	MAPT	Lung	7.25519e-32	1.11873	0.975633	1.25066	0.192233	Cis	2.5	6.58222e-33	chr17	45960125	A	G	chr17	45894382	46028334	0	A549-ACE2_0h_Ho2020	2.5	1.26847	Brain_Cerebellum	223.007	Cells_EBV-transformed_lymphocytes	0.104208
rs62063281	ENSG00000186868.15	MAPT	Lung	9.82907e-32	1.11975	0.971371	1.26086	0.18932	Cis	12.5	8.97064e-33	chr17	45961419	A	G	chr17	45894382	46028334	0	A549-ACE2_0h_Ho2020	12.5	1.26847	Brain_Cerebellum	223.007	Cells_EBV-transformed_lymphocytes	0.104208
rs17650860	ENSG00000186868.15	MAPT	Lung	1.2064e-30	1.12265	0.978756	1.27825	0.18932	Cis	12.5	1.58451e-31	chr17	45961642	G	A	chr17	45894382	46028334	0	A549-ACE2_0h_Ho2020	12.5	1.26847	Brain_Cerebellum	223.007	Cells_EBV-transformed_lymphocytes	0.104208
rs62063282	ENSG00000186868.15	MAPT	Lung	7.25519e-32	1.11873	0.981497	1.25744	0.192233	Cis	12.5	6.58222e-33	chr17	45961677	G	A	chr17	45894382	46028334	0	A549-ACE2_0h_Ho2020	12.5	1.26847	Brain_Cerebellum	223.007	Cells_EBV-transformed_lymphocytes	0.104208
rs17650872	ENSG00000186868.15	MAPT	Lung	7.25519e-32	1.11873	0.979755	1.27017	0.192233	Cis	6.5	6.58222e-33	chr17	45962150	G	T	chr17	45894382	46028334	0	A549-ACE2_0h_Ho2020	6.5	1.26847	Brain_Cerebellum	223.007	Cells_EBV-transformed_lymphocytes	0.104208
rs17650901	ENSG00000186868.15	MAPT	Lung	7.25519e-32	1.11873	0.977741	1.25795	0.192233	Cis	9.5	6.58222e-33	chr17	45962325	A	G	chr17	45894382	46028334	0	A549-ACE2_0h_Ho2020	9.5	1.26847	Brain_Cerebellum	223.007	Cells_EBV-transformed_lymphocytes	0.104208
rs55780945	ENSG00000186868.15	MAPT	Lung	7.25519e-32	1.11873	0.961445	1.2562	0.192233	Cis	3	6.58222e-33	chr17	45962754	C	T	chr17	45894382	46028334	0	A549-ACE2_0h_Ho2020	3	1.26847	Brain_Cerebellum	223.007	Cells_EBV-transformed_lymphocytes	0.104208
rs55711941	ENSG00000186868.15	MAPT	Lung	1.88421e-31	1.112	0.975408	1.2542	0.193204	Cis	16.5	1.81074e-32	chr17	45963457	C	T	chr17	45894382	46028334	0	A549-ACE2_0h_Ho2020	16.5	1.26847	Brain_Cerebellum	223.007	Cells_EBV-transformed_lymphocytes	0.104208
rs55709241	ENSG00000186868.15	MAPT	Lung	7.25519e-32	1.11873	0.968056	1.25896	0.192233	Cis	16.5	6.58222e-33	chr17	45963735	T	C	chr17	45894382	46028334	0	A549-ACE2_0h_Ho2020	16.5	1.26847	Brain_Cerebellum	223.007	Cells_EBV-transformed_lymphocytes	0.104208
rs56280951	ENSG00000186868.15	MAPT	Lung	7.25519e-32	1.11873	0.986579	1.26795	0.192233	Cis	16.5	6.58222e-33	chr17	45963741	G	A	chr17	45894382	46028334	0	A549-ACE2_0h_Ho2020	16.5	1.26847	Brain_Cerebellum	223.007	Cells_EBV-transformed_lymphocytes	0.104208
rs112206871	ENSG00000186868.15	MAPT	Lung	2.17477e-31	1.10802	0.962795	1.25862	0.191262	Cis	4	2.10668e-32	chr17	45964451	A	G	chr17	45894382	46028334	0	A549-ACE2_0h_Ho2020	4	1.26847	Brain_Cerebellum	223.007	Cells_EBV-transformed_lymphocytes	0.104208
rs56166491	ENSG00000186868.15	MAPT	Lung	7.25519e-32	1.11873	0.960958	1.25528	0.192233	Cis	9.5	6.58222e-33	chr17	45964855	A	G	chr17	45894382	46028334	0	A549-ACE2_0h_Ho2020	9.5	1.26847	Brain_Cerebellum	223.007	Cells_EBV-transformed_lymphocytes	0.104208
rs56226437	ENSG00000186868.15	MAPT	Lung	7.25519e-32	1.11873	0.980694	1.25623	0.192233	Cis	9.5	6.58222e-33	chr17	45964995	T	C	chr17	45894382	46028334	0	A549-ACE2_0h_Ho2020	9.5	1.26847	Brain_Cerebellum	223.007	Cells_EBV-transformed_lymphocytes	0.104208
rs55907036	ENSG00000186868.15	MAPT	Lung	7.25519e-32	1.11873	0.971398	1.25943	0.192233	Cis	9.5	6.58222e-33	chr17	45965000	G	A	chr17	45894382	46028334	0	A549-ACE2_0h_Ho2020	9.5	1.26847	Brain_Cerebellum	223.007	Cells_EBV-transformed_lymphocytes	0.104208
rs56294117	ENSG00000186868.15	MAPT	Lung	2.7377e-31	1.10082	0.958397	1.25812	0.193204	Cis	10.5	2.94762e-32	chr17	45965417	G	A	chr17	45894382	46028334	0	A549-ACE2_0h_Ho2020	10.5	1.26847	Brain_Cerebellum	223.007	Cells_EBV-transformed_lymphocytes	0.104208
rs112415880	ENSG00000186868.15	MAPT	Lung	7.25519e-32	1.11873	0.976487	1.25988	0.192233	Cis	10.5	6.58222e-33	chr17	45965502	G	A	chr17	45894382	46028334	0	A549-ACE2_0h_Ho2020	10.5	1.26847	Brain_Cerebellum	223.007	Cells_EBV-transformed_lymphocytes	0.104208
rs112003311	ENSG00000186868.15	MAPT	Lung	7.25519e-32	1.11873	0.985841	1.26115	0.192233	Cis	10.5	6.58222e-33	chr17	45965573	G	A	chr17	45894382	46028334	0	A549-ACE2_0h_Ho2020	10.5	1.26847	Brain_Cerebellum	223.007	Cells_EBV-transformed_lymphocytes	0.104208
rs111751251	ENSG00000186868.15	MAPT	Lung	7.25519e-32	1.11873	0.981958	1.27093	0.192233	Cis	10.5	6.58222e-33	chr17	45965585	C	T	chr17	45894382	46028334	0	A549-ACE2_0h_Ho2020	10.5	1.26847	Brain_Cerebellum	223.007	Cells_EBV-transformed_lymphocytes	0.104208
rs62063291	ENSG00000186868.15	MAPT	Lung	7.25519e-32	1.11873	0.970807	1.26086	0.192233	Cis	14.5	6.58222e-33	chr17	45966012	T	C	chr17	45894382	46028334	0	A549-ACE2_0h_Ho2020	14.5	1.26847	Brain_Cerebellum	223.007	Cells_EBV-transformed_lymphocytes	0.104208
rs62063292	ENSG00000186868.15	MAPT	Lung	7.25519e-32	1.11873	0.979967	1.2542	0.192233	Cis	14.5	6.58222e-33	chr17	45966270	C	T	chr17	45894382	46028334	0	A549-ACE2_0h_Ho2020	14.5	1.26847	Brain_Cerebellum	223.007	Cells_EBV-transformed_lymphocytes	0.104208
rs62063293	ENSG00000186868.15	MAPT	Lung	7.25519e-32	1.11873	0.976014	1.26089	0.192233	Cis	14.5	6.58222e-33	chr17	45966453	G	A	chr17	45894382	46028334	0	A549-ACE2_0h_Ho2020	14.5	1.26847	Brain_Cerebellum	223.007	Cells_EBV-transformed_lymphocytes	0.104208
rs62063294	ENSG00000186868.15	MAPT	Lung	7.25519e-32	1.11873	0.975468	1.26804	0.192233	Cis	19	6.58222e-33	chr17	45966791	G	A	chr17	45894382	46028334	0	A549-ACE2_0h_Ho2020	19	1.26847	Brain_Cerebellum	223.007	Cells_EBV-transformed_lymphocytes	0.104208
rs17650973	ENSG00000186868.15	MAPT	Lung	7.25519e-32	1.11873	0.977007	1.2633	0.192233	Cis	19	6.58222e-33	chr17	45966854	A	T	chr17	45894382	46028334	0	A549-ACE2_0h_Ho2020	19	1.26847	Brain_Cerebellum	223.007	Cells_EBV-transformed_lymphocytes	0.104208
rs62063295	ENSG00000186868.15	MAPT	Lung	7.25519e-32	1.11873	0.982572	1.26114	0.192233	Cis	19	6.58222e-33	chr17	45967065	C	T	chr17	45894382	46028334	0	A549-ACE2_0h_Ho2020	19	1.26847	Brain_Cerebellum	223.007	Cells_EBV-transformed_lymphocytes	0.104208
rs17650991	ENSG00000186868.15	MAPT	Lung	7.25519e-32	1.11873	0.974057	1.26425	0.192233	Cis	19	6.58222e-33	chr17	45967142	A	C	chr17	45894382	46028334	0	A549-ACE2_0h_Ho2020	19	1.26847	Brain_Cerebellum	223.007	Cells_EBV-transformed_lymphocytes	0.104208
rs75145092	ENSG00000186868.15	MAPT	Lung	7.25519e-32	1.11873	0.968648	1.25528	0.192233	Cis	19	6.58222e-33	chr17	45967457	T	A	chr17	45894382	46028334	0	A549-ACE2_0h_Ho2020	19	1.26847	Brain_Cerebellum	223.007	Cells_EBV-transformed_lymphocytes	0.104208
rs113857334	ENSG00000186868.15	MAPT	Lung	7.25519e-32	1.11873	0.975773	1.27452	0.192233	Cis	19	6.58222e-33	chr17	45967574	T	C	chr17	45894382	46028334	0	A549-ACE2_0h_Ho2020	19	1.26847	Brain_Cerebellum	223.007	Cells_EBV-transformed_lymphocytes	0.104208
rs17572147	ENSG00000186868.15	MAPT	Lung	2.12634e-31	1.10891	0.969874	1.27311	0.191262	Cis	19	2.054e-32	chr17	45967619	A	G	chr17	45894382	46028334	0	A549-ACE2_0h_Ho2020	19	1.26847	Brain_Cerebellum	223.007	Cells_EBV-transformed_lymphocytes	0.104208
rs77513497	ENSG00000186868.15	MAPT	Lung	7.25519e-32	1.11873	0.976765	1.26097	0.192233	Cis	10.5	6.58222e-33	chr17	45968108	A	G	chr17	45894382	46028334	0	A549-ACE2_0h_Ho2020	10.5	1.26847	Brain_Cerebellum	223.007	Cells_EBV-transformed_lymphocytes	0.104208
rs17572169	ENSG00000186868.15	MAPT	Lung	7.25519e-32	1.11873	0.986446	1.2763	0.192233	Cis	11	6.58222e-33	chr17	45968608	C	T	chr17	45894382	46028334	0	A549-ACE2_0h_Ho2020	11	1.26847	Brain_Cerebellum	223.007	Cells_EBV-transformed_lymphocytes	0.104208
rs62063296	ENSG00000186868.15	MAPT	Lung	7.25519e-32	1.11873	0.980434	1.25686	0.192233	Cis	11	6.58222e-33	chr17	45968836	C	T	chr17	45894382	46028334	0	A549-ACE2_0h_Ho2020	11	1.26847	Brain_Cerebellum	223.007	Cells_EBV-transformed_lymphocytes	0.104208
rs62641967	ENSG00000186868.15	MAPT	Lung	7.25519e-32	1.11873	0.976927	1.26103	0.192233	Cis	14	6.58222e-33	chr17	45969850	T	G	chr17	45894382	46028334	0	A549-ACE2_0h_Ho2020	14	1.26847	Brain_Cerebellum	223.007	Cells_EBV-transformed_lymphocytes	0.104208
rs74373419	ENSG00000186868.15	MAPT	Lung	7.25519e-32	1.11873	0.98235	1.25897	0.192233	Cis	13	6.58222e-33	chr17	45970243	C	T	chr17	45894382	46028334	0	A549-ACE2_0h_Ho2020	13	1.26847	Brain_Cerebellum	223.007	Cells_EBV-transformed_lymphocytes	0.104208
rs62063297	ENSG00000186868.15	MAPT	Lung	7.25519e-32	1.11873	0.976375	1.26501	0.192233	Cis	13	6.58222e-33	chr17	45970436	A	T	chr17	45894382	46028334	0	A549-ACE2_0h_Ho2020	13	1.26847	Brain_Cerebellum	223.007	Cells_EBV-transformed_lymphocytes	0.104208
rs62063298	ENSG00000186868.15	MAPT	Lung	7.25519e-32	1.11873	0.986797	1.25581	0.192233	Cis	17.5	6.58222e-33	chr17	45970957	G	T	chr17	45894382	46028334	0	A549-ACE2_0h_Ho2020	17.5	1.26847	Brain_Cerebellum	223.007	Cells_EBV-transformed_lymphocytes	0.104208
rs62063299	ENSG00000186868.15	MAPT	Lung	7.25519e-32	1.11873	0.976511	1.25776	0.192233	Cis	17.5	6.58222e-33	chr17	45970970	T	C	chr17	45894382	46028334	0	A549-ACE2_0h_Ho2020	17.5	1.26847	Brain_Cerebellum	223.007	Cells_EBV-transformed_lymphocytes	0.104208
rs62063300	ENSG00000186868.15	MAPT	Lung	7.25519e-32	1.11873	0.977602	1.27267	0.192233	Cis	17.5	6.58222e-33	chr17	45970984	T	C	chr17	45894382	46028334	0	A549-ACE2_0h_Ho2020	17.5	1.26847	Brain_Cerebellum	223.007	Cells_EBV-transformed_lymphocytes	0.104208
rs67120485	ENSG00000186868.15	MAPT	Lung	5.96957e-31	1.11132	0.964651	1.26174	0.194059	Cis	17.5	7.58435e-32	chr17	45971136	GA	G	chr17	45894382	46028334	0	A549-ACE2_0h_Ho2020	17.5	1.26847	Brain_Cerebellum	223.007	Cells_EBV-transformed_lymphocytes	0.104208
rs62063303	ENSG00000186868.15	MAPT	Lung	7.25519e-32	1.11873	0.979601	1.26111	0.192233	Cis	13.5	6.58222e-33	chr17	45971767	T	C	chr17	45894382	46028334	0	A549-ACE2_0h_Ho2020	13.5	1.26847	Brain_Cerebellum	223.007	Cells_EBV-transformed_lymphocytes	0.104208
rs75242405	ENSG00000186868.15	MAPT	Lung	7.25519e-32	1.11873	0.973716	1.2502	0.192233	Cis	16	6.58222e-33	chr17	45971963	C	T	chr17	45894382	46028334	0	A549-ACE2_0h_Ho2020	16	1.26847	Brain_Cerebellum	223.007	Cells_EBV-transformed_lymphocytes	0.104208
rs17651093	ENSG00000186868.15	MAPT	Lung	9.58734e-32	1.11809	0.971457	1.2666	0.193204	Cis	16	8.74136e-33	chr17	45972184	G	A	chr17	45894382	46028334	0	A549-ACE2_0h_Ho2020	16	1.26847	Brain_Cerebellum	223.007	Cells_EBV-transformed_lymphocytes	0.104208
rs17572248	ENSG00000186868.15	MAPT	Lung	7.25519e-32	1.11873	0.986835	1.24628	0.192233	Cis	18.5	6.58222e-33	chr17	45972501	A	G	chr17	45894382	46028334	0	A549-ACE2_0h_Ho2020	18.5	1.26847	Brain_Cerebellum	223.007	Cells_EBV-transformed_lymphocytes	0.104208
rs62063304	ENSG00000186868.15	MAPT	Lung	1.17419e-30	1.09537	0.954345	1.24012	0.190291	Cis	18.5	1.54062e-31	chr17	45972534	A	G	chr17	45894382	46028334	0	A549-ACE2_0h_Ho2020	18.5	1.26847	Brain_Cerebellum	223.007	Cells_EBV-transformed_lymphocytes	0.104208
rs62063305	ENSG00000186868.15	MAPT	Lung	4.0505e-31	1.10479	0.963738	1.25533	0.191262	Cis	18.5	5.12421e-32	chr17	45972916	G	A	chr17	45894382	46028334	0	A549-ACE2_0h_Ho2020	18.5	1.26847	Brain_Cerebellum	223.007	Cells_EBV-transformed_lymphocytes	0.104208
rs17651134	ENSG00000186868.15	MAPT	Lung	7.25519e-32	1.11873	0.971377	1.24958	0.192233	Cis	18.5	6.58222e-33	chr17	45972974	G	A	chr17	45894382	46028334	0	A549-ACE2_0h_Ho2020	18.5	1.26847	Brain_Cerebellum	223.007	Cells_EBV-transformed_lymphocytes	0.104208
rs62063306	ENSG00000186868.15	MAPT	Lung	7.25519e-32	1.11873	0.973399	1.26015	0.192233	Cis	18.5	6.58222e-33	chr17	45973029	C	A	chr17	45894382	46028334	0	A549-ACE2_0h_Ho2020	18.5	1.26847	Brain_Cerebellum	223.007	Cells_EBV-transformed_lymphocytes	0.104208
rs62063774	ENSG00000186868.15	MAPT	Lung	7.25519e-32	1.11873	0.960308	1.25866	0.192233	Cis	14	6.58222e-33	chr17	45973097	T	C	chr17	45894382	46028334	0	A549-ACE2_0h_Ho2020	14	1.26847	Brain_Cerebellum	223.007	Cells_EBV-transformed_lymphocytes	0.104208
rs62063775	ENSG00000186868.15	MAPT	Lung	7.25519e-32	1.11873	0.96191	1.26275	0.192233	Cis	14	6.58222e-33	chr17	45973457	G	T	chr17	45894382	46028334	0	A549-ACE2_0h_Ho2020	14	1.26847	Brain_Cerebellum	223.007	Cells_EBV-transformed_lymphocytes	0.104208
rs62063776	ENSG00000186868.15	MAPT	Lung	7.25519e-32	1.11873	0.97543	1.25851	0.192233	Cis	14	6.58222e-33	chr17	45973484	A	G	chr17	45894382	46028334	0	A549-ACE2_0h_Ho2020	14	1.26847	Brain_Cerebellum	223.007	Cells_EBV-transformed_lymphocytes	0.104208
rs117124984	ENSG00000186868.15	MAPT	Lung	7.25519e-32	1.11873	0.961385	1.26173	0.192233	Cis	13.5	6.58222e-33	chr17	45974222	C	G	chr17	45894382	46028334	0	A549-ACE2_0h_Ho2020	13.5	1.26847	Brain_Cerebellum	223.007	Cells_EBV-transformed_lymphocytes	0.104208
rs118087478	ENSG00000186868.15	MAPT	Lung	7.25519e-32	1.11873	0.975812	1.2601	0.192233	Cis	13.5	6.58222e-33	chr17	45974223	T	G	chr17	45894382	46028334	0	A549-ACE2_0h_Ho2020	13.5	1.26847	Brain_Cerebellum	223.007	Cells_EBV-transformed_lymphocytes	0.104208
rs77875796	ENSG00000186868.15	MAPT	Lung	7.25519e-32	1.11873	0.981731	1.26871	0.192233	Cis	13.5	6.58222e-33	chr17	45974246	A	G	chr17	45894382	46028334	0	A549-ACE2_0h_Ho2020	13.5	1.26847	Brain_Cerebellum	223.007	Cells_EBV-transformed_lymphocytes	0.104208
rs1800547	ENSG00000186868.15	MAPT	Lung	7.25519e-32	1.11873	0.971223	1.25538	0.192233	Cis	17	6.58222e-33	chr17	45974480	A	G	chr17	45894382	46028334	0	A549-ACE2_0h_Ho2020	17	1.26847	Brain_Cerebellum	223.007	Cells_EBV-transformed_lymphocytes	0.104208
rs17651213	ENSG00000186868.15	MAPT	Lung	7.25519e-32	1.11873	0.977281	1.26138	0.192233	Cis	17	6.58222e-33	chr17	45974558	G	A	chr17	45894382	46028334	0	A549-ACE2_0h_Ho2020	17	1.26847	Brain_Cerebellum	223.007	Cells_EBV-transformed_lymphocytes	0.104208
rs17572361	ENSG00000186868.15	MAPT	Lung	7.25519e-32	1.11873	0.977257	1.26167	0.192233	Cis	17	6.58222e-33	chr17	45974643	T	C	chr17	45894382	46028334	0	A549-ACE2_0h_Ho2020	17	1.26847	Brain_Cerebellum	223.007	Cells_EBV-transformed_lymphocytes	0.104208
rs17651243	ENSG00000186868.15	MAPT	Lung	7.25519e-32	1.11873	0.973919	1.2614	0.192233	Cis	1.5	6.58222e-33	chr17	45974918	G	A	chr17	45894382	46028334	0	A549-ACE2_0h_Ho2020	1.5	1.26847	Brain_Cerebellum	223.007	Cells_EBV-transformed_lymphocytes	0.104208
rs78104015	ENSG00000186868.15	MAPT	Lung	7.25519e-32	1.11873	0.981118	1.26316	0.192233	Cis	15.5	6.58222e-33	chr17	45975367	A	G	chr17	45894382	46028334	0	A549-ACE2_0h_Ho2020	15.5	1.26847	Brain_Cerebellum	223.007	Cells_EBV-transformed_lymphocytes	0.104208
rs62063777	ENSG00000186868.15	MAPT	Lung	7.25519e-32	1.11873	0.964505	1.25613	0.192233	Cis	16.5	6.58222e-33	chr17	45975805	A	G	chr17	45894382	46028334	0	A549-ACE2_0h_Ho2020	16.5	1.26847	Brain_Cerebellum	223.007	Cells_EBV-transformed_lymphocytes	0.104208
rs113242154	ENSG00000186868.15	MAPT	Lung	7.25519e-32	1.11873	0.966043	1.24511	0.192233	Cis	16.5	6.58222e-33	chr17	45975941	T	TAG	chr17	45894382	46028334	0	A549-ACE2_0h_Ho2020	16.5	1.26847	Brain_Cerebellum	223.007	Cells_EBV-transformed_lymphocytes	0.104208
rs2217394	ENSG00000186868.15	MAPT	Lung	7.25519e-32	1.11873	0.969385	1.26519	0.192233	Cis	2.5	6.58222e-33	chr17	45976082	A	G	chr17	45894382	46028334	0	A549-ACE2_0h_Ho2020	2.5	1.26847	Brain_Cerebellum	223.007	Cells_EBV-transformed_lymphocytes	0.104208
rs62063778	ENSG00000186868.15	MAPT	Lung	7.25519e-32	1.11873	0.964211	1.2496	0.192233	Cis	18	6.58222e-33	chr17	45976623	G	A	chr17	45894382	46028334	0	A549-ACE2_0h_Ho2020	18	1.26847	Brain_Cerebellum	223.007	Cells_EBV-transformed_lymphocytes	0.104208
rs17651285	ENSG00000186868.15	MAPT	Lung	7.25519e-32	1.11873	0.967032	1.26195	0.192233	Cis	18	6.58222e-33	chr17	45976871	G	A	chr17	45894382	46028334	0	A549-ACE2_0h_Ho2020	18	1.26847	Brain_Cerebellum	223.007	Cells_EBV-transformed_lymphocytes	0.104208
rs17572467	ENSG00000186868.15	MAPT	Lung	7.25519e-32	1.11873	0.962633	1.24873	0.192233	Cis	18	6.58222e-33	chr17	45977022	T	C	chr17	45894382	46028334	0	A549-ACE2_0h_Ho2020	18	1.26847	Brain_Cerebellum	223.007	Cells_EBV-transformed_lymphocytes	0.104208
rs17572495	ENSG00000186868.15	MAPT	Lung	7.25519e-32	1.11873	0.959967	1.24945	0.192233	Cis	18	6.58222e-33	chr17	45977230	T	G	chr17	45894382	46028334	0	A549-ACE2_0h_Ho2020	18	1.26847	Brain_Cerebellum	223.007	Cells_EBV-transformed_lymphocytes	0.104208
rs62063779	ENSG00000186868.15	MAPT	Lung	7.25519e-32	1.11873	0.978705	1.25913	0.192233	Cis	14.5	6.58222e-33	chr17	45977305	C	T	chr17	45894382	46028334	0	A549-ACE2_0h_Ho2020	14.5	1.26847	Brain_Cerebellum	223.007	Cells_EBV-transformed_lymphocytes	0.104208
rs754593	ENSG00000186868.15	MAPT	Lung	5.46383e-13	-0.611983	-0.751238	-0.48861	0.439806	Cis	14.5	9.49683e-14	chr17	45977330	G	A	chr17	45894382	46028334	0	A549-ACE2_0h_Ho2020	14.5	1.26847	Brain_Cerebellum	223.007	Cells_EBV-transformed_lymphocytes	0.104208
rs754513	ENSG00000186868.15	MAPT	Lung	7.25519e-32	1.11873	0.974098	1.2503	0.192233	Cis	14.5	6.58222e-33	chr17	45978272	T	A	chr17	45894382	46028334	0	A549-ACE2_0h_Ho2020	14.5	1.26847	Brain_Cerebellum	223.007	Cells_EBV-transformed_lymphocytes	0.104208
rs754512	ENSG00000186868.15	MAPT	Lung	7.25519e-32	1.11873	0.958019	1.25705	0.192233	Cis	14.5	6.58222e-33	chr17	45978281	A	T	chr17	45894382	46028334	0	A549-ACE2_0h_Ho2020	14.5	1.26847	Brain_Cerebellum	223.007	Cells_EBV-transformed_lymphocytes	0.104208
rs62063780	ENSG00000186868.15	MAPT	Lung	7.25519e-32	1.11873	0.978013	1.27319	0.192233	Cis	3.5	6.58222e-33	chr17	45978872	A	G	chr17	45894382	46028334	0	A549-ACE2_0h_Ho2020	3.5	1.26847	Brain_Cerebellum	223.007	Cells_EBV-transformed_lymphocytes	0.104208
rs2163129	ENSG00000186868.15	MAPT	Lung	7.25519e-32	1.11873	0.966488	1.24538	0.192233	Cis	3	6.58222e-33	chr17	45979067	T	C	chr17	45894382	46028334	0	A549-ACE2_0h_Ho2020	3	1.26847	Brain_Cerebellum	223.007	Cells_EBV-transformed_lymphocytes	0.104208
rs2163130	ENSG00000186868.15	MAPT	Lung	7.25519e-32	1.11873	0.986792	1.26515	0.192233	Cis	18	6.58222e-33	chr17	45979068	G	A	chr17	45894382	46028334	0	A549-ACE2_0h_Ho2020	18	1.26847	Brain_Cerebellum	223.007	Cells_EBV-transformed_lymphocytes	0.104208
rs1981997	ENSG00000186868.15	MAPT	Lung	7.25519e-32	1.11873	0.969739	1.25337	0.192233	Cis	18	6.58222e-33	chr17	45979401	G	A	chr17	45894382	46028334	0	A549-ACE2_0h_Ho2020	18	1.26847	Brain_Cerebellum	223.007	Cells_EBV-transformed_lymphocytes	0.104208
rs1981998	ENSG00000186868.15	MAPT	Lung	7.25519e-32	1.11873	0.98595	1.26428	0.192233	Cis	12	6.58222e-33	chr17	45979467	G	A	chr17	45894382	46028334	0	A549-ACE2_0h_Ho2020	12	1.26847	Brain_Cerebellum	223.007	Cells_EBV-transformed_lymphocytes	0.104208
rs3785884	ENSG00000186868.15	MAPT	Lung	1.0947e-30	1.10632	0.976618	1.25237	0.196117	Cis	12	1.43434e-31	chr17	45980229	G	A	chr17	45894382	46028334	0	A549-ACE2_0h_Ho2020	12	1.26847	Brain_Cerebellum	223.007	Cells_EBV-transformed_lymphocytes	0.104208
rs142222997	ENSG00000186868.15	MAPT	Lung	7.25519e-32	1.11873	0.977966	1.26676	0.192233	Cis	3.5	6.58222e-33	chr17	45980404	G	GGAGGCAGGAGAATTGTTACT	chr17	45894382	46028334	0	A549-ACE2_0h_Ho2020	3.5	1.26847	Brain_Cerebellum	223.007	Cells_EBV-transformed_lymphocytes	0.104208
rs17572613	ENSG00000186868.15	MAPT	Lung	7.25519e-32	1.11873	0.976439	1.25072	0.192233	Cis	11	6.58222e-33	chr17	45980638	A	G	chr17	45894382	46028334	0	A549-ACE2_0h_Ho2020	11	1.26847	Brain_Cerebellum	223.007	Cells_EBV-transformed_lymphocytes	0.104208
rs77527347	ENSG00000186868.15	MAPT	Lung	7.25519e-32	1.11873	0.974408	1.25233	0.192233	Cis	11	6.58222e-33	chr17	45980651	G	T	chr17	45894382	46028334	0	A549-ACE2_0h_Ho2020	11	1.26847	Brain_Cerebellum	223.007	Cells_EBV-transformed_lymphocytes	0.104208
rs17572627	ENSG00000186868.15	MAPT	Lung	4.0505e-31	1.10479	0.955039	1.24776	0.191262	Cis	13.5	5.12421e-32	chr17	45981263	T	A	chr17	45894382	46028334	0	A549-ACE2_0h_Ho2020	13.5	1.26847	Brain_Cerebellum	223.007	Cells_EBV-transformed_lymphocytes	0.104208
rs62063781	ENSG00000186868.15	MAPT	Lung	7.25519e-32	1.11873	0.964472	1.25125	0.192233	Cis	13.5	6.58222e-33	chr17	45981325	G	T	chr17	45894382	46028334	0	A549-ACE2_0h_Ho2020	13.5	1.26847	Brain_Cerebellum	223.007	Cells_EBV-transformed_lymphocytes	0.104208
rs572358584	ENSG00000186868.15	MAPT	Lung	7.25519e-32	1.11873	0.966123	1.25177	0.192233	Cis	13.5	6.58222e-33	chr17	45981333	TAGG	T	chr17	45894382	46028334	0	A549-ACE2_0h_Ho2020	13.5	1.26847	Brain_Cerebellum	223.007	Cells_EBV-transformed_lymphocytes	0.104208
rs62063782	ENSG00000186868.15	MAPT	Lung	7.25519e-32	1.11873	0.985485	1.26422	0.192233	Cis	13.5	6.58222e-33	chr17	45981350	G	T	chr17	45894382	46028334	0	A549-ACE2_0h_Ho2020	13.5	1.26847	Brain_Cerebellum	223.007	Cells_EBV-transformed_lymphocytes	0.104208
rs17651483	ENSG00000186868.15	MAPT	Lung	4.0505e-31	1.10479	0.964696	1.2524	0.191262	Cis	8.5	5.12421e-32	chr17	45981495	C	A	chr17	45894382	46028334	0	A549-ACE2_0h_Ho2020	8.5	1.26847	Brain_Cerebellum	223.007	Cells_EBV-transformed_lymphocytes	0.104208
rs62063783	ENSG00000186868.15	MAPT	Lung	7.25519e-32	1.11873	0.97635	1.24833	0.192233	Cis	13.5	6.58222e-33	chr17	45981849	C	T	chr17	45894382	46028334	0	A549-ACE2_0h_Ho2020	13.5	1.26847	Brain_Cerebellum	223.007	Cells_EBV-transformed_lymphocytes	0.104208
rs62063784	ENSG00000186868.15	MAPT	Lung	7.25519e-32	1.11873	0.980269	1.26166	0.192233	Cis	9	6.58222e-33	chr17	45982409	A	G	chr17	45894382	46028334	0	A549-ACE2_0h_Ho2020	9	1.26847	Brain_Cerebellum	223.007	Cells_EBV-transformed_lymphocytes	0.104208
rs56234850	ENSG00000186868.15	MAPT	Lung	4.0505e-31	1.10479	0.952914	1.24447	0.191262	Cis	9	5.12421e-32	chr17	45982882	G	A	chr17	45894382	46028334	0	A549-ACE2_0h_Ho2020	9	1.26847	Brain_Cerebellum	223.007	Cells_EBV-transformed_lymphocytes	0.104208
rs63750417	ENSG00000186868.15	MAPT	Lung	7.25519e-32	1.11873	0.970192	1.26467	0.192233	Cis	9	6.58222e-33	chr17	45983409	C	T	chr17	45894382	46028334	0	A549-ACE2_0h_Ho2020	9	1.26847	Brain_Cerebellum	223.007	Cells_EBV-transformed_lymphocytes	0.104208
rs62063786	ENSG00000186868.15	MAPT	Lung	7.25519e-32	1.11873	0.987472	1.25239	0.192233	Cis	10.5	6.58222e-33	chr17	45983657	G	A	chr17	45894382	46028334	0	A549-ACE2_0h_Ho2020	10.5	1.26847	Brain_Cerebellum	223.007	Cells_EBV-transformed_lymphocytes	0.104208
rs62063787	ENSG00000186868.15	MAPT	Lung	7.25519e-32	1.11873	0.969783	1.25519	0.192233	Cis	10.5	6.58222e-33	chr17	45983670	T	C	chr17	45894382	46028334	0	A549-ACE2_0h_Ho2020	10.5	1.26847	Brain_Cerebellum	223.007	Cells_EBV-transformed_lymphocytes	0.104208
rs17651549	ENSG00000186868.15	MAPT	Lung	4.0505e-31	1.10479	0.952095	1.25059	0.191262	Cis	10.5	5.12421e-32	chr17	45983912	C	T	chr17	45894382	46028334	0	A549-ACE2_0h_Ho2020	10.5	1.26847	Brain_Cerebellum	223.007	Cells_EBV-transformed_lymphocytes	0.104208
rs62063788	ENSG00000186868.15	MAPT	Lung	7.25519e-32	1.11873	0.969662	1.25547	0.192233	Cis	10.5	6.58222e-33	chr17	45984330	C	T	chr17	45894382	46028334	0	A549-ACE2_0h_Ho2020	10.5	1.26847	Brain_Cerebellum	223.007	Cells_EBV-transformed_lymphocytes	0.104208
rs62063789	ENSG00000186868.15	MAPT	Lung	7.25519e-32	1.11873	0.990526	1.26567	0.192233	Cis	8.5	6.58222e-33	chr17	45984532	T	C	chr17	45894382	46028334	0	A549-ACE2_0h_Ho2020	8.5	1.26847	Brain_Cerebellum	223.007	Cells_EBV-transformed_lymphocytes	0.104208
rs56363731	ENSG00000186868.15	MAPT	Lung	7.25519e-32	1.11873	0.982085	1.25881	0.192233	Cis	13.5	6.58222e-33	chr17	45984971	G	A	chr17	45894382	46028334	0	A549-ACE2_0h_Ho2020	13.5	1.26847	Brain_Cerebellum	223.007	Cells_EBV-transformed_lymphocytes	0.104208
rs62063790	ENSG00000186868.15	MAPT	Lung	7.25519e-32	1.11873	0.982802	1.26212	0.192233	Cis	13	6.58222e-33	chr17	45985549	G	T	chr17	45894382	46028334	0	A549-ACE2_0h_Ho2020	13	1.26847	Brain_Cerebellum	223.007	Cells_EBV-transformed_lymphocytes	0.104208
rs62063791	ENSG00000186868.15	MAPT	Lung	7.25519e-32	1.11873	0.978765	1.25257	0.192233	Cis	13	6.58222e-33	chr17	45985627	A	G	chr17	45894382	46028334	0	A549-ACE2_0h_Ho2020	13	1.26847	Brain_Cerebellum	223.007	Cells_EBV-transformed_lymphocytes	0.104208
rs1529534	ENSG00000186868.15	MAPT	Lung	7.25519e-32	1.11873	0.98075	1.26914	0.192233	Cis	16	6.58222e-33	chr17	45985774	A	G	chr17	45894382	46028334	0	A549-ACE2_0h_Ho2020	16	1.26847	Brain_Cerebellum	223.007	Cells_EBV-transformed_lymphocytes	0.104208
rs17572795	ENSG00000186868.15	MAPT	Lung	7.25519e-32	1.11873	0.96735	1.26086	0.192233	Cis	15.5	6.58222e-33	chr17	45986027	G	A	chr17	45894382	46028334	0	A549-ACE2_0h_Ho2020	15.5	1.26847	Brain_Cerebellum	223.007	Cells_EBV-transformed_lymphocytes	0.104208
rs17572823	ENSG00000186868.15	MAPT	Lung	7.25519e-32	1.11873	0.961174	1.25218	0.192233	Cis	15.5	6.58222e-33	chr17	45986197	T	C	chr17	45894382	46028334	0	A549-ACE2_0h_Ho2020	15.5	1.26847	Brain_Cerebellum	223.007	Cells_EBV-transformed_lymphocytes	0.104208
rs9901937	ENSG00000186868.15	MAPT	Lung	2.7377e-31	1.13758	0.972063	1.28295	0.196	Cis	15.5	3.26898e-32	chr17	45986357	A	C	chr17	45894382	46028334	0	A549-ACE2_0h_Ho2020	15.5	1.26847	Brain_Cerebellum	223.007	Cells_EBV-transformed_lymphocytes	0.104208
rs17572851	ENSG00000186868.15	MAPT	Lung	7.25519e-32	1.11873	0.977665	1.2706	0.192233	Cis	15.5	6.58222e-33	chr17	45986400	A	G	chr17	45894382	46028334	0	A549-ACE2_0h_Ho2020	15.5	1.26847	Brain_Cerebellum	223.007	Cells_EBV-transformed_lymphocytes	0.104208
rs62063792	ENSG00000186868.15	MAPT	Lung	7.25519e-32	1.11873	0.970206	1.25195	0.192233	Cis	15.5	6.58222e-33	chr17	45986421	A	G	chr17	45894382	46028334	0	A549-ACE2_0h_Ho2020	15.5	1.26847	Brain_Cerebellum	223.007	Cells_EBV-transformed_lymphocytes	0.104208
rs17572893	ENSG00000186868.15	MAPT	Lung	7.25519e-32	1.11873	0.967383	1.25727	0.192233	Cis	11	6.58222e-33	chr17	45986842	G	A	chr17	45894382	46028334	0	A549-ACE2_0h_Ho2020	11	1.26847	Brain_Cerebellum	223.007	Cells_EBV-transformed_lymphocytes	0.104208
rs62063793	ENSG00000186868.15	MAPT	Lung	7.25519e-32	1.11873	0.982658	1.26163	0.192233	Cis	11	6.58222e-33	chr17	45986968	T	C	chr17	45894382	46028334	0	A549-ACE2_0h_Ho2020	11	1.26847	Brain_Cerebellum	223.007	Cells_EBV-transformed_lymphocytes	0.104208
rs713522	ENSG00000186868.15	MAPT	Lung	1.78524e-12	0.613269	0.475967	0.749421	0.416505	Cis	16	3.1175e-13	chr17	45987897	T	C	chr17	45894382	46028334	0	A549-ACE2_0h_Ho2020	16	1.26847	Brain_Cerebellum	223.007	Cells_EBV-transformed_lymphocytes	0.104208
rs10445371	ENSG00000186868.15	MAPT	Lung	7.25519e-32	1.11873	0.983116	1.26216	0.192233	Cis	16.5	6.58222e-33	chr17	45988044	G	A	chr17	45894382	46028334	0	A549-ACE2_0h_Ho2020	16.5	1.26847	Brain_Cerebellum	223.007	Cells_EBV-transformed_lymphocytes	0.104208
rs919461	ENSG00000186868.15	MAPT	Lung	7.25519e-32	1.11873	0.97397	1.26761	0.192233	Cis	16.5	6.58222e-33	chr17	45988303	A	T	chr17	45894382	46028334	0	A549-ACE2_0h_Ho2020	16.5	1.26847	Brain_Cerebellum	223.007	Cells_EBV-transformed_lymphocytes	0.104208
rs919462	ENSG00000186868.15	MAPT	Lung	7.25519e-32	1.11873	0.978454	1.25924	0.192233	Cis	16.5	6.58222e-33	chr17	45988374	C	T	chr17	45894382	46028334	0	A549-ACE2_0h_Ho2020	16.5	1.26847	Brain_Cerebellum	223.007	Cells_EBV-transformed_lymphocytes	0.104208
rs919464	ENSG00000186868.15	MAPT	Lung	7.25519e-32	1.11873	0.982092	1.26139	0.192233	Cis	16.5	6.58222e-33	chr17	45988535	C	T	chr17	45894382	46028334	0	A549-ACE2_0h_Ho2020	16.5	1.26847	Brain_Cerebellum	223.007	Cells_EBV-transformed_lymphocytes	0.104208
rs62063794	ENSG00000186868.15	MAPT	Lung	7.25519e-32	1.11873	0.990315	1.26719	0.192233	Cis	16.5	6.58222e-33	chr17	45988722	T	A	chr17	45894382	46028334	0	A549-ACE2_0h_Ho2020	16.5	1.26847	Brain_Cerebellum	223.007	Cells_EBV-transformed_lymphocytes	0.104208
rs112385572	ENSG00000186868.15	MAPT	Lung	7.25519e-32	1.11873	0.985653	1.25861	0.192233	Cis	6.5	6.58222e-33	chr17	45988806	A	G	chr17	45894382	46028334	0	A549-ACE2_0h_Ho2020	6.5	1.26847	Brain_Cerebellum	223.007	Cells_EBV-transformed_lymphocytes	0.104208
rs17651700	ENSG00000186868.15	MAPT	Lung	7.25519e-32	1.11873	0.967418	1.2558	0.192233	Cis	4.5	6.58222e-33	chr17	45989268	C	G	chr17	45894382	46028334	0	A549-ACE2_0h_Ho2020	4.5	1.26847	Brain_Cerebellum	223.007	Cells_EBV-transformed_lymphocytes	0.104208
rs372810927	ENSG00000186868.15	MAPT	Lung	7.25519e-32	1.11873	0.971164	1.26413	0.192233	Cis	5	6.58222e-33	chr17	45989502	C	A	chr17	45894382	46028334	0	A549-ACE2_0h_Ho2020	5	1.26847	Brain_Cerebellum	223.007	Cells_EBV-transformed_lymphocytes	0.104208
rs111240522	ENSG00000186868.15	MAPT	Lung	7.25519e-32	1.11873	0.971854	1.26663	0.192233	Cis	5	6.58222e-33	chr17	45989508	G	A	chr17	45894382	46028334	0	A549-ACE2_0h_Ho2020	5	1.26847	Brain_Cerebellum	223.007	Cells_EBV-transformed_lymphocytes	0.104208
rs113134013	ENSG00000186868.15	MAPT	Lung	7.25519e-32	1.11873	0.950327	1.25131	0.192233	Cis	5	6.58222e-33	chr17	45989629	C	T	chr17	45894382	46028334	0	A549-ACE2_0h_Ho2020	5	1.26847	Brain_Cerebellum	223.007	Cells_EBV-transformed_lymphocytes	0.104208
rs76357066	ENSG00000186868.15	MAPT	Lung	7.25519e-32	1.11873	0.96744	1.25829	0.192233	Cis	5	6.58222e-33	chr17	45989680	G	A	chr17	45894382	46028334	0	A549-ACE2_0h_Ho2020	5	1.26847	Brain_Cerebellum	223.007	Cells_EBV-transformed_lymphocytes	0.104208
rs10445337	ENSG00000186868.15	MAPT	Lung	7.25519e-32	1.11873	0.972636	1.25628	0.192233	Cis	13	6.58222e-33	chr17	45990034	T	C	chr17	45894382	46028334	0	A549-ACE2_0h_Ho2020	13	1.26847	Brain_Cerebellum	223.007	Cells_EBV-transformed_lymphocytes	0.104208
rs79447161	ENSG00000186868.15	MAPT	Lung	7.25519e-32	1.11873	0.947125	1.25415	0.192233	Cis	13	6.58222e-33	chr17	45990142	A	G	chr17	45894382	46028334	0	A549-ACE2_0h_Ho2020	13	1.26847	Brain_Cerebellum	223.007	Cells_EBV-transformed_lymphocytes	0.104208
rs17651754	ENSG00000186868.15	MAPT	Lung	7.25519e-32	1.11873	0.969538	1.26458	0.192233	Cis	13	6.58222e-33	chr17	45990180	T	C	chr17	45894382	46028334	0	A549-ACE2_0h_Ho2020	13	1.26847	Brain_Cerebellum	223.007	Cells_EBV-transformed_lymphocytes	0.104208
rs10445338	ENSG00000186868.15	MAPT	Lung	7.25519e-32	1.11873	0.974516	1.26622	0.192233	Cis	13	6.58222e-33	chr17	45990316	G	A	chr17	45894382	46028334	0	A549-ACE2_0h_Ho2020	13	1.26847	Brain_Cerebellum	223.007	Cells_EBV-transformed_lymphocytes	0.104208
rs111652694	ENSG00000186868.15	MAPT	Lung	7.25519e-32	1.11873	0.972213	1.2481	0.192233	Cis	6.5	6.58222e-33	chr17	45990465	T	C	chr17	45894382	46028334	0	A549-ACE2_0h_Ho2020	6.5	1.26847	Brain_Cerebellum	223.007	Cells_EBV-transformed_lymphocytes	0.104208
rs75743061	ENSG00000186868.15	MAPT	Lung	7.25519e-32	1.11873	0.978444	1.25076	0.192233	Cis	14	6.58222e-33	chr17	45990746	C	G	chr17	45894382	46028334	0	A549-ACE2_0h_Ho2020	14	1.26847	Brain_Cerebellum	223.007	Cells_EBV-transformed_lymphocytes	0.104208
rs62063795	ENSG00000186868.15	MAPT	Lung	7.25519e-32	1.11873	0.976263	1.2607	0.192233	Cis	14	6.58222e-33	chr17	45990872	C	T	chr17	45894382	46028334	0	A549-ACE2_0h_Ho2020	14	1.26847	Brain_Cerebellum	223.007	Cells_EBV-transformed_lymphocytes	0.104208
rs62063796	ENSG00000186868.15	MAPT	Lung	7.25519e-32	1.11873	0.990354	1.27188	0.192233	Cis	14	6.58222e-33	chr17	45990923	G	A	chr17	45894382	46028334	0	A549-ACE2_0h_Ho2020	14	1.26847	Brain_Cerebellum	223.007	Cells_EBV-transformed_lymphocytes	0.104208
rs62063797	ENSG00000186868.15	MAPT	Lung	7.25519e-32	1.11873	0.96958	1.25565	0.192233	Cis	14	6.58222e-33	chr17	45990928	G	C	chr17	45894382	46028334	0	A549-ACE2_0h_Ho2020	14	1.26847	Brain_Cerebellum	223.007	Cells_EBV-transformed_lymphocytes	0.104208
rs77290642	ENSG00000186868.15	MAPT	Lung	7.25519e-32	1.11873	0.985906	1.26623	0.192233	Cis	14	6.58222e-33	chr17	45991114	T	C	chr17	45894382	46028334	0	A549-ACE2_0h_Ho2020	14	1.26847	Brain_Cerebellum	223.007	Cells_EBV-transformed_lymphocytes	0.104208
rs76618565	ENSG00000186868.15	MAPT	Lung	7.25519e-32	1.11873	0.982361	1.27796	0.192233	Cis	14	6.58222e-33	chr17	45991115	G	A	chr17	45894382	46028334	0	A549-ACE2_0h_Ho2020	14	1.26847	Brain_Cerebellum	223.007	Cells_EBV-transformed_lymphocytes	0.104208
rs62063798	ENSG00000186868.15	MAPT	Lung	7.25519e-32	1.11873	0.974655	1.26581	0.192233	Cis	11.5	6.58222e-33	chr17	45991177	G	A	chr17	45894382	46028334	0	A549-ACE2_0h_Ho2020	11.5	1.26847	Brain_Cerebellum	223.007	Cells_EBV-transformed_lymphocytes	0.104208
rs1052551	ENSG00000186868.15	MAPT	Lung	4.0505e-31	1.10479	0.972806	1.25078	0.191262	Cis	13	5.12421e-32	chr17	45991558	G	A	chr17	45894382	46028334	0	A549-ACE2_0h_Ho2020	13	1.26847	Brain_Cerebellum	223.007	Cells_EBV-transformed_lymphocytes	0.104208
rs62063799	ENSG00000186868.15	MAPT	Lung	1.28313e-30	1.09697	0.958309	1.23287	0.207188	Cis	13	1.6873e-31	chr17	45991814	C	G	chr17	45894382	46028334	0	A549-ACE2_0h_Ho2020	13	1.26847	Brain_Cerebellum	223.007	Cells_EBV-transformed_lymphocytes	0.104208
rs62063800	ENSG00000186868.15	MAPT	Lung	7.25519e-32	1.11873	0.975271	1.25818	0.192233	Cis	13	6.58222e-33	chr17	45991832	C	T	chr17	45894382	46028334	0	A549-ACE2_0h_Ho2020	13	1.26847	Brain_Cerebellum	223.007	Cells_EBV-transformed_lymphocytes	0.104208
rs62063801	ENSG00000186868.15	MAPT	Lung	7.25519e-32	1.11873	0.963318	1.24966	0.192233	Cis	1	6.58222e-33	chr17	45992010	G	T	chr17	45894382	46028334	0	A549-ACE2_0h_Ho2020	1	1.26847	Brain_Cerebellum	223.007	Cells_EBV-transformed_lymphocytes	0.104208
rs17651857	ENSG00000186868.15	MAPT	Lung	7.25519e-32	1.11873	0.969847	1.25711	0.192233	Cis	12	6.58222e-33	chr17	45992321	A	G	chr17	45894382	46028334	0	A549-ACE2_0h_Ho2020	12	1.26847	Brain_Cerebellum	223.007	Cells_EBV-transformed_lymphocytes	0.104208
rs74759276	ENSG00000186868.15	MAPT	Lung	7.25519e-32	1.11873	0.976342	1.26326	0.192233	Cis	12	6.58222e-33	chr17	45992402	A	G	chr17	45894382	46028334	0	A549-ACE2_0h_Ho2020	12	1.26847	Brain_Cerebellum	223.007	Cells_EBV-transformed_lymphocytes	0.104208
rs17651887	ENSG00000186868.15	MAPT	Lung	7.25519e-32	1.11873	0.977178	1.26251	0.192233	Cis	12	6.58222e-33	chr17	45992474	G	A	chr17	45894382	46028334	0	A549-ACE2_0h_Ho2020	12	1.26847	Brain_Cerebellum	223.007	Cells_EBV-transformed_lymphocytes	0.104208
rs78599197	ENSG00000186868.15	MAPT	Lung	7.25519e-32	1.11873	0.978994	1.25012	0.192233	Cis	12	6.58222e-33	chr17	45992604	C	G	chr17	45894382	46028334	0	A549-ACE2_0h_Ho2020	12	1.26847	Brain_Cerebellum	223.007	Cells_EBV-transformed_lymphocytes	0.104208
rs55662347	ENSG00000186868.15	MAPT	Lung	7.25519e-32	1.11873	0.97472	1.2697	0.192233	Cis	7.5	6.58222e-33	chr17	45993179	G	A	chr17	45894382	46028334	0	A549-ACE2_0h_Ho2020	7.5	1.26847	Brain_Cerebellum	223.007	Cells_EBV-transformed_lymphocytes	0.104208
rs2471737	ENSG00000186868.15	MAPT	Lung	5.9931e-13	0.628737	0.476392	0.760949	0.41165	Cis	7.5	1.04195e-13	chr17	45993217	A	G	chr17	45894382	46028334	0	A549-ACE2_0h_Ho2020	7.5	1.26847	Brain_Cerebellum	223.007	Cells_EBV-transformed_lymphocytes	0.104208
rs55913645	ENSG00000186868.15	MAPT	Lung	7.25519e-32	1.11873	0.984249	1.27125	0.192233	Cis	3	6.58222e-33	chr17	45993590	T	A	chr17	45894382	46028334	0	A549-ACE2_0h_Ho2020	3	1.26847	Brain_Cerebellum	223.007	Cells_EBV-transformed_lymphocytes	0.104208
rs17573175	ENSG00000186868.15	MAPT	Lung	7.25519e-32	1.11873	0.960895	1.2519	0.192233	Cis	11	6.58222e-33	chr17	45993723	C	G	chr17	45894382	46028334	0	A549-ACE2_0h_Ho2020	11	1.26847	Brain_Cerebellum	223.007	Cells_EBV-transformed_lymphocytes	0.104208
rs62063845	ENSG00000186868.15	MAPT	Lung	7.25519e-32	1.11873	0.970884	1.25259	0.192233	Cis	11	6.58222e-33	chr17	45993928	T	C	chr17	45894382	46028334	0	A549-ACE2_0h_Ho2020	11	1.26847	Brain_Cerebellum	223.007	Cells_EBV-transformed_lymphocytes	0.104208
rs62063846	ENSG00000186868.15	MAPT	Lung	7.25519e-32	1.11873	0.967888	1.27158	0.192233	Cis	12.5	6.58222e-33	chr17	45994308	A	G	chr17	45894382	46028334	0	A549-ACE2_0h_Ho2020	12.5	1.26847	Brain_Cerebellum	223.007	Cells_EBV-transformed_lymphocytes	0.104208
rs2435200	ENSG00000186868.15	MAPT	Lung	4.61931e-13	0.630932	0.487188	0.757004	0.401942	Cis	12.5	8.01643e-14	chr17	45994485	G	A	chr17	45894382	46028334	0	A549-ACE2_0h_Ho2020	12.5	1.26847	Brain_Cerebellum	223.007	Cells_EBV-transformed_lymphocytes	0.104208
rs55736025	ENSG00000186868.15	MAPT	Lung	7.25519e-32	1.11873	0.968523	1.25984	0.192233	Cis	12.5	6.58222e-33	chr17	45994651	C	A	chr17	45894382	46028334	0	A549-ACE2_0h_Ho2020	12.5	1.26847	Brain_Cerebellum	223.007	Cells_EBV-transformed_lymphocytes	0.104208
rs55886080	ENSG00000186868.15	MAPT	Lung	7.25519e-32	1.11873	0.972454	1.25719	0.192233	Cis	12.5	6.58222e-33	chr17	45994675	T	A	chr17	45894382	46028334	0	A549-ACE2_0h_Ho2020	12.5	1.26847	Brain_Cerebellum	223.007	Cells_EBV-transformed_lymphocytes	0.104208
rs17573245	ENSG00000186868.15	MAPT	Lung	7.25519e-32	1.11873	0.987955	1.25006	0.192233	Cis	11.5	6.58222e-33	chr17	45995488	T	C	chr17	45894382	46028334	0	A549-ACE2_0h_Ho2020	11.5	1.26847	Brain_Cerebellum	223.007	Cells_EBV-transformed_lymphocytes	0.104208
rs17573266	ENSG00000186868.15	MAPT	Lung	7.25519e-32	1.11873	0.979812	1.264	0.192233	Cis	11.5	6.58222e-33	chr17	45995515	C	G	chr17	45894382	46028334	0	A549-ACE2_0h_Ho2020	11.5	1.26847	Brain_Cerebellum	223.007	Cells_EBV-transformed_lymphocytes	0.104208
rs112572874	ENSG00000186868.15	MAPT	Lung	7.25519e-32	1.11873	0.979428	1.26975	0.192233	Cis	11.5	6.58222e-33	chr17	45995618	A	G	chr17	45894382	46028334	0	A549-ACE2_0h_Ho2020	11.5	1.26847	Brain_Cerebellum	223.007	Cells_EBV-transformed_lymphocytes	0.104208
rs17652036	ENSG00000186868.15	MAPT	Lung	7.25519e-32	1.11873	0.972637	1.25907	0.192233	Cis	11.5	6.58222e-33	chr17	45995661	G	A	chr17	45894382	46028334	0	A549-ACE2_0h_Ho2020	11.5	1.26847	Brain_Cerebellum	223.007	Cells_EBV-transformed_lymphocytes	0.104208
rs62063849	ENSG00000186868.15	MAPT	Lung	7.25519e-32	1.11873	0.987246	1.26216	0.192233	Cis	11.5	6.58222e-33	chr17	45995696	T	G	chr17	45894382	46028334	0	A549-ACE2_0h_Ho2020	11.5	1.26847	Brain_Cerebellum	223.007	Cells_EBV-transformed_lymphocytes	0.104208
rs17652066	ENSG00000186868.15	MAPT	Lung	7.25519e-32	1.11873	0.975381	1.25873	0.192233	Cis	11.5	6.58222e-33	chr17	45995779	G	C	chr17	45894382	46028334	0	A549-ACE2_0h_Ho2020	11.5	1.26847	Brain_Cerebellum	223.007	Cells_EBV-transformed_lymphocytes	0.104208
rs62063850	ENSG00000186868.15	MAPT	Lung	7.25519e-32	1.11873	0.971104	1.26042	0.192233	Cis	11.5	6.58222e-33	chr17	45996373	G	A	chr17	45894382	46028334	0	A549-ACE2_0h_Ho2020	11.5	1.26847	Brain_Cerebellum	223.007	Cells_EBV-transformed_lymphocytes	0.104208
rs1052553	ENSG00000186868.15	MAPT	Lung	7.25519e-32	1.11873	0.970427	1.2489	0.192233	Cis	3	6.58222e-33	chr17	45996523	A	G	chr17	45894382	46028334	0	A549-ACE2_0h_Ho2020	3	1.26847	Brain_Cerebellum	223.007	Cells_EBV-transformed_lymphocytes	0.104208
rs17652121	ENSG00000186868.15	MAPT	Lung	7.25519e-32	1.11873	0.97363	1.26352	0.192233	Cis	3	6.58222e-33	chr17	45996607	T	C	chr17	45894382	46028334	0	A549-ACE2_0h_Ho2020	3	1.26847	Brain_Cerebellum	223.007	Cells_EBV-transformed_lymphocytes	0.104208
rs62063851	ENSG00000186868.15	MAPT	Lung	7.25519e-32	1.11873	0.967185	1.25489	0.192233	Cis	12.5	6.58222e-33	chr17	45997069	C	G	chr17	45894382	46028334	0	A549-ACE2_0h_Ho2020	12.5	1.26847	Brain_Cerebellum	223.007	Cells_EBV-transformed_lymphocytes	0.104208
rs62063852	ENSG00000186868.15	MAPT	Lung	7.25519e-32	1.11873	0.974914	1.26529	0.192233	Cis	4.5	6.58222e-33	chr17	45997215	A	G	chr17	45894382	46028334	0	A549-ACE2_0h_Ho2020	4.5	1.26847	Brain_Cerebellum	223.007	Cells_EBV-transformed_lymphocytes	0.104208
rs62063853	ENSG00000186868.15	MAPT	Lung	7.25519e-32	1.11873	0.969924	1.26105	0.192233	Cis	10.5	6.58222e-33	chr17	45997247	A	G	chr17	45894382	46028334	0	A549-ACE2_0h_Ho2020	10.5	1.26847	Brain_Cerebellum	223.007	Cells_EBV-transformed_lymphocytes	0.104208
rs62063854	ENSG00000186868.15	MAPT	Lung	7.25519e-32	1.11873	0.984002	1.26424	0.192233	Cis	10.5	6.58222e-33	chr17	45997253	G	A	chr17	45894382	46028334	0	A549-ACE2_0h_Ho2020	10.5	1.26847	Brain_Cerebellum	223.007	Cells_EBV-transformed_lymphocytes	0.104208
rs2004673	ENSG00000186868.15	MAPT	Lung	7.25519e-32	1.11873	0.979886	1.26068	0.192233	Cis	8.5	6.58222e-33	chr17	45997733	T	C	chr17	45894382	46028334	0	A549-ACE2_0h_Ho2020	8.5	1.26847	Brain_Cerebellum	223.007	Cells_EBV-transformed_lymphocytes	0.104208
rs2004674	ENSG00000186868.15	MAPT	Lung	7.25519e-32	1.11873	0.970321	1.25358	0.192233	Cis	8.5	6.58222e-33	chr17	45997744	A	T	chr17	45894382	46028334	0	A549-ACE2_0h_Ho2020	8.5	1.26847	Brain_Cerebellum	223.007	Cells_EBV-transformed_lymphocytes	0.104208
rs62063855	ENSG00000186868.15	MAPT	Lung	7.25519e-32	1.11873	0.979047	1.27752	0.192233	Cis	8.5	6.58222e-33	chr17	45998169	T	C	chr17	45894382	46028334	0	A549-ACE2_0h_Ho2020	8.5	1.26847	Brain_Cerebellum	223.007	Cells_EBV-transformed_lymphocytes	0.104208
rs1078269	ENSG00000186868.15	MAPT	Lung	7.25519e-32	1.11873	0.969862	1.26188	0.192233	Cis	10.5	6.58222e-33	chr17	45998471	T	C	chr17	45894382	46028334	0	A549-ACE2_0h_Ho2020	10.5	1.26847	Brain_Cerebellum	223.007	Cells_EBV-transformed_lymphocytes	0.104208
rs1078268	ENSG00000186868.15	MAPT	Lung	7.25519e-32	1.11873	0.966066	1.25556	0.192233	Cis	10.5	6.58222e-33	chr17	45998535	A	G	chr17	45894382	46028334	0	A549-ACE2_0h_Ho2020	10.5	1.26847	Brain_Cerebellum	223.007	Cells_EBV-transformed_lymphocytes	0.104208
rs62063856	ENSG00000186868.15	MAPT	Lung	7.25519e-32	1.11873	0.976257	1.26931	0.192233	Cis	11	6.58222e-33	chr17	45999100	A	G	chr17	45894382	46028334	0	A549-ACE2_0h_Ho2020	11	1.26847	Brain_Cerebellum	223.007	Cells_EBV-transformed_lymphocytes	0.104208
rs62063857	ENSG00000186868.15	MAPT	Lung	7.25519e-32	1.11873	0.983757	1.26638	0.192233	Cis	11	6.58222e-33	chr17	45999299	A	G	chr17	45894382	46028334	0	A549-ACE2_0h_Ho2020	11	1.26847	Brain_Cerebellum	223.007	Cells_EBV-transformed_lymphocytes	0.104208
rs79959255	ENSG00000186868.15	MAPT	Lung	7.25519e-32	1.11873	0.969444	1.26495	0.192233	Cis	11	6.58222e-33	chr17	46000342	G	T	chr17	45894382	46028334	0	A549-ACE2_0h_Ho2020	11	1.26847	Brain_Cerebellum	223.007	Cells_EBV-transformed_lymphocytes	0.104208
rs56301633	ENSG00000186868.15	MAPT	Lung	7.25519e-32	1.11873	0.971245	1.26194	0.192233	Cis	11	6.58222e-33	chr17	46000484	G	A	chr17	45894382	46028334	0	A549-ACE2_0h_Ho2020	11	1.26847	Brain_Cerebellum	223.007	Cells_EBV-transformed_lymphocytes	0.104208
rs56108300	ENSG00000186868.15	MAPT	Lung	7.25519e-32	1.11873	0.978872	1.26632	0.192233	Cis	11	6.58222e-33	chr17	46000485	T	A	chr17	45894382	46028334	0	A549-ACE2_0h_Ho2020	11	1.26847	Brain_Cerebellum	223.007	Cells_EBV-transformed_lymphocytes	0.104208
rs62063859	ENSG00000186868.15	MAPT	Lung	7.25519e-32	1.11873	0.970027	1.25067	0.192233	Cis	14	6.58222e-33	chr17	46001250	G	A	chr17	45894382	46028334	0	A549-ACE2_0h_Ho2020	14	1.26847	Brain_Cerebellum	223.007	Cells_EBV-transformed_lymphocytes	0.104208
rs150334020	ENSG00000186868.15	MAPT	Lung	7.25519e-32	1.11873	0.973543	1.26052	0.192233	Cis	14	6.58222e-33	chr17	46001314	T	TA	chr17	45894382	46028334	0	A549-ACE2_0h_Ho2020	14	1.26847	Brain_Cerebellum	223.007	Cells_EBV-transformed_lymphocytes	0.104208
rs62064660	ENSG00000186868.15	MAPT	Lung	7.25519e-32	1.11873	0.965677	1.24786	0.192233	Cis	14	6.58222e-33	chr17	46001466	G	A	chr17	45894382	46028334	0	A549-ACE2_0h_Ho2020	14	1.26847	Brain_Cerebellum	223.007	Cells_EBV-transformed_lymphocytes	0.104208
rs62064661	ENSG00000186868.15	MAPT	Lung	7.25519e-32	1.11873	0.969444	1.25415	0.192233	Cis	14	6.58222e-33	chr17	46001526	G	A	chr17	45894382	46028334	0	A549-ACE2_0h_Ho2020	14	1.26847	Brain_Cerebellum	223.007	Cells_EBV-transformed_lymphocytes	0.104208
rs2435201	ENSG00000186868.15	MAPT	Lung	3.33692e-12	-0.62266	-0.758315	-0.448592	0.416505	Cis	12.5	5.86029e-13	chr17	46001616	T	A	chr17	45894382	46028334	0	A549-ACE2_0h_Ho2020	12.5	1.26847	Brain_Cerebellum	223.007	Cells_EBV-transformed_lymphocytes	0.104208
rs17573447	ENSG00000186868.15	MAPT	Lung	7.25519e-32	1.11873	0.972302	1.27728	0.192233	Cis	12.5	6.58222e-33	chr17	46002201	C	T	chr17	45894382	46028334	0	A549-ACE2_0h_Ho2020	12.5	1.26847	Brain_Cerebellum	223.007	Cells_EBV-transformed_lymphocytes	0.104208
rs62064662	ENSG00000186868.15	MAPT	Lung	7.25519e-32	1.11873	0.97899	1.25731	0.192233	Cis	12.5	6.58222e-33	chr17	46002355	A	G	chr17	45894382	46028334	0	A549-ACE2_0h_Ho2020	12.5	1.26847	Brain_Cerebellum	223.007	Cells_EBV-transformed_lymphocytes	0.104208
rs62064663	ENSG00000186868.15	MAPT	Lung	7.25519e-32	1.11873	0.987763	1.26223	0.192233	Cis	8	6.58222e-33	chr17	46002673	T	G	chr17	45894382	46028334	0	A549-ACE2_0h_Ho2020	8	1.26847	Brain_Cerebellum	223.007	Cells_EBV-transformed_lymphocytes	0.104208
rs113894932	ENSG00000186868.15	MAPT	Lung	8.6842e-32	1.11964	0.973855	1.26703	0.192982	Cis	2.5	7.89829e-33	chr17	46003042	G	C	chr17	45894382	46028334	0	A549-ACE2_0h_Ho2020	2.5	1.26847	Brain_Cerebellum	223.007	Cells_EBV-transformed_lymphocytes	0.104208
rs8070723	ENSG00000186868.15	MAPT	Lung	1.99621e-30	1.10569	0.947528	1.26175	0.204854	Cis	11.5	2.64532e-31	chr17	46003698	A	G	chr17	45894382	46028334	0	A549-ACE2_0h_Ho2020	11.5	1.26847	Brain_Cerebellum	223.007	Cells_EBV-transformed_lymphocytes	0.104208
rs112281640	ENSG00000186868.15	MAPT	Lung	7.25519e-32	1.11873	0.968298	1.24932	0.192233	Cis	11.5	6.58222e-33	chr17	46003852	C	CT	chr17	45894382	46028334	0	A549-ACE2_0h_Ho2020	11.5	1.26847	Brain_Cerebellum	223.007	Cells_EBV-transformed_lymphocytes	0.104208
rs17573509	ENSG00000186868.15	MAPT	Lung	7.25519e-32	1.11873	0.961357	1.25209	0.192233	Cis	11.5	6.58222e-33	chr17	46003858	G	A	chr17	45894382	46028334	0	A549-ACE2_0h_Ho2020	11.5	1.26847	Brain_Cerebellum	223.007	Cells_EBV-transformed_lymphocytes	0.104208
rs62064664	ENSG00000186868.15	MAPT	Lung	1.36748e-31	1.11507	0.983645	1.25945	0.191262	Cis	12	1.25608e-32	chr17	46004096	T	C	chr17	45894382	46028334	0	A549-ACE2_0h_Ho2020	12	1.26847	Brain_Cerebellum	223.007	Cells_EBV-transformed_lymphocytes	0.104208
rs62064665	ENSG00000186868.15	MAPT	Lung	7.25519e-32	1.11873	0.967744	1.24871	0.192233	Cis	12	6.58222e-33	chr17	46004161	T	C	chr17	45894382	46028334	0	A549-ACE2_0h_Ho2020	12	1.26847	Brain_Cerebellum	223.007	Cells_EBV-transformed_lymphocytes	0.104208
rs111324579	ENSG00000186868.15	MAPT	Lung	7.25519e-32	1.11873	0.981267	1.25648	0.192233	Cis	13.5	6.58222e-33	chr17	46004815	A	G	chr17	45894382	46028334	0	A549-ACE2_0h_Ho2020	13.5	1.26847	Brain_Cerebellum	223.007	Cells_EBV-transformed_lymphocytes	0.104208
rs113201171	ENSG00000186868.15	MAPT	Lung	7.25519e-32	1.11873	0.972111	1.2699	0.192233	Cis	7.5	6.58222e-33	chr17	46004883	A	T	chr17	45894382	46028334	0	A549-ACE2_0h_Ho2020	7.5	1.26847	Brain_Cerebellum	223.007	Cells_EBV-transformed_lymphocytes	0.104208
rs112310745	ENSG00000186868.15	MAPT	Lung	7.25519e-32	1.11873	0.969733	1.25012	0.192233	Cis	7.5	6.58222e-33	chr17	46005066	G	A	chr17	45894382	46028334	0	A549-ACE2_0h_Ho2020	7.5	1.26847	Brain_Cerebellum	223.007	Cells_EBV-transformed_lymphocytes	0.104208
rs74450848	ENSG00000186868.15	MAPT	Lung	7.25519e-32	1.11873	0.975599	1.25628	0.192233	Cis	7.5	6.58222e-33	chr17	46005075	T	C	chr17	45894382	46028334	0	A549-ACE2_0h_Ho2020	7.5	1.26847	Brain_Cerebellum	223.007	Cells_EBV-transformed_lymphocytes	0.104208
rs74846646	ENSG00000186868.15	MAPT	Lung	7.25519e-32	1.11873	0.985168	1.26326	0.192233	Cis	7.5	6.58222e-33	chr17	46005080	G	A	chr17	45894382	46028334	0	A549-ACE2_0h_Ho2020	7.5	1.26847	Brain_Cerebellum	223.007	Cells_EBV-transformed_lymphocytes	0.104208
rs62064666	ENSG00000186868.15	MAPT	Lung	7.25519e-32	1.11873	0.976123	1.27157	0.192233	Cis	7.5	6.58222e-33	chr17	46005148	T	C	chr17	45894382	46028334	0	A549-ACE2_0h_Ho2020	7.5	1.26847	Brain_Cerebellum	223.007	Cells_EBV-transformed_lymphocytes	0.104208
rs62064667	ENSG00000186868.15	MAPT	Lung	7.25519e-32	1.11873	0.97485	1.27104	0.192233	Cis	7.5	6.58222e-33	chr17	46005162	A	T	chr17	45894382	46028334	0	A549-ACE2_0h_Ho2020	7.5	1.26847	Brain_Cerebellum	223.007	Cells_EBV-transformed_lymphocytes	0.104208
rs17573593	ENSG00000186868.15	MAPT	Lung	7.25519e-32	1.11873	0.97218	1.25955	0.192233	Cis	7.5	6.58222e-33	chr17	46005237	A	C	chr17	45894382	46028334	0	A549-ACE2_0h_Ho2020	7.5	1.26847	Brain_Cerebellum	223.007	Cells_EBV-transformed_lymphocytes	0.104208
rs62064668	ENSG00000186868.15	MAPT	Lung	7.25519e-32	1.11873	0.964495	1.25286	0.192233	Cis	19.5	6.58222e-33	chr17	46005615	G	A	chr17	45894382	46028334	0	A549-ACE2_0h_Ho2020	19.5	1.26847	Brain_Cerebellum	223.007	Cells_EBV-transformed_lymphocytes	0.104208
rs17573607	ENSG00000186868.15	MAPT	Lung	1.19653e-32	1.11581	0.978953	1.26212	0.192233	Cis	19.5	5.35745e-34	chr17	46005715	G	A	chr17	45894382	46028334	0	A549-ACE2_0h_Ho2020	19.5	1.26847	Brain_Cerebellum	223.007	Cells_EBV-transformed_lymphocytes	0.104208
rs17652337	ENSG00000186868.15	MAPT	Lung	2.28487e-31	1.11818	0.983285	1.26708	0.190291	Cis	13.5	2.21745e-32	chr17	46005957	C	T	chr17	45894382	46028334	0	A549-ACE2_0h_Ho2020	13.5	1.26847	Brain_Cerebellum	223.007	Cells_EBV-transformed_lymphocytes	0.104208
rs1991556	ENSG00000186868.15	MAPT	Lung	2.15034e-31	1.12714	0.981859	1.27497	0.18932	Cis	13.5	2.07912e-32	chr17	46006036	G	A	chr17	45894382	46028334	0	A549-ACE2_0h_Ho2020	13.5	1.26847	Brain_Cerebellum	223.007	Cells_EBV-transformed_lymphocytes	0.104208
rs112836774	ENSG00000186868.15	MAPT	Lung	7.25519e-32	1.11873	0.968166	1.2541	0.192233	Cis	4.5	6.58222e-33	chr17	46006636	T	C	chr17	45894382	46028334	0	A549-ACE2_0h_Ho2020	4.5	1.26847	Brain_Cerebellum	223.007	Cells_EBV-transformed_lymphocytes	0.104208
rs113316734	ENSG00000186868.15	MAPT	Lung	7.25519e-32	1.11873	0.972442	1.26016	0.192233	Cis	1.5	6.58222e-33	chr17	46006791	T	C	chr17	45894382	46028334	0	A549-ACE2_0h_Ho2020	1.5	1.26847	Brain_Cerebellum	223.007	Cells_EBV-transformed_lymphocytes	0.104208
rs62064669	ENSG00000186868.15	MAPT	Lung	7.25519e-32	1.11873	0.976338	1.26737	0.192233	Cis	6.5	6.58222e-33	chr17	46007310	C	T	chr17	45894382	46028334	0	A549-ACE2_0h_Ho2020	6.5	1.26847	Brain_Cerebellum	223.007	Cells_EBV-transformed_lymphocytes	0.104208
rs78962882	ENSG00000186868.15	MAPT	Lung	7.25519e-32	1.11873	0.965551	1.2517	0.192233	Cis	6.5	6.58222e-33	chr17	46007478	G	C	chr17	45894382	46028334	0	A549-ACE2_0h_Ho2020	6.5	1.26847	Brain_Cerebellum	223.007	Cells_EBV-transformed_lymphocytes	0.104208
rs78136862	ENSG00000186868.15	MAPT	Lung	7.25519e-32	1.11873	0.967485	1.25413	0.192233	Cis	12.5	6.58222e-33	chr17	46008377	T	C	chr17	45894382	46028334	0	A549-ACE2_0h_Ho2020	12.5	1.26847	Brain_Cerebellum	223.007	Cells_EBV-transformed_lymphocytes	0.104208
rs62064670	ENSG00000186868.15	MAPT	Lung	7.25519e-32	1.11873	0.98407	1.25617	0.192233	Cis	12.5	6.58222e-33	chr17	46008486	T	A	chr17	45894382	46028334	0	A549-ACE2_0h_Ho2020	12.5	1.26847	Brain_Cerebellum	223.007	Cells_EBV-transformed_lymphocytes	0.104208
rs62064671	ENSG00000186868.15	MAPT	Lung	7.25519e-32	1.11873	0.970716	1.25438	0.192233	Cis	5.5	6.58222e-33	chr17	46008734	T	C	chr17	45894382	46028334	0	A549-ACE2_0h_Ho2020	5.5	1.26847	Brain_Cerebellum	223.007	Cells_EBV-transformed_lymphocytes	0.104208
rs62064672	ENSG00000186868.15	MAPT	Lung	7.25519e-32	1.11873	0.97306	1.26105	0.192233	Cis	13.5	6.58222e-33	chr17	46009155	G	A	chr17	45894382	46028334	0	A549-ACE2_0h_Ho2020	13.5	1.26847	Brain_Cerebellum	223.007	Cells_EBV-transformed_lymphocytes	0.104208
rs62064674	ENSG00000186868.15	MAPT	Lung	7.25519e-32	1.11873	0.976083	1.25159	0.192233	Cis	6	6.58222e-33	chr17	46011406	C	A	chr17	45894382	46028334	0	A549-ACE2_0h_Ho2020	6	1.26847	Brain_Cerebellum	223.007	Cells_EBV-transformed_lymphocytes	0.104208
rs62064675	ENSG00000186868.15	MAPT	Lung	1.22514e-31	1.12005	0.986431	1.25809	0.193204	Cis	15	1.12257e-32	chr17	46011560	C	T	chr17	45894382	46028334	0	A549-ACE2_0h_Ho2020	15	1.26847	Brain_Cerebellum	223.007	Cells_EBV-transformed_lymphocytes	0.104208
rs17652449	ENSG00000186868.15	MAPT	Lung	7.25519e-32	1.11873	0.968989	1.27594	0.192233	Cis	15	6.58222e-33	chr17	46011571	G	C	chr17	45894382	46028334	0	A549-ACE2_0h_Ho2020	15	1.26847	Brain_Cerebellum	223.007	Cells_EBV-transformed_lymphocytes	0.104208
rs76723223	ENSG00000186868.15	MAPT	Lung	7.25519e-32	1.11873	0.972687	1.26358	0.192233	Cis	15	6.58222e-33	chr17	46011742	T	C	chr17	45894382	46028334	0	A549-ACE2_0h_Ho2020	15	1.26847	Brain_Cerebellum	223.007	Cells_EBV-transformed_lymphocytes	0.104208
rs733966	ENSG00000186868.15	MAPT	Lung	7.25519e-32	1.11873	0.990921	1.26314	0.192233	Cis	15	6.58222e-33	chr17	46012197	C	T	chr17	45894382	46028334	0	A549-ACE2_0h_Ho2020	15	1.26847	Brain_Cerebellum	223.007	Cells_EBV-transformed_lymphocytes	0.104208
rs733967	ENSG00000186868.15	MAPT	Lung	7.25519e-32	1.11873	0.965081	1.26174	0.192233	Cis	15	6.58222e-33	chr17	46012324	T	C	chr17	45894382	46028334	0	A549-ACE2_0h_Ho2020	15	1.26847	Brain_Cerebellum	223.007	Cells_EBV-transformed_lymphocytes	0.104208
rs733968	ENSG00000186868.15	MAPT	Lung	7.25519e-32	1.11873	0.978537	1.27012	0.192233	Cis	15	6.58222e-33	chr17	46012349	C	T	chr17	45894382	46028334	0	A549-ACE2_0h_Ho2020	15	1.26847	Brain_Cerebellum	223.007	Cells_EBV-transformed_lymphocytes	0.104208
rs733969	ENSG00000186868.15	MAPT	Lung	7.25519e-32	1.11873	0.975176	1.25882	0.192233	Cis	15	6.58222e-33	chr17	46012361	G	A	chr17	45894382	46028334	0	A549-ACE2_0h_Ho2020	15	1.26847	Brain_Cerebellum	223.007	Cells_EBV-transformed_lymphocytes	0.104208
rs4283261	ENSG00000186868.15	MAPT	Lung	7.25519e-32	1.11873	0.968009	1.2403	0.192233	Cis	9	6.58222e-33	chr17	46012555	C	T	chr17	45894382	46028334	0	A549-ACE2_0h_Ho2020	9	1.26847	Brain_Cerebellum	223.007	Cells_EBV-transformed_lymphocytes	0.104208
rs62062265	ENSG00000186868.15	MAPT	Lung	7.25519e-32	1.11873	0.972104	1.25975	0.192233	Cis	9	6.58222e-33	chr17	46012669	C	G	chr17	45894382	46028334	0	A549-ACE2_0h_Ho2020	9	1.26847	Brain_Cerebellum	223.007	Cells_EBV-transformed_lymphocytes	0.104208
rs75666751	ENSG00000186868.15	MAPT	Lung	7.25519e-32	1.11873	0.96949	1.26133	0.192233	Cis	9	6.58222e-33	chr17	46012782	A	C	chr17	45894382	46028334	0	A549-ACE2_0h_Ho2020	9	1.26847	Brain_Cerebellum	223.007	Cells_EBV-transformed_lymphocytes	0.104208
rs4306559	ENSG00000186868.15	MAPT	Lung	7.25519e-32	1.11873	0.973251	1.24946	0.192233	Cis	9	6.58222e-33	chr17	46012870	T	C	chr17	45894382	46028334	0	A549-ACE2_0h_Ho2020	9	1.26847	Brain_Cerebellum	223.007	Cells_EBV-transformed_lymphocytes	0.104208
rs747152	ENSG00000186868.15	MAPT	Lung	7.25519e-32	1.11873	0.979915	1.25467	0.192233	Cis	10	6.58222e-33	chr17	46012973	T	C	chr17	45894382	46028334	0	A549-ACE2_0h_Ho2020	10	1.26847	Brain_Cerebellum	223.007	Cells_EBV-transformed_lymphocytes	0.104208
rs12150254	ENSG00000186868.15	MAPT	Lung	7.25519e-32	1.11873	0.990194	1.26241	0.192233	Cis	10	6.58222e-33	chr17	46013089	T	C	chr17	45894382	46028334	0	A549-ACE2_0h_Ho2020	10	1.26847	Brain_Cerebellum	223.007	Cells_EBV-transformed_lymphocytes	0.104208
rs12150506	ENSG00000186868.15	MAPT	Lung	7.25519e-32	1.11873	0.976658	1.26286	0.192233	Cis	10	6.58222e-33	chr17	46013170	G	A	chr17	45894382	46028334	0	A549-ACE2_0h_Ho2020	10	1.26847	Brain_Cerebellum	223.007	Cells_EBV-transformed_lymphocytes	0.104208
rs12150260	ENSG00000186868.15	MAPT	Lung	7.25519e-32	1.11873	0.972762	1.24631	0.192233	Cis	10	6.58222e-33	chr17	46013172	T	G	chr17	45894382	46028334	0	A549-ACE2_0h_Ho2020	10	1.26847	Brain_Cerebellum	223.007	Cells_EBV-transformed_lymphocytes	0.104208
rs12150170	ENSG00000186868.15	MAPT	Lung	7.25519e-32	1.11873	0.974096	1.25034	0.192233	Cis	10	6.58222e-33	chr17	46013280	A	G	chr17	45894382	46028334	0	A549-ACE2_0h_Ho2020	10	1.26847	Brain_Cerebellum	223.007	Cells_EBV-transformed_lymphocytes	0.104208
rs12150515	ENSG00000186868.15	MAPT	Lung	7.25519e-32	1.11873	0.995134	1.27055	0.192233	Cis	10	6.58222e-33	chr17	46013319	G	T	chr17	45894382	46028334	0	A549-ACE2_0h_Ho2020	10	1.26847	Brain_Cerebellum	223.007	Cells_EBV-transformed_lymphocytes	0.104208
rs62062266	ENSG00000186868.15	MAPT	Lung	7.25519e-32	1.11873	0.972313	1.27328	0.192233	Cis	10	6.58222e-33	chr17	46013338	A	G	chr17	45894382	46028334	0	A549-ACE2_0h_Ho2020	10	1.26847	Brain_Cerebellum	223.007	Cells_EBV-transformed_lymphocytes	0.104208
rs17573858	ENSG00000186868.15	MAPT	Lung	7.25519e-32	1.11873	0.977954	1.2602	0.192233	Cis	9.5	6.58222e-33	chr17	46013430	T	C	chr17	45894382	46028334	0	A549-ACE2_0h_Ho2020	9.5	1.26847	Brain_Cerebellum	223.007	Cells_EBV-transformed_lymphocytes	0.104208
rs62062267	ENSG00000186868.15	MAPT	Lung	7.25519e-32	1.11873	0.971994	1.27386	0.192233	Cis	9.5	6.58222e-33	chr17	46013488	C	T	chr17	45894382	46028334	0	A549-ACE2_0h_Ho2020	9.5	1.26847	Brain_Cerebellum	223.007	Cells_EBV-transformed_lymphocytes	0.104208
rs62062268	ENSG00000186868.15	MAPT	Lung	7.25519e-32	1.11873	0.977464	1.26227	0.192233	Cis	9.5	6.58222e-33	chr17	46013492	C	T	chr17	45894382	46028334	0	A549-ACE2_0h_Ho2020	9.5	1.26847	Brain_Cerebellum	223.007	Cells_EBV-transformed_lymphocytes	0.104208
rs62062269	ENSG00000186868.15	MAPT	Lung	7.25519e-32	1.11873	0.972486	1.25729	0.192233	Cis	9.5	6.58222e-33	chr17	46013726	G	C	chr17	45894382	46028334	0	A549-ACE2_0h_Ho2020	9.5	1.26847	Brain_Cerebellum	223.007	Cells_EBV-transformed_lymphocytes	0.104208
rs75534191	ENSG00000186868.15	MAPT	Lung	7.25519e-32	1.11873	0.987704	1.28143	0.192233	Cis	14	6.58222e-33	chr17	46014358	G	A	chr17	45894382	46028334	0	A549-ACE2_0h_Ho2020	14	1.26847	Brain_Cerebellum	223.007	Cells_EBV-transformed_lymphocytes	0.104208
rs9891103	ENSG00000186868.15	MAPT	Lung	8.38954e-25	1.00078	0.862722	1.15932	0.224272	Cis	14	1.1489e-25	chr17	46014520	C	T	chr17	45894382	46028334	0	A549-ACE2_0h_Ho2020	14	1.26847	Brain_Cerebellum	223.007	Cells_EBV-transformed_lymphocytes	0.104208
rs62062271	ENSG00000186868.15	MAPT	Lung	1.04452e-28	1.08981	0.967474	1.25416	0.209709	Cis	14	1.40682e-29	chr17	46014622	T	C	chr17	45894382	46028334	0	A549-ACE2_0h_Ho2020	14	1.26847	Brain_Cerebellum	223.007	Cells_EBV-transformed_lymphocytes	0.104208
rs12150469	ENSG00000186868.15	MAPT	Lung	7.25519e-32	1.11873	0.981605	1.27679	0.192233	Cis	4.5	6.58222e-33	chr17	46015131	T	C	chr17	45894382	46028334	0	A549-ACE2_0h_Ho2020	4.5	1.26847	Brain_Cerebellum	223.007	Cells_EBV-transformed_lymphocytes	0.104208
rs72169174	ENSG00000186868.15	MAPT	Lung	7.25519e-32	1.11873	0.977817	1.27079	0.192233	Cis	1.5	6.58222e-33	chr17	46015363	TAAA	T	chr17	45894382	46028334	0	A549-ACE2_0h_Ho2020	1.5	1.26847	Brain_Cerebellum	223.007	Cells_EBV-transformed_lymphocytes	0.104208
rs112402370	ENSG00000186868.15	MAPT	Lung	7.25519e-32	1.11873	0.968476	1.26699	0.192233	Cis	1.5	6.58222e-33	chr17	46015378	A	G	chr17	45894382	46028334	0	A549-ACE2_0h_Ho2020	1.5	1.26847	Brain_Cerebellum	223.007	Cells_EBV-transformed_lymphocytes	0.104208
rs12149995	ENSG00000186868.15	MAPT	Lung	5.55443e-32	1.12445	0.968704	1.25601	0.193204	Cis	1.5	2.50706e-33	chr17	46015435	G	A	chr17	45894382	46028334	0	A549-ACE2_0h_Ho2020	1.5	1.26847	Brain_Cerebellum	223.007	Cells_EBV-transformed_lymphocytes	0.104208
rs62062274	ENSG00000186868.15	MAPT	Lung	7.25519e-32	1.11873	0.967803	1.24813	0.192233	Cis	8	6.58222e-33	chr17	46015953	G	A	chr17	45894382	46028334	0	A549-ACE2_0h_Ho2020	8	1.26847	Brain_Cerebellum	223.007	Cells_EBV-transformed_lymphocytes	0.104208
rs62062275	ENSG00000186868.15	MAPT	Lung	7.25519e-32	1.11873	0.980878	1.26026	0.192233	Cis	8	6.58222e-33	chr17	46016130	A	G	chr17	45894382	46028334	0	A549-ACE2_0h_Ho2020	8	1.26847	Brain_Cerebellum	223.007	Cells_EBV-transformed_lymphocytes	0.104208
rs62062276	ENSG00000186868.15	MAPT	Lung	7.25519e-32	1.11873	0.973482	1.26766	0.192233	Cis	1.5	6.58222e-33	chr17	46016261	A	G	chr17	45894382	46028334	0	A549-ACE2_0h_Ho2020	1.5	1.26847	Brain_Cerebellum	223.007	Cells_EBV-transformed_lymphocytes	0.104208
rs62062278	ENSG00000186868.15	MAPT	Lung	7.25519e-32	1.11873	0.978318	1.25984	0.192233	Cis	4.5	6.58222e-33	chr17	46016494	A	G	chr17	45894382	46028334	0	A549-ACE2_0h_Ho2020	4.5	1.26847	Brain_Cerebellum	223.007	Cells_EBV-transformed_lymphocytes	0.104208
rs62062281	ENSG00000186868.15	MAPT	Lung	7.25519e-32	1.11873	0.968378	1.25106	0.192233	Cis	4	6.58222e-33	chr17	46016746	A	G	chr17	45894382	46028334	0	A549-ACE2_0h_Ho2020	4	1.26847	Brain_Cerebellum	223.007	Cells_EBV-transformed_lymphocytes	0.104208
rs62062282	ENSG00000186868.15	MAPT	Lung	7.25519e-32	1.11873	0.949685	1.24855	0.192233	Cis	4	6.58222e-33	chr17	46017008	A	G	chr17	45894382	46028334	0	A549-ACE2_0h_Ho2020	4	1.26847	Brain_Cerebellum	223.007	Cells_EBV-transformed_lymphocytes	0.104208
rs17652502	ENSG00000186868.15	MAPT	Lung	7.25519e-32	1.11873	0.973667	1.25973	0.192233	Cis	4	6.58222e-33	chr17	46017105	G	A	chr17	45894382	46028334	0	A549-ACE2_0h_Ho2020	4	1.26847	Brain_Cerebellum	223.007	Cells_EBV-transformed_lymphocytes	0.104208
rs2316948	ENSG00000186868.15	MAPT	Lung	7.25519e-32	1.11873	0.972494	1.25209	0.192233	Cis	4	6.58222e-33	chr17	46017301	C	G	chr17	45894382	46028334	0	A549-ACE2_0h_Ho2020	4	1.26847	Brain_Cerebellum	223.007	Cells_EBV-transformed_lymphocytes	0.104208
rs111976319	ENSG00000186868.15	MAPT	Lung	1.67405e-31	1.11218	0.958819	1.2479	0.193204	Cis	2	1.60272e-32	chr17	46017969	C	A	chr17	45894382	46028334	0	A549-ACE2_0h_Ho2020	2	1.26847	Brain_Cerebellum	223.007	Cells_EBV-transformed_lymphocytes	0.104208
rs58879558	ENSG00000186868.15	MAPT	Lung	1.36329e-29	1.09884	0.962533	1.26255	0.204854	Cis	2	1.82507e-30	chr17	46018101	T	C	chr17	45894382	46028334	0	A549-ACE2_0h_Ho2020	2	1.26847	Brain_Cerebellum	223.007	Cells_EBV-transformed_lymphocytes	0.104208
rs62062284	ENSG00000186868.15	MAPT	Lung	7.25519e-32	1.11873	0.970416	1.2585	0.192233	Cis	2	6.58222e-33	chr17	46018204	G	A	chr17	45894382	46028334	0	A549-ACE2_0h_Ho2020	2	1.26847	Brain_Cerebellum	223.007	Cells_EBV-transformed_lymphocytes	0.104208
rs62062285	ENSG00000186868.15	MAPT	Lung	7.25519e-32	1.11873	0.979041	1.26544	0.192233	Cis	2	6.58222e-33	chr17	46018295	T	G	chr17	45894382	46028334	0	A549-ACE2_0h_Ho2020	2	1.26847	Brain_Cerebellum	223.007	Cells_EBV-transformed_lymphocytes	0.104208
rs62062286	ENSG00000186868.15	MAPT	Lung	1.27251e-30	1.08991	0.936906	1.2236	0.193204	Cis	2	1.67249e-31	chr17	46019120	C	T	chr17	45894382	46028334	0	A549-ACE2_0h_Ho2020	2	1.26847	Brain_Cerebellum	223.007	Cells_EBV-transformed_lymphocytes	0.104208
rs62062287	ENSG00000186868.15	MAPT	Lung	1.47571e-30	1.09813	0.945677	1.24136	0.196117	Cis	2	1.94357e-31	chr17	46019175	T	G	chr17	45894382	46028334	0	A549-ACE2_0h_Ho2020	2	1.26847	Brain_Cerebellum	223.007	Cells_EBV-transformed_lymphocytes	0.104208
rs62062288	ENSG00000186868.15	MAPT	Lung	1.51837e-27	1.04879	0.894872	1.2044	0.186408	Cis	2	2.05326e-28	chr17	46019187	G	A	chr17	45894382	46028334	0	A549-ACE2_0h_Ho2020	2	1.26847	Brain_Cerebellum	223.007	Cells_EBV-transformed_lymphocytes	0.104208
rs62062289	ENSG00000186868.15	MAPT	Lung	7.25519e-32	1.11873	0.970812	1.26263	0.192233	Cis	7	6.58222e-33	chr17	46019869	G	C	chr17	45894382	46028334	0	A549-ACE2_0h_Ho2020	7	1.26847	Brain_Cerebellum	223.007	Cells_EBV-transformed_lymphocytes	0.104208
rs76159289	ENSG00000186868.15	MAPT	Lung	7.25519e-32	1.11873	0.975678	1.26239	0.192233	Cis	9	6.58222e-33	chr17	46021495	G	T	chr17	45894382	46028334	0	A549-ACE2_0h_Ho2020	9	1.26847	Brain_Cerebellum	223.007	Cells_EBV-transformed_lymphocytes	0.104208
rs78590209	ENSG00000186868.15	MAPT	Lung	7.25519e-32	1.11873	0.984367	1.26866	0.192233	Cis	9	6.58222e-33	chr17	46021496	A	G	chr17	45894382	46028334	0	A549-ACE2_0h_Ho2020	9	1.26847	Brain_Cerebellum	223.007	Cells_EBV-transformed_lymphocytes	0.104208
rs17652520	ENSG00000186868.15	MAPT	Lung	2.09827e-32	1.12709	0.9963	1.3089	0.194175	Cis	6	9.41391e-34	chr17	46021601	G	A	chr17	45894382	46028334	0	A549-ACE2_0h_Ho2020	6	1.26847	Brain_Cerebellum	223.007	Cells_EBV-transformed_lymphocytes	0.104208
rs17573907	ENSG00000186868.15	MAPT	Lung	2.55128e-31	1.10589	0.955143	1.25815	0.193204	Cis	6	2.51981e-32	chr17	46021716	C	T	chr17	45894382	46028334	0	A549-ACE2_0h_Ho2020	6	1.26847	Brain_Cerebellum	223.007	Cells_EBV-transformed_lymphocytes	0.104208
rs62062290	ENSG00000186868.15	MAPT	Lung	7.25519e-32	1.11873	0.976174	1.28365	0.192233	Cis	6	6.58222e-33	chr17	46021763	C	A	chr17	45894382	46028334	0	A549-ACE2_0h_Ho2020	6	1.26847	Brain_Cerebellum	223.007	Cells_EBV-transformed_lymphocytes	0.104208
rs62062292	ENSG00000186868.15	MAPT	Lung	7.25519e-32	1.11873	0.958163	1.25695	0.192233	Cis	7	6.58222e-33	chr17	46022443	A	C	chr17	45894382	46028334	0	A549-ACE2_0h_Ho2020	7	1.26847	Brain_Cerebellum	223.007	Cells_EBV-transformed_lymphocytes	0.104208
rs77747656	ENSG00000186868.15	MAPT	Lung	7.25519e-32	1.11873	0.979942	1.2569	0.192233	Cis	7	6.58222e-33	chr17	46022461	C	G	chr17	45894382	46028334	0	A549-ACE2_0h_Ho2020	7	1.26847	Brain_Cerebellum	223.007	Cells_EBV-transformed_lymphocytes	0.104208
rs113139571	ENSG00000186868.15	MAPT	Lung	7.25519e-32	1.11873	0.972806	1.25242	0.192233	Cis	7	6.58222e-33	chr17	46022490	G	GC	chr17	45894382	46028334	0	A549-ACE2_0h_Ho2020	7	1.26847	Brain_Cerebellum	223.007	Cells_EBV-transformed_lymphocytes	0.104208
rs62062293	ENSG00000186868.15	MAPT	Lung	7.25519e-32	1.11873	0.98062	1.25956	0.192233	Cis	6.5	6.58222e-33	chr17	46023187	C	A	chr17	45894382	46028334	0	A549-ACE2_0h_Ho2020	6.5	1.26847	Brain_Cerebellum	223.007	Cells_EBV-transformed_lymphocytes	0.104208
rs62062294	ENSG00000186868.15	MAPT	Lung	7.25519e-32	1.11873	0.970723	1.26255	0.192233	Cis	6.5	6.58222e-33	chr17	46023300	A	C	chr17	45894382	46028334	0	A549-ACE2_0h_Ho2020	6.5	1.26847	Brain_Cerebellum	223.007	Cells_EBV-transformed_lymphocytes	0.104208
rs62062295	ENSG00000186868.15	MAPT	Lung	7.25519e-32	1.11873	0.964877	1.26288	0.192233	Cis	9.5	6.58222e-33	chr17	46023540	A	G	chr17	45894382	46028334	0	A549-ACE2_0h_Ho2020	9.5	1.26847	Brain_Cerebellum	223.007	Cells_EBV-transformed_lymphocytes	0.104208
rs62062296	ENSG00000186868.15	MAPT	Lung	7.25519e-32	1.11873	0.973412	1.27257	0.192233	Cis	9.5	6.58222e-33	chr17	46023550	C	T	chr17	45894382	46028334	0	A549-ACE2_0h_Ho2020	9.5	1.26847	Brain_Cerebellum	223.007	Cells_EBV-transformed_lymphocytes	0.104208
rs62062297	ENSG00000186868.15	MAPT	Lung	7.25519e-32	1.11873	0.977135	1.25936	0.192233	Cis	9.5	6.58222e-33	chr17	46023638	A	G	chr17	45894382	46028334	0	A549-ACE2_0h_Ho2020	9.5	1.26847	Brain_Cerebellum	223.007	Cells_EBV-transformed_lymphocytes	0.104208
rs9468	ENSG00000186868.15	MAPT	Lung	2.45027e-30	1.09169	0.9393	1.21702	0.190291	Cis	9	3.25699e-31	chr17	46024197	T	C	chr17	45894382	46028334	0	A549-ACE2_0h_Ho2020	9	1.26847	Brain_Cerebellum	223.007	Cells_EBV-transformed_lymphocytes	0.104208
rs147091683	ENSG00000186868.15	MAPT	Lung	3.51293e-30	1.08711	0.93515	1.2262	0.18932	Cis	9	4.68063e-31	chr17	46024409	A	AT	chr17	45894382	46028334	0	A549-ACE2_0h_Ho2020	9	1.26847	Brain_Cerebellum	223.007	Cells_EBV-transformed_lymphocytes	0.104208
rs147268270	ENSG00000186868.15	MAPT	Lung	4.0505e-31	1.10479	0.947482	1.23917	0.191262	Cis	9	5.12421e-32	chr17	46024483	T	TC	chr17	45894382	46028334	0	A549-ACE2_0h_Ho2020	9	1.26847	Brain_Cerebellum	223.007	Cells_EBV-transformed_lymphocytes	0.104208
rs8712	ENSG00000186868.15	MAPT	Lung	4.38933e-31	1.11187	0.971215	1.25383	0.192233	Cis	9	5.5588e-32	chr17	46024505	A	G	chr17	45894382	46028334	0	A549-ACE2_0h_Ho2020	9	1.26847	Brain_Cerebellum	223.007	Cells_EBV-transformed_lymphocytes	0.104208
rs1052587	ENSG00000186868.15	MAPT	Lung	7.25519e-32	1.11873	0.977701	1.26025	0.192233	Cis	9	6.58222e-33	chr17	46025238	T	C	chr17	45894382	46028334	0	A549-ACE2_0h_Ho2020	9	1.26847	Brain_Cerebellum	223.007	Cells_EBV-transformed_lymphocytes	0.104208
rs1052590	ENSG00000186868.15	MAPT	Lung	7.25519e-32	1.11873	0.971433	1.26369	0.192233	Cis	9	6.58222e-33	chr17	46025272	A	G	chr17	45894382	46028334	0	A549-ACE2_0h_Ho2020	9	1.26847	Brain_Cerebellum	223.007	Cells_EBV-transformed_lymphocytes	0.104208
rs1052594	ENSG00000186868.15	MAPT	Lung	7.25519e-32	1.11873	0.950098	1.24827	0.192233	Cis	9	6.58222e-33	chr17	46025323	G	C	chr17	45894382	46028334	0	A549-ACE2_0h_Ho2020	9	1.26847	Brain_Cerebellum	223.007	Cells_EBV-transformed_lymphocytes	0.104208
rs17574040	ENSG00000186868.15	MAPT	Lung	7.25519e-32	1.11873	0.978468	1.26337	0.192233	Cis	9	6.58222e-33	chr17	46025499	A	C	chr17	45894382	46028334	0	A549-ACE2_0h_Ho2020	9	1.26847	Brain_Cerebellum	223.007	Cells_EBV-transformed_lymphocytes	0.104208
rs16940799	ENSG00000186868.15	MAPT	Lung	4.0505e-31	1.10479	0.963596	1.24012	0.191262	Cis	9	5.12421e-32	chr17	46025567	T	C	chr17	45894382	46028334	0	A549-ACE2_0h_Ho2020	9	1.26847	Brain_Cerebellum	223.007	Cells_EBV-transformed_lymphocytes	0.104208
rs7687	ENSG00000186868.15	MAPT	Lung	7.25519e-32	1.11873	0.979783	1.26427	0.192233	Cis	12	6.58222e-33	chr17	46025930	T	C	chr17	45894382	46028334	0	A549-ACE2_0h_Ho2020	12	1.26847	Brain_Cerebellum	223.007	Cells_EBV-transformed_lymphocytes	0.104208
rs17652748	ENSG00000186868.15	MAPT	Lung	7.25519e-32	1.11873	0.967032	1.26758	0.192233	Cis	12	6.58222e-33	chr17	46026250	C	T	chr17	45894382	46028334	0	A549-ACE2_0h_Ho2020	12	1.26847	Brain_Cerebellum	223.007	Cells_EBV-transformed_lymphocytes	0.104208
rs75010486	ENSG00000186868.15	MAPT	Lung	7.25519e-32	1.11873	0.979581	1.26431	0.192233	Cis	12	6.58222e-33	chr17	46026459	T	C	chr17	45894382	46028334	0	A549-ACE2_0h_Ho2020	12	1.26847	Brain_Cerebellum	223.007	Cells_EBV-transformed_lymphocytes	0.104208
rs16940806	ENSG00000186868.15	MAPT	Lung	7.25519e-32	1.11873	0.982537	1.25774	0.192233	Cis	12	6.58222e-33	chr17	46026460	G	A	chr17	45894382	46028334	0	A549-ACE2_0h_Ho2020	12	1.26847	Brain_Cerebellum	223.007	Cells_EBV-transformed_lymphocytes	0.104208
rs35134656	ENSG00000186868.15	MAPT	Lung	7.25519e-32	1.11873	0.975415	1.25383	0.192233	Cis	3	6.58222e-33	chr17	46026561	C	CT	chr17	45894382	46028334	0	A549-ACE2_0h_Ho2020	3	1.26847	Brain_Cerebellum	223.007	Cells_EBV-transformed_lymphocytes	0.104208
rs5820606	ENSG00000186868.15	MAPT	Lung	7.25519e-32	1.11873	0.97996	1.2672	0.192233	Cis	7.5	6.58222e-33	chr17	46026912	TG	T	chr17	45894382	46028334	0	A549-ACE2_0h_Ho2020	7.5	1.26847	Brain_Cerebellum	223.007	Cells_EBV-transformed_lymphocytes	0.104208
rs2158257	ENSG00000186868.15	MAPT	Lung	7.25519e-32	1.11873	0.964348	1.2554	0.192233	Cis	7.5	6.58222e-33	chr17	46026977	A	C	chr17	45894382	46028334	0	A549-ACE2_0h_Ho2020	7.5	1.26847	Brain_Cerebellum	223.007	Cells_EBV-transformed_lymphocytes	0.104208
rs568475466	ENSG00000186868.15	MAPT	Lung	7.25519e-32	1.11873	0.972836	1.24961	0.192233	Cis	7.5	6.58222e-33	chr17	46027044	TCTC	T	chr17	45894382	46028334	0	A549-ACE2_0h_Ho2020	7.5	1.26847	Brain_Cerebellum	223.007	Cells_EBV-transformed_lymphocytes	0.104208
rs17574228	ENSG00000186868.15	MAPT	Lung	7.25519e-32	1.11873	0.965723	1.25403	0.192233	Cis	6	6.58222e-33	chr17	46027143	T	C	chr17	45894382	46028334	0	A549-ACE2_0h_Ho2020	6	1.26847	Brain_Cerebellum	223.007	Cells_EBV-transformed_lymphocytes	0.104208
rs78681971	ENSG00000186868.15	MAPT	Lung	7.25519e-32	1.11873	0.978081	1.26762	0.192233	Cis	10	6.58222e-33	chr17	46028853	C	T	chr17	45894382	46028334	519	A549-ACE2_0h_Ho2020	10	1.26847	Brain_Cerebellum	223.007	Cells_EBV-transformed_lymphocytes	0.104208
rs79772576	ENSG00000186868.15	MAPT	Lung	7.25519e-32	1.11873	0.971359	1.26614	0.192233	Cis	10	6.58222e-33	chr17	46028854	A	G	chr17	45894382	46028334	520	A549-ACE2_0h_Ho2020	10	1.26847	Brain_Cerebellum	223.007	Cells_EBV-transformed_lymphocytes	0.104208
rs149028349	ENSG00000186868.15	MAPT	Lung	7.25519e-32	1.11873	0.968639	1.26242	0.192233	Cis	10	6.58222e-33	chr17	46029149	AAAG	A	chr17	45894382	46028334	815	A549-ACE2_0h_Ho2020	10	1.26847	Brain_Cerebellum	223.007	Cells_EBV-transformed_lymphocytes	0.104208
rs78229689	ENSG00000186868.15	MAPT	Lung	7.25519e-32	1.11873	0.970233	1.26771	0.192233	Cis	5.5	6.58222e-33	chr17	46029440	G	A	chr17	45894382	46028334	1106	A549-ACE2_0h_Ho2020	5.5	1.26847	Brain_Cerebellum	223.007	Cells_EBV-transformed_lymphocytes	0.104208
rs7350928	ENSG00000186868.15	MAPT	Lung	7.25519e-32	1.11873	0.968861	1.25254	0.192233	Cis	8.5	6.58222e-33	chr17	46030734	C	T	chr17	45894382	46028334	2400	A549-ACE2_0h_Ho2020	8.5	1.26847	Brain_Cerebellum	223.007	Cells_EBV-transformed_lymphocytes	0.104208
rs17574361	ENSG00000186868.15	MAPT	Lung	7.25519e-32	1.11873	0.976177	1.25291	0.192233	Cis	8.5	6.58222e-33	chr17	46030836	A	G	chr17	45894382	46028334	2502	A549-ACE2_0h_Ho2020	8.5	1.26847	Brain_Cerebellum	223.007	Cells_EBV-transformed_lymphocytes	0.104208
rs17652961	ENSG00000186868.15	MAPT	Lung	7.25519e-32	1.11873	0.97369	1.2685	0.192233	Cis	8.5	6.58222e-33	chr17	46030989	G	A	chr17	45894382	46028334	2655	A549-ACE2_0h_Ho2020	8.5	1.26847	Brain_Cerebellum	223.007	Cells_EBV-transformed_lymphocytes	0.104208
rs113448888	ENSG00000186868.15	MAPT	Lung	7.25519e-32	1.11873	0.984631	1.26513	0.192233	Cis	8.5	6.58222e-33	chr17	46031116	A	AGCCCTCT	chr17	45894382	46028334	2782	A549-ACE2_0h_Ho2020	8.5	1.26847	Brain_Cerebellum	223.007	Cells_EBV-transformed_lymphocytes	0.104208
rs34579536	ENSG00000186868.15	MAPT	Lung	7.25519e-32	1.11873	0.974496	1.25791	0.192233	Cis	7	6.58222e-33	chr17	46031540	A	G	chr17	45894382	46028334	3206	A549-ACE2_0h_Ho2020	7	1.26847	Brain_Cerebellum	223.007	Cells_EBV-transformed_lymphocytes	0.104208
rs17574425	ENSG00000186868.15	MAPT	Lung	7.25519e-32	1.11873	0.987412	1.25859	0.192233	Cis	7	6.58222e-33	chr17	46031822	C	G	chr17	45894382	46028334	3488	A549-ACE2_0h_Ho2020	7	1.26847	Brain_Cerebellum	223.007	Cells_EBV-transformed_lymphocytes	0.104208
rs1076222	ENSG00000186868.15	MAPT	Lung	7.25519e-32	1.11873	0.970522	1.24805	0.192233	Cis	7.5	6.58222e-33	chr17	46032403	C	G	chr17	45894382	46028334	4069	A549-ACE2_0h_Ho2020	7.5	1.26847	Brain_Cerebellum	223.007	Cells_EBV-transformed_lymphocytes	0.104208
rs7350980	ENSG00000186868.15	MAPT	Lung	3.44131e-26	1.00976	0.875672	1.16384	0.221359	Cis	7	4.68778e-27	chr17	46032905	G	A	chr17	45894382	46028334	4571	A549-ACE2_0h_Ho2020	7	1.26847	Brain_Cerebellum	223.007	Cells_EBV-transformed_lymphocytes	0.104208
rs36076725	ENSG00000186868.15	MAPT	Lung	7.25519e-32	1.11873	0.983971	1.25164	0.192233	Cis	7	6.58222e-33	chr17	46033166	G	A	chr17	45894382	46028334	4832	A549-ACE2_0h_Ho2020	7	1.26847	Brain_Cerebellum	223.007	Cells_EBV-transformed_lymphocytes	0.104208
rs35833914	ENSG00000186868.15	MAPT	Lung	7.25519e-32	1.11873	0.977968	1.26146	0.192233	Cis	7	6.58222e-33	chr17	46033175	G	A	chr17	45894382	46028334	4841	A549-ACE2_0h_Ho2020	7	1.26847	Brain_Cerebellum	223.007	Cells_EBV-transformed_lymphocytes	0.104208
rs4597358	ENSG00000186868.15	MAPT	Lung	3.44131e-26	1.00976	0.881581	1.17096	0.221359	Cis	2	4.68778e-27	chr17	46033304	C	G	chr17	45894382	46028334	4970	A549-ACE2_0h_Ho2020	2	1.26847	Brain_Cerebellum	223.007	Cells_EBV-transformed_lymphocytes	0.104208
rs77009866	ENSG00000186868.15	MAPT	Lung	7.25519e-32	1.11873	0.976486	1.25468	0.192233	Cis	5	6.58222e-33	chr17	46033522	A	T	chr17	45894382	46028334	5188	A549-ACE2_0h_Ho2020	5	1.26847	Brain_Cerebellum	223.007	Cells_EBV-transformed_lymphocytes	0.104208
rs62062321	ENSG00000186868.15	MAPT	Lung	7.25519e-32	1.11873	0.97729	1.26073	0.192233	Cis	5	6.58222e-33	chr17	46033743	A	G	chr17	45894382	46028334	5409	A549-ACE2_0h_Ho2020	5	1.26847	Brain_Cerebellum	223.007	Cells_EBV-transformed_lymphocytes	0.104208
rs17574604	ENSG00000186868.15	MAPT	Lung	7.25519e-32	1.11873	0.982444	1.26379	0.192233	Cis	5	6.58222e-33	chr17	46034247	A	G	chr17	45894382	46028334	5913	A549-ACE2_0h_Ho2020	5	1.26847	Brain_Cerebellum	223.007	Cells_EBV-transformed_lymphocytes	0.104208
rs17653162	ENSG00000186868.15	MAPT	Lung	7.25519e-32	1.11873	0.96764	1.26311	0.192233	Cis	2.5	6.58222e-33	chr17	46034461	C	A	chr17	45894382	46028334	6127	A549-ACE2_0h_Ho2020	2.5	1.26847	Brain_Cerebellum	223.007	Cells_EBV-transformed_lymphocytes	0.104208
rs62062322	ENSG00000186868.15	MAPT	Lung	7.25519e-32	1.11873	0.977502	1.2592	0.192233	Cis	5	6.58222e-33	chr17	46035019	A	G	chr17	45894382	46028334	6685	A549-ACE2_0h_Ho2020	5	1.26847	Brain_Cerebellum	223.007	Cells_EBV-transformed_lymphocytes	0.104208
rs17653193	ENSG00000186868.15	MAPT	Lung	7.25519e-32	1.11873	0.969913	1.26318	0.192233	Cis	3.5	6.58222e-33	chr17	46035075	G	A	chr17	45894382	46028334	6741	A549-ACE2_0h_Ho2020	3.5	1.26847	Brain_Cerebellum	223.007	Cells_EBV-transformed_lymphocytes	0.104208
rs17653211	ENSG00000186868.15	MAPT	Lung	7.25519e-32	1.11873	0.97913	1.25871	0.192233	Cis	3.5	6.58222e-33	chr17	46035272	T	C	chr17	45894382	46028334	6938	A549-ACE2_0h_Ho2020	3.5	1.26847	Brain_Cerebellum	223.007	Cells_EBV-transformed_lymphocytes	0.104208
rs17653255	ENSG00000186868.15	MAPT	Lung	7.25519e-32	1.11873	0.968836	1.26785	0.192233	Cis	3.5	6.58222e-33	chr17	46035377	C	A	chr17	45894382	46028334	7043	A549-ACE2_0h_Ho2020	3.5	1.26847	Brain_Cerebellum	223.007	Cells_EBV-transformed_lymphocytes	0.104208
rs201474071	ENSG00000186868.15	MAPT	Lung	7.25519e-32	1.11873	0.978731	1.27205	0.192233	Cis	8	6.58222e-33	chr17	46035831	G	GA	chr17	45894382	46028334	7497	A549-ACE2_0h_Ho2020	8	1.26847	Brain_Cerebellum	223.007	Cells_EBV-transformed_lymphocytes	0.104208
rs62062323	ENSG00000186868.15	MAPT	Lung	4.0505e-31	1.10479	0.973698	1.25618	0.191262	Cis	8	5.12421e-32	chr17	46035858	C	T	chr17	45894382	46028334	7524	A549-ACE2_0h_Ho2020	8	1.26847	Brain_Cerebellum	223.007	Cells_EBV-transformed_lymphocytes	0.104208
rs141698966	ENSG00000186868.15	MAPT	Lung	7.25519e-32	1.11873	0.9697	1.25586	0.192233	Cis	8	6.58222e-33	chr17	46035861	T	TG	chr17	45894382	46028334	7527	A549-ACE2_0h_Ho2020	8	1.26847	Brain_Cerebellum	223.007	Cells_EBV-transformed_lymphocytes	0.104208
rs4608377	ENSG00000186868.15	MAPT	Lung	7.25519e-32	1.11873	0.965548	1.25444	0.192233	Cis	8	6.58222e-33	chr17	46035993	T	C	chr17	45894382	46028334	7659	A549-ACE2_0h_Ho2020	8	1.26847	Brain_Cerebellum	223.007	Cells_EBV-transformed_lymphocytes	0.104208
rs12185225	ENSG00000186868.15	MAPT	Lung	7.25519e-32	1.11873	0.971117	1.26497	0.192233	Cis	8	6.58222e-33	chr17	46036125	T	C	chr17	45894382	46028334	7791	A549-ACE2_0h_Ho2020	8	1.26847	Brain_Cerebellum	223.007	Cells_EBV-transformed_lymphocytes	0.104208
rs111459873	ENSG00000186868.15	MAPT	Lung	7.25519e-32	1.11873	0.967546	1.24961	0.192233	Cis	4.5	6.58222e-33	chr17	46036421	T	TG	chr17	45894382	46028334	8087	A549-ACE2_0h_Ho2020	4.5	1.26847	Brain_Cerebellum	223.007	Cells_EBV-transformed_lymphocytes	0.104208
rs12150438	ENSG00000186868.15	MAPT	Lung	7.25519e-32	1.11873	0.975556	1.25817	0.192233	Cis	4.5	6.58222e-33	chr17	46036597	C	T	chr17	45894382	46028334	8263	A549-ACE2_0h_Ho2020	4.5	1.26847	Brain_Cerebellum	223.007	Cells_EBV-transformed_lymphocytes	0.104208
rs62062324	ENSG00000186868.15	MAPT	Lung	7.25519e-32	1.11873	0.972013	1.26001	0.192233	Cis	1.5	6.58222e-33	chr17	46036996	A	T	chr17	45894382	46028334	8662	A549-ACE2_0h_Ho2020	1.5	1.26847	Brain_Cerebellum	223.007	Cells_EBV-transformed_lymphocytes	0.104208
rs62062325	ENSG00000186868.15	MAPT	Lung	7.25519e-32	1.11873	0.962665	1.25127	0.192233	Cis	1.5	6.58222e-33	chr17	46036998	C	A	chr17	45894382	46028334	8664	A549-ACE2_0h_Ho2020	1.5	1.26847	Brain_Cerebellum	223.007	Cells_EBV-transformed_lymphocytes	0.104208
rs62062133	ENSG00000186868.15	MAPT	Lung	7.25519e-32	1.11873	0.976828	1.25828	0.192233	Cis	1.5	6.58222e-33	chr17	46037006	T	C	chr17	45894382	46028334	8672	A549-ACE2_0h_Ho2020	1.5	1.26847	Brain_Cerebellum	223.007	Cells_EBV-transformed_lymphocytes	0.104208
rs62062134	ENSG00000186868.15	MAPT	Lung	7.25519e-32	1.11873	0.974455	1.27589	0.192233	Cis	1.5	6.58222e-33	chr17	46037066	A	C	chr17	45894382	46028334	8732	A549-ACE2_0h_Ho2020	1.5	1.26847	Brain_Cerebellum	223.007	Cells_EBV-transformed_lymphocytes	0.104208
rs17574796	ENSG00000186868.15	MAPT	Lung	7.25519e-32	1.11873	0.996727	1.27714	0.192233	Cis	3.5	6.58222e-33	chr17	46037708	T	C	chr17	45894382	46028334	9374	A549-ACE2_0h_Ho2020	3.5	1.26847	Brain_Cerebellum	223.007	Cells_EBV-transformed_lymphocytes	0.104208
rs17574824	ENSG00000186868.15	MAPT	Lung	7.25519e-32	1.11873	0.970114	1.25334	0.192233	Cis	3.5	6.58222e-33	chr17	46037741	C	T	chr17	45894382	46028334	9407	A549-ACE2_0h_Ho2020	3.5	1.26847	Brain_Cerebellum	223.007	Cells_EBV-transformed_lymphocytes	0.104208
rs12185243	ENSG00000186868.15	MAPT	Lung	7.25519e-32	1.11873	0.981145	1.26438	0.192233	Cis	2	6.58222e-33	chr17	46037985	T	C	chr17	45894382	46028334	9651	A549-ACE2_0h_Ho2020	2	1.26847	Brain_Cerebellum	223.007	Cells_EBV-transformed_lymphocytes	0.104208
rs8077487	ENSG00000186868.15	MAPT	Lung	3.44131e-26	1.00976	0.884459	1.17713	0.221359	Cis	2	4.68778e-27	chr17	46038074	T	C	chr17	45894382	46028334	9740	A549-ACE2_0h_Ho2020	2	1.26847	Brain_Cerebellum	223.007	Cells_EBV-transformed_lymphocytes	0.104208
rs11079729	ENSG00000186868.15	MAPT	Lung	7.25519e-32	1.11873	0.971215	1.25636	0.192233	Cis	2	6.58222e-33	chr17	46038203	C	A	chr17	45894382	46028334	9869	A549-ACE2_0h_Ho2020	2	1.26847	Brain_Cerebellum	223.007	Cells_EBV-transformed_lymphocytes	0.104208
rs12150542	ENSG00000186868.15	MAPT	Lung	7.25519e-32	1.11873	0.976259	1.26345	0.192233	Cis	1.5	6.58222e-33	chr17	46038364	G	A	chr17	45894382	46028334	10030	A549-ACE2_0h_Ho2020	1.5	1.26847	Brain_Cerebellum	223.007	Cells_EBV-transformed_lymphocytes	0.104208
rs12150090	ENSG00000186868.15	MAPT	Lung	7.25519e-32	1.11873	0.994357	1.26195	0.192233	Cis	3	6.58222e-33	chr17	46038520	C	T	chr17	45894382	46028334	10186	A549-ACE2_0h_Ho2020	3	1.26847	Brain_Cerebellum	223.007	Cells_EBV-transformed_lymphocytes	0.104208
rs41437445	ENSG00000186868.15	MAPT	Lung	7.25519e-32	1.11873	0.976713	1.24459	0.192233	Cis	3	6.58222e-33	chr17	46038872	G	A	chr17	45894382	46028334	10538	A549-ACE2_0h_Ho2020	3	1.26847	Brain_Cerebellum	223.007	Cells_EBV-transformed_lymphocytes	0.104208
rs62062136	ENSG00000186868.15	MAPT	Lung	7.25519e-32	1.11873	0.976655	1.25492	0.192233	Cis	3	6.58222e-33	chr17	46038946	T	C	chr17	45894382	46028334	10612	A549-ACE2_0h_Ho2020	3	1.26847	Brain_Cerebellum	223.007	Cells_EBV-transformed_lymphocytes	0.104208
rs7221390	ENSG00000186868.15	MAPT	Lung	3.44131e-26	1.00976	0.867786	1.1543	0.221359	Cis	3	4.68782e-27	chr17	46039584	T	G	chr17	45894382	46028334	11250	A549-ACE2_0h_Ho2020	3	1.26847	Brain_Cerebellum	223.007	Cells_EBV-transformed_lymphocytes	0.104208
rs34043286	ENSG00000186868.15	MAPT	Lung	7.25519e-32	1.11873	0.984046	1.25668	0.192233	Cis	3	6.58222e-33	chr17	46039753	A	G	chr17	45894382	46028334	11419	A549-ACE2_0h_Ho2020	3	1.26847	Brain_Cerebellum	223.007	Cells_EBV-transformed_lymphocytes	0.104208
rs10514897	ENSG00000186868.15	MAPT	Lung	7.25519e-32	1.11873	0.971959	1.25338	0.192233	Cis	4.5	6.58222e-33	chr17	46040031	A	G	chr17	45894382	46028334	11697	A549-ACE2_0h_Ho2020	4.5	1.26847	Brain_Cerebellum	223.007	Cells_EBV-transformed_lymphocytes	0.104208
rs62062137	ENSG00000186868.15	MAPT	Lung	7.25519e-32	1.11873	0.978695	1.26282	0.192233	Cis	1.5	6.58222e-33	chr17	46041482	G	A	chr17	45894382	46028334	13148	A549-ACE2_0h_Ho2020	1.5	1.26847	Brain_Cerebellum	223.007	Cells_EBV-transformed_lymphocytes	0.104208
rs41382552	ENSG00000186868.15	MAPT	Lung	7.25519e-32	1.11873	0.955234	1.24733	0.192233	Cis	1.5	6.58222e-33	chr17	46041633	A	G	chr17	45894382	46028334	13299	A549-ACE2_0h_Ho2020	1.5	1.26847	Brain_Cerebellum	223.007	Cells_EBV-transformed_lymphocytes	0.104208
rs55893711	ENSG00000186868.15	MAPT	Lung	4.0505e-31	1.10479	0.959656	1.23675	0.191262	Cis	1.5	5.12421e-32	chr17	46041954	C	T	chr17	45894382	46028334	13620	A549-ACE2_0h_Ho2020	1.5	1.26847	Brain_Cerebellum	223.007	Cells_EBV-transformed_lymphocytes	0.104208
rs55649944	ENSG00000186868.15	MAPT	Lung	7.25519e-32	1.11873	0.963222	1.25195	0.192233	Cis	1.5	6.58222e-33	chr17	46042097	C	T	chr17	45894382	46028334	13763	A549-ACE2_0h_Ho2020	1.5	1.26847	Brain_Cerebellum	223.007	Cells_EBV-transformed_lymphocytes	0.104208
rs56406462	ENSG00000186868.15	MAPT	Lung	7.25519e-32	1.11873	0.980304	1.25172	0.192233	Cis	1.5	6.58222e-33	chr17	46042108	T	C	chr17	45894382	46028334	13774	A549-ACE2_0h_Ho2020	1.5	1.26847	Brain_Cerebellum	223.007	Cells_EBV-transformed_lymphocytes	0.104208
rs10514898	ENSG00000186868.15	MAPT	Lung	7.25519e-32	1.11873	0.96786	1.24416	0.192233	Cis	5.5	6.58222e-33	chr17	46042270	A	C	chr17	45894382	46028334	13936	A549-ACE2_0h_Ho2020	5.5	1.26847	Brain_Cerebellum	223.007	Cells_EBV-transformed_lymphocytes	0.104208
rs41374248	ENSG00000186868.15	MAPT	Lung	7.25519e-32	1.11873	0.967878	1.25358	0.192233	Cis	5	6.58222e-33	chr17	46043076	A	G	chr17	45894382	46028334	14742	A549-ACE2_0h_Ho2020	5	1.26847	Brain_Cerebellum	223.007	Cells_EBV-transformed_lymphocytes	0.104208
rs79252344	ENSG00000186868.15	MAPT	Lung	7.25519e-32	1.11873	0.987917	1.2629	0.192233	Cis	5	6.58222e-33	chr17	46043242	A	G	chr17	45894382	46028334	14908	A549-ACE2_0h_Ho2020	5	1.26847	Brain_Cerebellum	223.007	Cells_EBV-transformed_lymphocytes	0.104208
rs41399444	ENSG00000186868.15	MAPT	Lung	7.25519e-32	1.11873	0.964744	1.24844	0.192233	Cis	5	6.58222e-33	chr17	46044103	C	T	chr17	45894382	46028334	15769	A549-ACE2_0h_Ho2020	5	1.26847	Brain_Cerebellum	223.007	Cells_EBV-transformed_lymphocytes	0.104208
rs77768866	ENSG00000186868.15	MAPT	Lung	7.25519e-32	1.11873	0.96478	1.26499	0.192233	Cis	5	6.58222e-33	chr17	46044551	C	T	chr17	45894382	46028334	16217	A549-ACE2_0h_Ho2020	5	1.26847	Brain_Cerebellum	223.007	Cells_EBV-transformed_lymphocytes	0.104208
rs62063665	ENSG00000186868.15	MAPT	Lung	7.25519e-32	1.11873	0.975462	1.25919	0.192233	Cis	5	6.58222e-33	chr17	46044979	A	G	chr17	45894382	46028334	16645	A549-ACE2_0h_Ho2020	5	1.26847	Brain_Cerebellum	223.007	Cells_EBV-transformed_lymphocytes	0.104208
rs62063666	ENSG00000186868.15	MAPT	Lung	7.25519e-32	1.11873	0.958711	1.25156	0.192233	Cis	5	6.58222e-33	chr17	46044982	C	T	chr17	45894382	46028334	16648	A549-ACE2_0h_Ho2020	5	1.26847	Brain_Cerebellum	223.007	Cells_EBV-transformed_lymphocytes	0.104208
rs62063667	ENSG00000186868.15	MAPT	Lung	7.25519e-32	1.11873	0.969938	1.26859	0.192233	Cis	5	6.58222e-33	chr17	46044988	A	G	chr17	45894382	46028334	16654	A549-ACE2_0h_Ho2020	5	1.26847	Brain_Cerebellum	223.007	Cells_EBV-transformed_lymphocytes	0.104208
rs62063668	ENSG00000186868.15	MAPT	Lung	7.25519e-32	1.11873	0.976764	1.25491	0.192233	Cis	5	6.58222e-33	chr17	46045118	C	T	chr17	45894382	46028334	16784	A549-ACE2_0h_Ho2020	5	1.26847	Brain_Cerebellum	223.007	Cells_EBV-transformed_lymphocytes	0.104208
rs62063669	ENSG00000186868.15	MAPT	Lung	7.25519e-32	1.11873	0.993422	1.27107	0.192233	Cis	5	6.58222e-33	chr17	46045260	C	A	chr17	45894382	46028334	16926	A549-ACE2_0h_Ho2020	5	1.26847	Brain_Cerebellum	223.007	Cells_EBV-transformed_lymphocytes	0.104208
rs77105679	ENSG00000186868.15	MAPT	Lung	2.38984e-31	1.10437	0.957507	1.23538	0.191262	Cis	5	2.35604e-32	chr17	46045530	G	A	chr17	45894382	46028334	17196	A549-ACE2_0h_Ho2020	5	1.26847	Brain_Cerebellum	223.007	Cells_EBV-transformed_lymphocytes	0.104208
rs62063670	ENSG00000186868.15	MAPT	Lung	7.25519e-32	1.11873	0.971995	1.27393	0.192233	Cis	6	6.58222e-33	chr17	46045882	T	C	chr17	45894382	46028334	17548	A549-ACE2_0h_Ho2020	6	1.26847	Brain_Cerebellum	223.007	Cells_EBV-transformed_lymphocytes	0.104208
rs62063671	ENSG00000186868.15	MAPT	Lung	7.25519e-32	1.11873	0.976853	1.26155	0.192233	Cis	4	6.58222e-33	chr17	46047471	A	G	chr17	45894382	46028334	19137	A549-ACE2_0h_Ho2020	4	1.26847	Brain_Cerebellum	223.007	Cells_EBV-transformed_lymphocytes	0.104208
rs528489003	ENSG00000186868.15	MAPT	Lung	2.22474e-24	0.996259	0.86509	1.16716	0.218504	Cis	3	3.05772e-25	chr17	46047911	CT	C	chr17	45894382	46028334	19577	A549-ACE2_0h_Ho2020	3	1.26847	Brain_Cerebellum	223.007	Cells_EBV-transformed_lymphocytes	0.104208
rs62063672	ENSG00000186868.15	MAPT	Lung	3.47993e-31	1.10889	0.958619	1.24273	0.191262	Cis	3	4.33163e-32	chr17	46047922	A	G	chr17	45894382	46028334	19588	A549-ACE2_0h_Ho2020	3	1.26847	Brain_Cerebellum	223.007	Cells_EBV-transformed_lymphocytes	0.104208
rs62063673	ENSG00000186868.15	MAPT	Lung	7.25519e-32	1.11873	0.965268	1.25658	0.192233	Cis	4	6.58222e-33	chr17	46048118	T	G	chr17	45894382	46028334	19784	A549-ACE2_0h_Ho2020	4	1.26847	Brain_Cerebellum	223.007	Cells_EBV-transformed_lymphocytes	0.104208
rs12150336	ENSG00000186868.15	MAPT	Lung	7.25519e-32	1.11873	0.971043	1.26066	0.192233	Cis	4	6.58222e-33	chr17	46048338	C	T	chr17	45894382	46028334	20004	A549-ACE2_0h_Ho2020	4	1.26847	Brain_Cerebellum	223.007	Cells_EBV-transformed_lymphocytes	0.104208
rs12150570	ENSG00000186868.15	MAPT	Lung	7.25519e-32	1.11873	0.9816	1.26105	0.192233	Cis	9	6.58222e-33	chr17	46048852	G	A	chr17	45894382	46028334	20518	A549-ACE2_0h_Ho2020	9	1.26847	Brain_Cerebellum	223.007	Cells_EBV-transformed_lymphocytes	0.104208
rs7218319	ENSG00000186868.15	MAPT	Lung	3.44131e-26	1.00976	0.869645	1.16733	0.221359	Cis	9	4.68778e-27	chr17	46048999	C	T	chr17	45894382	46028334	20665	A549-ACE2_0h_Ho2020	9	1.26847	Brain_Cerebellum	223.007	Cells_EBV-transformed_lymphocytes	0.104208
rs537074508	ENSG00000186868.15	MAPT	Lung	3.44131e-26	1.00976	0.865683	1.15189	0.221359	Cis	2	4.68778e-27	chr17	46049107	AG	A	chr17	45894382	46028334	20773	A549-ACE2_0h_Ho2020	2	1.26847	Brain_Cerebellum	223.007	Cells_EBV-transformed_lymphocytes	0.104208
rs76402917	ENSG00000186868.15	MAPT	Lung	3.44131e-26	1.00976	0.868527	1.18345	0.221359	Cis	2	4.68782e-27	chr17	46049111	G	A	chr17	45894382	46028334	20777	A549-ACE2_0h_Ho2020	2	1.26847	Brain_Cerebellum	223.007	Cells_EBV-transformed_lymphocytes	0.104208
rs78773690	ENSG00000186868.15	MAPT	Lung	3.44131e-26	1.00976	0.882981	1.17604	0.221359	Cis	2	4.68778e-27	chr17	46049112	T	C	chr17	45894382	46028334	20778	A549-ACE2_0h_Ho2020	2	1.26847	Brain_Cerebellum	223.007	Cells_EBV-transformed_lymphocytes	0.104208
rs112746008	ENSG00000186868.15	MAPT	Lung	2.12634e-31	1.10891	0.957722	1.24743	0.191262	Cis	1	2.054e-32	chr17	46049284	C	T	chr17	45894382	46028334	20950	A549-ACE2_0h_Ho2020	1	1.26847	Brain_Cerebellum	223.007	Cells_EBV-transformed_lymphocytes	0.104208
rs112333322	ENSG00000186868.15	MAPT	Lung	2.12634e-31	1.10891	0.974926	1.2517	0.191262	Cis	1	2.054e-32	chr17	46049307	A	G	chr17	45894382	46028334	20973	A549-ACE2_0h_Ho2020	1	1.26847	Brain_Cerebellum	223.007	Cells_EBV-transformed_lymphocytes	0.104208
rs111327992	ENSG00000186868.15	MAPT	Lung	4.91602e-32	1.12061	0.970065	1.26421	0.195146	Cis	1	2.21669e-33	chr17	46049325	G	A	chr17	45894382	46028334	20991	A549-ACE2_0h_Ho2020	1	1.26847	Brain_Cerebellum	223.007	Cells_EBV-transformed_lymphocytes	0.104208
rs113434679	ENSG00000186868.15	MAPT	Lung	1.24132e-26	1.04017	0.882291	1.18917	0.159223	Cis	1	1.6803e-27	chr17	46049399	C	A	chr17	45894382	46028334	21065	A549-ACE2_0h_Ho2020	1	1.26847	Brain_Cerebellum	223.007	Cells_EBV-transformed_lymphocytes	0.104208
rs74977736	ENSG00000186868.15	MAPT	Lung	7.25519e-32	1.11873	0.989681	1.27363	0.192233	Cis	2	6.58222e-33	chr17	46049611	G	C	chr17	45894382	46028334	21277	A549-ACE2_0h_Ho2020	2	1.26847	Brain_Cerebellum	223.007	Cells_EBV-transformed_lymphocytes	0.104208
rs67457128	ENSG00000186868.15	MAPT	Lung	7.25519e-32	1.11873	0.982623	1.26047	0.192233	Cis	2	6.58222e-33	chr17	46050105	GTGGTTTCACCA	G	chr17	45894382	46028334	21771	A549-ACE2_0h_Ho2020	2	1.26847	Brain_Cerebellum	223.007	Cells_EBV-transformed_lymphocytes	0.104208
rs12150447	ENSG00000186868.15	MAPT	Lung	7.25519e-32	1.11873	0.968927	1.25547	0.192233	Cis	6.5	6.58222e-33	chr17	46050759	A	C	chr17	45894382	46028334	22425	A549-ACE2_0h_Ho2020	6.5	1.26847	Brain_Cerebellum	223.007	Cells_EBV-transformed_lymphocytes	0.104208
rs12150064	ENSG00000186868.15	MAPT	Lung	7.25519e-32	1.11873	0.985107	1.26597	0.192233	Cis	6.5	6.58222e-33	chr17	46051041	C	A	chr17	45894382	46028334	22707	A549-ACE2_0h_Ho2020	6.5	1.26847	Brain_Cerebellum	223.007	Cells_EBV-transformed_lymphocytes	0.104208
rs112887308	ENSG00000186868.15	MAPT	Lung	7.25519e-32	1.11873	0.971173	1.25301	0.192233	Cis	6.5	6.58222e-33	chr17	46051388	G	GA	chr17	45894382	46028334	23054	A549-ACE2_0h_Ho2020	6.5	1.26847	Brain_Cerebellum	223.007	Cells_EBV-transformed_lymphocytes	0.104208
rs17653836	ENSG00000186868.15	MAPT	Lung	7.25519e-32	1.11873	0.977049	1.24652	0.192233	Cis	6.5	6.58222e-33	chr17	46051510	T	A	chr17	45894382	46028334	23176	A549-ACE2_0h_Ho2020	6.5	1.26847	Brain_Cerebellum	223.007	Cells_EBV-transformed_lymphocytes	0.104208
rs17575423	ENSG00000186868.15	MAPT	Lung	7.25519e-32	1.11873	0.973883	1.25775	0.192233	Cis	4	6.58222e-33	chr17	46051887	T	C	chr17	45894382	46028334	23553	A549-ACE2_0h_Ho2020	4	1.26847	Brain_Cerebellum	223.007	Cells_EBV-transformed_lymphocytes	0.104208
rs62063678	ENSG00000186868.15	MAPT	Lung	9.96941e-31	1.11364	0.962058	1.25088	0.191176	Cis	2.5	1.27562e-31	chr17	46052583	C	G	chr17	45894382	46028334	24249	A549-ACE2_0h_Ho2020	2.5	1.26847	Brain_Cerebellum	223.007	Cells_EBV-transformed_lymphocytes	0.104208
rs79649865	ENSG00000186868.15	MAPT	Lung	7.25519e-32	1.11873	0.973643	1.26627	0.192233	Cis	1.5	6.58222e-33	chr17	46053221	T	G	chr17	45894382	46028334	24887	A549-ACE2_0h_Ho2020	1.5	1.26847	Brain_Cerebellum	223.007	Cells_EBV-transformed_lymphocytes	0.104208
rs111853996	ENSG00000186868.15	MAPT	Lung	7.25519e-32	1.11873	0.961882	1.24724	0.192233	Cis	1.5	6.58222e-33	chr17	46053512	A	G	chr17	45894382	46028334	25178	A549-ACE2_0h_Ho2020	1.5	1.26847	Brain_Cerebellum	223.007	Cells_EBV-transformed_lymphocytes	0.104208
rs112674766	ENSG00000186868.15	MAPT	Lung	7.25519e-32	1.11873	0.981348	1.25558	0.192233	Cis	1.5	6.58222e-33	chr17	46053558	A	T	chr17	45894382	46028334	25224	A549-ACE2_0h_Ho2020	1.5	1.26847	Brain_Cerebellum	223.007	Cells_EBV-transformed_lymphocytes	0.104208
rs112074397	ENSG00000186868.15	MAPT	Lung	7.25519e-32	1.11873	0.969689	1.26001	0.192233	Cis	1.5	6.58222e-33	chr17	46053656	T	C	chr17	45894382	46028334	25322	A549-ACE2_0h_Ho2020	1.5	1.26847	Brain_Cerebellum	223.007	Cells_EBV-transformed_lymphocytes	0.104208
rs62063683	ENSG00000186868.15	MAPT	Lung	7.25519e-32	1.11873	0.967796	1.25074	0.192233	Cis	1.5	6.58222e-33	chr17	46054351	G	A	chr17	45894382	46028334	26017	A549-ACE2_0h_Ho2020	1.5	1.26847	Brain_Cerebellum	223.007	Cells_EBV-transformed_lymphocytes	0.104208
rs79180862	ENSG00000186868.15	MAPT	Lung	7.25519e-32	1.11873	0.971122	1.26587	0.192233	Cis	1.5	6.58222e-33	chr17	46054432	C	T	chr17	45894382	46028334	26098	A549-ACE2_0h_Ho2020	1.5	1.26847	Brain_Cerebellum	223.007	Cells_EBV-transformed_lymphocytes	0.104208
rs62063684	ENSG00000186868.15	MAPT	Lung	7.25519e-32	1.11873	0.987744	1.27054	0.192233	Cis	1	6.58222e-33	chr17	46054903	T	C	chr17	45894382	46028334	26569	A549-ACE2_0h_Ho2020	1	1.26847	Brain_Cerebellum	223.007	Cells_EBV-transformed_lymphocytes	0.104208
rs62063686	ENSG00000186868.15	MAPT	Lung	7.25519e-32	1.11873	0.977129	1.26802	0.192233	Cis	1	6.58222e-33	chr17	46055092	G	A	chr17	45894382	46028334	26758	A549-ACE2_0h_Ho2020	1	1.26847	Brain_Cerebellum	223.007	Cells_EBV-transformed_lymphocytes	0.104208
rs62063687	ENSG00000186868.15	MAPT	Lung	7.25519e-32	1.11873	0.970923	1.26834	0.192233	Cis	1	6.58222e-33	chr17	46055226	A	G	chr17	45894382	46028334	26892	A549-ACE2_0h_Ho2020	1	1.26847	Brain_Cerebellum	223.007	Cells_EBV-transformed_lymphocytes	0.104208
rs62060760	ENSG00000186868.15	MAPT	Lung	7.25519e-32	1.11873	0.969915	1.24488	0.192233	Cis	2.5	6.58222e-33	chr17	46055521	C	T	chr17	45894382	46028334	27187	A549-ACE2_0h_Ho2020	2.5	1.26847	Brain_Cerebellum	223.007	Cells_EBV-transformed_lymphocytes	0.104208
rs17575437	ENSG00000186868.15	MAPT	Lung	7.25519e-32	1.11873	0.970037	1.25586	0.192233	Cis	2.5	6.58222e-33	chr17	46055665	T	A	chr17	45894382	46028334	27331	A549-ACE2_0h_Ho2020	2.5	1.26847	Brain_Cerebellum	223.007	Cells_EBV-transformed_lymphocytes	0.104208
rs17653889	ENSG00000186868.15	MAPT	Lung	2.11002e-31	1.11438	0.976123	1.24676	0.191262	Cis	2.5	2.03251e-32	chr17	46055704	A	T	chr17	45894382	46028334	27370	A549-ACE2_0h_Ho2020	2.5	1.26847	Brain_Cerebellum	223.007	Cells_EBV-transformed_lymphocytes	0.104208
rs17653906	ENSG00000186868.15	MAPT	Lung	7.25519e-32	1.11873	0.968993	1.24726	0.192233	Cis	1.5	6.58222e-33	chr17	46055776	G	A	chr17	45894382	46028334	27442	A549-ACE2_0h_Ho2020	1.5	1.26847	Brain_Cerebellum	223.007	Cells_EBV-transformed_lymphocytes	0.104208
rs62060761	ENSG00000186868.15	MAPT	Lung	7.25519e-32	1.11873	0.981964	1.26096	0.192233	Cis	1.5	6.58222e-33	chr17	46055796	A	C	chr17	45894382	46028334	27462	A549-ACE2_0h_Ho2020	1.5	1.26847	Brain_Cerebellum	223.007	Cells_EBV-transformed_lymphocytes	0.104208
rs62060762	ENSG00000186868.15	MAPT	Lung	7.25519e-32	1.11873	0.967737	1.25242	0.192233	Cis	1.5	6.58222e-33	chr17	46056030	G	A	chr17	45894382	46028334	27696	A549-ACE2_0h_Ho2020	1.5	1.26847	Brain_Cerebellum	223.007	Cells_EBV-transformed_lymphocytes	0.104208
rs62060763	ENSG00000186868.15	MAPT	Lung	7.25519e-32	1.11873	0.981785	1.26332	0.192233	Cis	1.5	6.58222e-33	chr17	46056037	T	C	chr17	45894382	46028334	27703	A549-ACE2_0h_Ho2020	1.5	1.26847	Brain_Cerebellum	223.007	Cells_EBV-transformed_lymphocytes	0.104208
rs111259120	ENSG00000186868.15	MAPT	Lung	7.25519e-32	1.11873	0.97252	1.25101	0.192233	Cis	2	6.58222e-33	chr17	46056168	C	T	chr17	45894382	46028334	27834	A549-ACE2_0h_Ho2020	2	1.26847	Brain_Cerebellum	223.007	Cells_EBV-transformed_lymphocytes	0.104208
rs62060764	ENSG00000186868.15	MAPT	Lung	7.25519e-32	1.11873	0.966112	1.25268	0.192233	Cis	2	6.58222e-33	chr17	46056267	A	G	chr17	45894382	46028334	27933	A549-ACE2_0h_Ho2020	2	1.26847	Brain_Cerebellum	223.007	Cells_EBV-transformed_lymphocytes	0.104208
rs62060765	ENSG00000186868.15	MAPT	Lung	7.25519e-32	1.11873	0.96666	1.25236	0.192233	Cis	2	6.58222e-33	chr17	46056282	A	C	chr17	45894382	46028334	27948	A549-ACE2_0h_Ho2020	2	1.26847	Brain_Cerebellum	223.007	Cells_EBV-transformed_lymphocytes	0.104208
rs554209183	ENSG00000186868.15	MAPT	Lung	7.25519e-32	1.11873	0.980503	1.25499	0.192233	Cis	2	6.58222e-33	chr17	46056452	TA	T	chr17	45894382	46028334	28118	A549-ACE2_0h_Ho2020	2	1.26847	Brain_Cerebellum	223.007	Cells_EBV-transformed_lymphocytes	0.104208
rs142958693	ENSG00000186868.15	MAPT	Lung	7.25519e-32	1.11873	0.977534	1.25552	0.192233	Cis	2	6.58222e-33	chr17	46056584	CTGATAGAACATTTACCATCAAACT	C	chr17	45894382	46028334	28250	A549-ACE2_0h_Ho2020	2	1.26847	Brain_Cerebellum	223.007	Cells_EBV-transformed_lymphocytes	0.104208
rs876944	ENSG00000186868.15	MAPT	Lung	7.25519e-32	1.11873	0.954116	1.25733	0.192233	Cis	2.5	6.58222e-33	chr17	46057025	G	T	chr17	45894382	46028334	28691	A549-ACE2_0h_Ho2020	2.5	1.26847	Brain_Cerebellum	223.007	Cells_EBV-transformed_lymphocytes	0.104208
rs62060767	ENSG00000186868.15	MAPT	Lung	7.25519e-32	1.11873	0.963404	1.25612	0.192233	Cis	4	6.58222e-33	chr17	46057544	G	A	chr17	45894382	46028334	29210	A549-ACE2_0h_Ho2020	4	1.26847	Brain_Cerebellum	223.007	Cells_EBV-transformed_lymphocytes	0.104208
rs62060768	ENSG00000186868.15	MAPT	Lung	1.1581e-31	1.11483	0.971103	1.24928	0.193204	Cis	4	1.05905e-32	chr17	46057618	G	A	chr17	45894382	46028334	29284	A549-ACE2_0h_Ho2020	4	1.26847	Brain_Cerebellum	223.007	Cells_EBV-transformed_lymphocytes	0.104208
rs62060769	ENSG00000186868.15	MAPT	Lung	7.25519e-32	1.11873	0.980161	1.26083	0.192233	Cis	4	6.58222e-33	chr17	46057660	G	C	chr17	45894382	46028334	29326	A549-ACE2_0h_Ho2020	4	1.26847	Brain_Cerebellum	223.007	Cells_EBV-transformed_lymphocytes	0.104208
rs17575556	ENSG00000186868.15	MAPT	Lung	7.25519e-32	1.11873	0.972526	1.25638	0.192233	Cis	5.5	6.58222e-33	chr17	46058461	G	A	chr17	45894382	46028334	30127	A549-ACE2_0h_Ho2020	5.5	1.26847	Brain_Cerebellum	223.007	Cells_EBV-transformed_lymphocytes	0.104208
rs17653998	ENSG00000186868.15	MAPT	Lung	7.25519e-32	1.11873	0.9528	1.26648	0.192233	Cis	5.5	6.58222e-33	chr17	46058619	A	G	chr17	45894382	46028334	30285	A549-ACE2_0h_Ho2020	5.5	1.26847	Brain_Cerebellum	223.007	Cells_EBV-transformed_lymphocytes	0.104208
rs111372048	ENSG00000186868.15	MAPT	Lung	7.25519e-32	1.11873	0.973455	1.24294	0.192233	Cis	5.5	6.58222e-33	chr17	46059211	A	C	chr17	45894382	46028334	30877	A549-ACE2_0h_Ho2020	5.5	1.26847	Brain_Cerebellum	223.007	Cells_EBV-transformed_lymphocytes	0.104208
rs62060785	ENSG00000186868.15	MAPT	Lung	7.25519e-32	1.11873	0.991387	1.26132	0.192233	Cis	5.5	6.58222e-33	chr17	46059268	G	A	chr17	45894382	46028334	30934	A549-ACE2_0h_Ho2020	5.5	1.26847	Brain_Cerebellum	223.007	Cells_EBV-transformed_lymphocytes	0.104208
rs41384744	ENSG00000186868.15	MAPT	Lung	7.15632e-32	1.11872	0.973119	1.25873	0.193204	Cis	1.5	3.24626e-33	chr17	46059704	A	G	chr17	45894382	46028334	31370	A549-ACE2_0h_Ho2020	1.5	1.26847	Brain_Cerebellum	223.007	Cells_EBV-transformed_lymphocytes	0.104208
rs55714296	ENSG00000186868.15	MAPT	Lung	7.25519e-32	1.11873	0.977856	1.26299	0.192233	Cis	3.5	6.58222e-33	chr17	46059823	A	T	chr17	45894382	46028334	31489	A549-ACE2_0h_Ho2020	3.5	1.26847	Brain_Cerebellum	223.007	Cells_EBV-transformed_lymphocytes	0.104208
rs55690782	ENSG00000186868.15	MAPT	Lung	7.25519e-32	1.11873	0.983846	1.25887	0.192233	Cis	3.5	6.58222e-33	chr17	46059945	G	A	chr17	45894382	46028334	31611	A549-ACE2_0h_Ho2020	3.5	1.26847	Brain_Cerebellum	223.007	Cells_EBV-transformed_lymphocytes	0.104208
rs55857174	ENSG00000186868.15	MAPT	Lung	1.10601e-31	1.10999	0.971	1.24507	0.193204	Cis	3.5	1.01041e-32	chr17	46060020	T	TAA	chr17	45894382	46028334	31686	A549-ACE2_0h_Ho2020	3.5	1.26847	Brain_Cerebellum	223.007	Cells_EBV-transformed_lymphocytes	0.104208
rs62060790	ENSG00000186868.15	MAPT	Lung	7.25519e-32	1.11873	0.974075	1.2592	0.192233	Cis	3.5	6.58222e-33	chr17	46060310	A	T	chr17	45894382	46028334	31976	A549-ACE2_0h_Ho2020	3.5	1.26847	Brain_Cerebellum	223.007	Cells_EBV-transformed_lymphocytes	0.104208
rs62060791	ENSG00000186868.15	MAPT	Lung	4.0505e-31	1.10479	0.954635	1.25368	0.191262	Cis	3.5	5.12421e-32	chr17	46060312	G	A	chr17	45894382	46028334	31978	A549-ACE2_0h_Ho2020	3.5	1.26847	Brain_Cerebellum	223.007	Cells_EBV-transformed_lymphocytes	0.104208
rs17654016	ENSG00000186868.15	MAPT	Lung	7.25519e-32	1.11873	0.981916	1.27447	0.192233	Cis	3	6.58222e-33	chr17	46060559	T	C	chr17	45894382	46028334	32225	A549-ACE2_0h_Ho2020	3	1.26847	Brain_Cerebellum	223.007	Cells_EBV-transformed_lymphocytes	0.104208
rs7220752	ENSG00000186868.15	MAPT	Lung	3.44131e-26	1.00976	0.880871	1.16954	0.221359	Cis	3	4.68782e-27	chr17	46060835	T	C	chr17	45894382	46028334	32501	A549-ACE2_0h_Ho2020	3	1.26847	Brain_Cerebellum	223.007	Cells_EBV-transformed_lymphocytes	0.104208
rs111990897	ENSG00000186868.15	MAPT	Lung	7.25519e-32	1.11873	0.964968	1.24685	0.192233	Cis	3	6.58222e-33	chr17	46061011	G	GA	chr17	45894382	46028334	32677	A549-ACE2_0h_Ho2020	3	1.26847	Brain_Cerebellum	223.007	Cells_EBV-transformed_lymphocytes	0.104208
rs2316951	ENSG00000186868.15	MAPT	Lung	7.25519e-32	1.11873	0.958992	1.25117	0.192233	Cis	2.5	6.58222e-33	chr17	46061717	G	C	chr17	45894382	46028334	33383	A549-ACE2_0h_Ho2020	2.5	1.26847	Brain_Cerebellum	223.007	Cells_EBV-transformed_lymphocytes	0.104208
rs2316952	ENSG00000186868.15	MAPT	Lung	7.25519e-32	1.11873	0.978211	1.26063	0.192233	Cis	2.5	6.58222e-33	chr17	46061824	G	C	chr17	45894382	46028334	33490	A549-ACE2_0h_Ho2020	2.5	1.26847	Brain_Cerebellum	223.007	Cells_EBV-transformed_lymphocytes	0.104208
rs2838	ENSG00000186868.15	MAPT	Lung	1.33254e-30	1.10114	0.954276	1.23866	0.190291	Cis	2.5	1.7532e-31	chr17	46063981	A	G	chr17	45894382	46028334	35647	A549-ACE2_0h_Ho2020	2.5	1.26847	Brain_Cerebellum	223.007	Cells_EBV-transformed_lymphocytes	0.104208
rs12150127	ENSG00000186868.15	MAPT	Lung	7.25519e-32	1.11873	0.965314	1.24801	0.192233	Cis	2.5	6.58222e-33	chr17	46064366	G	A	chr17	45894382	46028334	36032	A549-ACE2_0h_Ho2020	2.5	1.26847	Brain_Cerebellum	223.007	Cells_EBV-transformed_lymphocytes	0.104208
rs62060792	ENSG00000186868.15	MAPT	Lung	7.25519e-32	1.11873	0.97409	1.25273	0.192233	Cis	2.5	6.58222e-33	chr17	46064589	T	A	chr17	45894382	46028334	36255	A549-ACE2_0h_Ho2020	2.5	1.26847	Brain_Cerebellum	223.007	Cells_EBV-transformed_lymphocytes	0.104208
rs76307183	ENSG00000186868.15	MAPT	Lung	7.25519e-32	1.11873	0.97192	1.26008	0.192233	Cis	2.5	6.58222e-33	chr17	46064755	G	A	chr17	45894382	46028334	36421	A549-ACE2_0h_Ho2020	2.5	1.26847	Brain_Cerebellum	223.007	Cells_EBV-transformed_lymphocytes	0.104208
rs62060793	ENSG00000186868.15	MAPT	Lung	1.12591e-31	1.11785	0.979059	1.26772	0.191262	Cis	2.5	1.0291e-32	chr17	46065061	A	G	chr17	45894382	46028334	36727	A549-ACE2_0h_Ho2020	2.5	1.26847	Brain_Cerebellum	223.007	Cells_EBV-transformed_lymphocytes	0.104208
rs62060796	ENSG00000186868.15	MAPT	Lung	7.25519e-32	1.11873	0.966304	1.24582	0.192233	Cis	4	6.58222e-33	chr17	46065663	G	T	chr17	45894382	46028334	37329	A549-ACE2_0h_Ho2020	4	1.26847	Brain_Cerebellum	223.007	Cells_EBV-transformed_lymphocytes	0.104208
rs62060797	ENSG00000186868.15	MAPT	Lung	7.25519e-32	1.11873	0.969312	1.26243	0.192233	Cis	4	6.58222e-33	chr17	46065978	G	A	chr17	45894382	46028334	37644	A549-ACE2_0h_Ho2020	4	1.26847	Brain_Cerebellum	223.007	Cells_EBV-transformed_lymphocytes	0.104208
rs12150344	ENSG00000186868.15	MAPT	Lung	7.25519e-32	1.11873	0.971395	1.25384	0.192233	Cis	4	6.58222e-33	chr17	46066118	G	A	chr17	45894382	46028334	37784	A549-ACE2_0h_Ho2020	4	1.26847	Brain_Cerebellum	223.007	Cells_EBV-transformed_lymphocytes	0.104208
rs62060798	ENSG00000186868.15	MAPT	Lung	7.25519e-32	1.11873	0.970826	1.26651	0.192233	Cis	4	6.58222e-33	chr17	46066786	T	C	chr17	45894382	46028334	38452	A549-ACE2_0h_Ho2020	4	1.26847	Brain_Cerebellum	223.007	Cells_EBV-transformed_lymphocytes	0.104208
rs62060799	ENSG00000186868.15	MAPT	Lung	7.25519e-32	1.11873	0.976293	1.25968	0.192233	Cis	4	6.58222e-33	chr17	46066885	G	T	chr17	45894382	46028334	38551	A549-ACE2_0h_Ho2020	4	1.26847	Brain_Cerebellum	223.007	Cells_EBV-transformed_lymphocytes	0.104208
rs17575822	ENSG00000186868.15	MAPT	Lung	7.25519e-32	1.11873	0.965789	1.24959	0.192233	Cis	4	6.58222e-33	chr17	46066979	A	G	chr17	45894382	46028334	38645	A549-ACE2_0h_Ho2020	4	1.26847	Brain_Cerebellum	223.007	Cells_EBV-transformed_lymphocytes	0.104208
rs17575850	ENSG00000186868.15	MAPT	Lung	7.25519e-32	1.11873	0.978051	1.25953	0.192233	Cis	4	6.58222e-33	chr17	46067021	C	A	chr17	45894382	46028334	38687	A549-ACE2_0h_Ho2020	4	1.26847	Brain_Cerebellum	223.007	Cells_EBV-transformed_lymphocytes	0.104208
rs17659731	ENSG00000186868.15	MAPT	Lung	7.25519e-32	1.11873	0.961451	1.25317	0.192233	Cis	4	6.58222e-33	chr17	46067268	G	A	chr17	45894382	46028334	38934	A549-ACE2_0h_Ho2020	4	1.26847	Brain_Cerebellum	223.007	Cells_EBV-transformed_lymphocytes	0.104208
rs75641221	ENSG00000186868.15	MAPT	Lung	7.25519e-32	1.11873	0.96589	1.25407	0.192233	Cis	1.5	6.58222e-33	chr17	46068007	T	C	chr17	45894382	46028334	39673	A549-ACE2_0h_Ho2020	1.5	1.26847	Brain_Cerebellum	223.007	Cells_EBV-transformed_lymphocytes	0.104208
rs17659743	ENSG00000186868.15	MAPT	Lung	7.25519e-32	1.11873	0.975062	1.26741	0.192233	Cis	2.5	6.58222e-33	chr17	46068799	C	G	chr17	45894382	46028334	40465	A549-ACE2_0h_Ho2020	2.5	1.26847	Brain_Cerebellum	223.007	Cells_EBV-transformed_lymphocytes	0.104208
rs62060802	ENSG00000186868.15	MAPT	Lung	7.25519e-32	1.11873	0.975884	1.26123	0.192233	Cis	2.5	6.58222e-33	chr17	46068970	A	C	chr17	45894382	46028334	40636	A549-ACE2_0h_Ho2020	2.5	1.26847	Brain_Cerebellum	223.007	Cells_EBV-transformed_lymphocytes	0.104208
rs75975083	ENSG00000186868.15	MAPT	Lung	7.25519e-32	1.11873	0.974219	1.25604	0.192233	Cis	2.5	6.58222e-33	chr17	46068991	T	C	chr17	45894382	46028334	40657	A549-ACE2_0h_Ho2020	2.5	1.26847	Brain_Cerebellum	223.007	Cells_EBV-transformed_lymphocytes	0.104208
rs77950913	ENSG00000186868.15	MAPT	Lung	7.25519e-32	1.11873	0.977226	1.26711	0.192233	Cis	2.5	6.58222e-33	chr17	46069085	T	C	chr17	45894382	46028334	40751	A549-ACE2_0h_Ho2020	2.5	1.26847	Brain_Cerebellum	223.007	Cells_EBV-transformed_lymphocytes	0.104208
rs62060809	ENSG00000186868.15	MAPT	Lung	7.25519e-32	1.11873	0.962041	1.25745	0.192233	Cis	2.5	6.58222e-33	chr17	46071247	G	A	chr17	45894382	46028334	42913	A549-ACE2_0h_Ho2020	2.5	1.26847	Brain_Cerebellum	223.007	Cells_EBV-transformed_lymphocytes	0.104208
rs62060810	ENSG00000186868.15	MAPT	Lung	7.25519e-32	1.11873	0.97133	1.26077	0.192233	Cis	2.5	6.58222e-33	chr17	46071308	A	G	chr17	45894382	46028334	42974	A549-ACE2_0h_Ho2020	2.5	1.26847	Brain_Cerebellum	223.007	Cells_EBV-transformed_lymphocytes	0.104208
rs5820609	ENSG00000186868.15	MAPT	Lung	7.25519e-32	1.11873	0.968476	1.26245	0.192233	Cis	1.5	6.58222e-33	chr17	46071844	G	GA	chr17	45894382	46028334	43510	A549-ACE2_0h_Ho2020	1.5	1.26847	Brain_Cerebellum	223.007	Cells_EBV-transformed_lymphocytes	0.104208
rs1117253	ENSG00000186868.15	MAPT	Lung	7.25519e-32	1.11873	0.9801	1.25433	0.192233	Cis	1.5	6.58222e-33	chr17	46071931	A	C	chr17	45894382	46028334	43597	A549-ACE2_0h_Ho2020	1.5	1.26847	Brain_Cerebellum	223.007	Cells_EBV-transformed_lymphocytes	0.104208
rs12150625	ENSG00000186868.15	MAPT	Lung	7.25519e-32	1.11873	0.971079	1.25946	0.192233	Cis	1.5	6.58222e-33	chr17	46072082	C	G	chr17	45894382	46028334	43748	A549-ACE2_0h_Ho2020	1.5	1.26847	Brain_Cerebellum	223.007	Cells_EBV-transformed_lymphocytes	0.104208
rs12150551	ENSG00000186868.15	MAPT	Lung	7.25519e-32	1.11873	0.987959	1.26498	0.192233	Cis	2	6.58222e-33	chr17	46073554	T	C	chr17	45894382	46028334	45220	A549-ACE2_0h_Ho2020	2	1.26847	Brain_Cerebellum	223.007	Cells_EBV-transformed_lymphocytes	0.104208
rs12150558	ENSG00000186868.15	MAPT	Lung	7.25519e-32	1.11873	0.970731	1.25014	0.192233	Cis	2	6.58222e-33	chr17	46073790	T	C	chr17	45894382	46028334	45456	A549-ACE2_0h_Ho2020	2	1.26847	Brain_Cerebellum	223.007	Cells_EBV-transformed_lymphocytes	0.104208
rs9907738	ENSG00000186868.15	MAPT	Lung	3.44131e-26	1.00976	0.886266	1.18043	0.221359	Cis	2	4.68778e-27	chr17	46074180	T	G	chr17	45894382	46028334	45846	A549-ACE2_0h_Ho2020	2	1.26847	Brain_Cerebellum	223.007	Cells_EBV-transformed_lymphocytes	0.104208
rs62060812	ENSG00000186868.15	MAPT	Lung	7.25519e-32	1.11873	0.982561	1.25886	0.192233	Cis	2	6.58222e-33	chr17	46074301	A	G	chr17	45894382	46028334	45967	A549-ACE2_0h_Ho2020	2	1.26847	Brain_Cerebellum	223.007	Cells_EBV-transformed_lymphocytes	0.104208
rs62060834	ENSG00000186868.15	MAPT	Lung	7.25519e-32	1.11873	0.989017	1.26436	0.192233	Cis	2	6.58222e-33	chr17	46074331	A	T	chr17	45894382	46028334	45997	A549-ACE2_0h_Ho2020	2	1.26847	Brain_Cerebellum	223.007	Cells_EBV-transformed_lymphocytes	0.104208
rs113989747	ENSG00000186868.15	MAPT	Lung	7.25519e-32	1.11873	0.981511	1.26378	0.192233	Cis	2	6.58222e-33	chr17	46074603	C	CA	chr17	45894382	46028334	46269	A549-ACE2_0h_Ho2020	2	1.26847	Brain_Cerebellum	223.007	Cells_EBV-transformed_lymphocytes	0.104208
rs62060835	ENSG00000186868.15	MAPT	Lung	7.25519e-32	1.11873	0.970866	1.26244	0.192233	Cis	2	6.58222e-33	chr17	46075024	C	T	chr17	45894382	46028334	46690	A549-ACE2_0h_Ho2020	2	1.26847	Brain_Cerebellum	223.007	Cells_EBV-transformed_lymphocytes	0.104208
rs62060836	ENSG00000186868.15	MAPT	Lung	7.25519e-32	1.11873	0.97846	1.26728	0.192233	Cis	2	6.58222e-33	chr17	46075081	G	A	chr17	45894382	46028334	46747	A549-ACE2_0h_Ho2020	2	1.26847	Brain_Cerebellum	223.007	Cells_EBV-transformed_lymphocytes	0.104208
rs68135437	ENSG00000186868.15	MAPT	Lung	7.25519e-32	1.11873	0.972136	1.25119	0.192233	Cis	2	6.58222e-33	chr17	46075340	ACACT	A	chr17	45894382	46028334	47006	A549-ACE2_0h_Ho2020	2	1.26847	Brain_Cerebellum	223.007	Cells_EBV-transformed_lymphocytes	0.104208
rs112597362	ENSG00000186868.15	MAPT	Lung	7.25519e-32	1.11873	0.972003	1.25121	0.192233	Cis	2	6.58222e-33	chr17	46075370	G	GCT	chr17	45894382	46028334	47036	A549-ACE2_0h_Ho2020	2	1.26847	Brain_Cerebellum	223.007	Cells_EBV-transformed_lymphocytes	0.104208
rs62060837	ENSG00000186868.15	MAPT	Lung	7.25519e-32	1.11873	0.967684	1.24062	0.192233	Cis	2	6.58222e-33	chr17	46075394	T	G	chr17	45894382	46028334	47060	A549-ACE2_0h_Ho2020	2	1.26847	Brain_Cerebellum	223.007	Cells_EBV-transformed_lymphocytes	0.104208
rs377414315	ENSG00000186868.15	MAPT	Lung	7.25519e-32	1.11873	0.971787	1.24812	0.192233	Cis	2	6.58222e-33	chr17	46075446	T	TGAACCCAAGTGAGGCACCTGGGTTCAA	chr17	45894382	46028334	47112	A549-ACE2_0h_Ho2020	2	1.26847	Brain_Cerebellum	223.007	Cells_EBV-transformed_lymphocytes	0.104208
rs62060838	ENSG00000186868.15	MAPT	Lung	7.25519e-32	1.11873	0.983679	1.27576	0.192233	Cis	3.5	6.58222e-33	chr17	46075778	A	G	chr17	45894382	46028334	47444	A549-ACE2_0h_Ho2020	3.5	1.26847	Brain_Cerebellum	223.007	Cells_EBV-transformed_lymphocytes	0.104208
rs62060839	ENSG00000186868.15	MAPT	Lung	7.25519e-32	1.11873	0.963265	1.25329	0.192233	Cis	3.5	6.58222e-33	chr17	46075861	A	G	chr17	45894382	46028334	47527	A549-ACE2_0h_Ho2020	3.5	1.26847	Brain_Cerebellum	223.007	Cells_EBV-transformed_lymphocytes	0.104208
rs62060840	ENSG00000186868.15	MAPT	Lung	7.25519e-32	1.11873	0.974523	1.25092	0.192233	Cis	3.5	6.58222e-33	chr17	46075892	A	G	chr17	45894382	46028334	47558	A549-ACE2_0h_Ho2020	3.5	1.26847	Brain_Cerebellum	223.007	Cells_EBV-transformed_lymphocytes	0.104208
rs62060841	ENSG00000186868.15	MAPT	Lung	7.25519e-32	1.11873	0.988081	1.27795	0.192233	Cis	3.5	6.58222e-33	chr17	46076020	A	T	chr17	45894382	46028334	47686	A549-ACE2_0h_Ho2020	3.5	1.26847	Brain_Cerebellum	223.007	Cells_EBV-transformed_lymphocytes	0.104208
rs62060842	ENSG00000186868.15	MAPT	Lung	4.0505e-31	1.10479	0.950208	1.23747	0.191262	Cis	3.5	5.12421e-32	chr17	46076241	T	A	chr17	45894382	46028334	47907	A549-ACE2_0h_Ho2020	3.5	1.26847	Brain_Cerebellum	223.007	Cells_EBV-transformed_lymphocytes	0.104208
rs62060843	ENSG00000186868.15	MAPT	Lung	7.25519e-32	1.11873	0.972212	1.26636	0.192233	Cis	3.5	6.58222e-33	chr17	46076260	C	T	chr17	45894382	46028334	47926	A549-ACE2_0h_Ho2020	3.5	1.26847	Brain_Cerebellum	223.007	Cells_EBV-transformed_lymphocytes	0.104208
rs76154201	ENSG00000186868.15	MAPT	Lung	8.10321e-31	1.10529	0.958609	1.25578	0.18932	Cis	2.5	1.03391e-31	chr17	46076667	T	C	chr17	45894382	46028334	48333	A549-ACE2_0h_Ho2020	2.5	1.26847	Brain_Cerebellum	223.007	Cells_EBV-transformed_lymphocytes	0.104208
rs112197756	ENSG00000186868.15	MAPT	Lung	7.25519e-32	1.11873	0.981983	1.26577	0.192233	Cis	2.5	6.58222e-33	chr17	46076739	A	G	chr17	45894382	46028334	48405	A549-ACE2_0h_Ho2020	2.5	1.26847	Brain_Cerebellum	223.007	Cells_EBV-transformed_lymphocytes	0.104208
rs62060845	ENSG00000186868.15	MAPT	Lung	7.25519e-32	1.11873	0.980438	1.26041	0.192233	Cis	2.5	6.58222e-33	chr17	46077027	A	G	chr17	45894382	46028334	48693	A549-ACE2_0h_Ho2020	2.5	1.26847	Brain_Cerebellum	223.007	Cells_EBV-transformed_lymphocytes	0.104208
rs62060846	ENSG00000186868.15	MAPT	Lung	7.25519e-32	1.11873	0.971491	1.24278	0.192233	Cis	2.5	6.58222e-33	chr17	46077095	A	C	chr17	45894382	46028334	48761	A549-ACE2_0h_Ho2020	2.5	1.26847	Brain_Cerebellum	223.007	Cells_EBV-transformed_lymphocytes	0.104208
rs74481389	ENSG00000186868.15	MAPT	Lung	7.25519e-32	1.11873	0.982125	1.26294	0.192233	Cis	1	6.58222e-33	chr17	46077241	T	C	chr17	45894382	46028334	48907	A549-ACE2_0h_Ho2020	1	1.26847	Brain_Cerebellum	223.007	Cells_EBV-transformed_lymphocytes	0.104208
rs62060847	ENSG00000186868.15	MAPT	Lung	7.25519e-32	1.11873	0.960552	1.25597	0.192233	Cis	1	6.58222e-33	chr17	46077580	C	T	chr17	45894382	46028334	49246	A549-ACE2_0h_Ho2020	1	1.26847	Brain_Cerebellum	223.007	Cells_EBV-transformed_lymphocytes	0.104208
rs111750615	ENSG00000186868.15	MAPT	Lung	7.25519e-32	1.11873	0.953665	1.24905	0.192233	Cis	1	6.58222e-33	chr17	46078766	T	TTTA	chr17	45894382	46028334	50432	A549-ACE2_0h_Ho2020	1	1.26847	Brain_Cerebellum	223.007	Cells_EBV-transformed_lymphocytes	0.104208
rs2316954	ENSG00000186868.15	MAPT	Lung	7.25519e-32	1.11873	0.972989	1.26228	0.192233	Cis	1	6.58222e-33	chr17	46078801	G	A	chr17	45894382	46028334	50467	A549-ACE2_0h_Ho2020	1	1.26847	Brain_Cerebellum	223.007	Cells_EBV-transformed_lymphocytes	0.104208
rs1987152	ENSG00000186868.15	MAPT	Lung	7.25519e-32	1.11873	0.965974	1.25082	0.192233	Cis	1	6.58222e-33	chr17	46078814	A	G	chr17	45894382	46028334	50480	A549-ACE2_0h_Ho2020	1	1.26847	Brain_Cerebellum	223.007	Cells_EBV-transformed_lymphocytes	0.104208
rs1987151	ENSG00000186868.15	MAPT	Lung	7.25519e-32	1.11873	0.977978	1.26624	0.192233	Cis	1	6.58222e-33	chr17	46078815	T	A	chr17	45894382	46028334	50481	A549-ACE2_0h_Ho2020	1	1.26847	Brain_Cerebellum	223.007	Cells_EBV-transformed_lymphocytes	0.104208
rs111411180	ENSG00000186868.15	MAPT	Lung	7.25519e-32	1.11873	0.981537	1.25847	0.192233	Cis	1	6.58222e-33	chr17	46079035	T	TA	chr17	45894382	46028334	50701	A549-ACE2_0h_Ho2020	1	1.26847	Brain_Cerebellum	223.007	Cells_EBV-transformed_lymphocytes	0.104208
rs1476554	ENSG00000186868.15	MAPT	Lung	7.25519e-32	1.11873	0.982097	1.26005	0.192233	Cis	3	6.58222e-33	chr17	46081736	C	T	chr17	45894382	46028334	53402	A549-ACE2_0h_Ho2020	3	1.26847	Brain_Cerebellum	223.007	Cells_EBV-transformed_lymphocytes	0.104208
rs77138434	ENSG00000186868.15	MAPT	Lung	7.25519e-32	1.11873	0.969539	1.26905	0.192233	Cis	3	6.58222e-33	chr17	46082189	C	A	chr17	45894382	46028334	53855	A549-ACE2_0h_Ho2020	3	1.26847	Brain_Cerebellum	223.007	Cells_EBV-transformed_lymphocytes	0.104208
rs111913701	ENSG00000186868.15	MAPT	Lung	7.25519e-32	1.11873	0.975914	1.25726	0.192233	Cis	3	6.58222e-33	chr17	46082265	T	G	chr17	45894382	46028334	53931	A549-ACE2_0h_Ho2020	3	1.26847	Brain_Cerebellum	223.007	Cells_EBV-transformed_lymphocytes	0.104208
rs17576165	ENSG00000186868.15	MAPT	Lung	7.25519e-32	1.11873	0.962404	1.24986	0.192233	Cis	3	6.58222e-33	chr17	46082483	T	C	chr17	45894382	46028334	54149	A549-ACE2_0h_Ho2020	3	1.26847	Brain_Cerebellum	223.007	Cells_EBV-transformed_lymphocytes	0.104208
rs17576200	ENSG00000186868.15	MAPT	Lung	7.25519e-32	1.11873	0.966178	1.26008	0.192233	Cis	3	6.58222e-33	chr17	46082622	G	A	chr17	45894382	46028334	54288	A549-ACE2_0h_Ho2020	3	1.26847	Brain_Cerebellum	223.007	Cells_EBV-transformed_lymphocytes	0.104208
rs62060852	ENSG00000186868.15	MAPT	Lung	4.0505e-31	1.10479	0.960492	1.24203	0.191262	Cis	3	5.12421e-32	chr17	46082684	G	A	chr17	45894382	46028334	54350	A549-ACE2_0h_Ho2020	3	1.26847	Brain_Cerebellum	223.007	Cells_EBV-transformed_lymphocytes	0.104208
rs62060853	ENSG00000186868.15	MAPT	Lung	7.25519e-32	1.11873	0.970352	1.24811	0.192233	Cis	3	6.58222e-33	chr17	46083226	G	A	chr17	45894382	46028334	54892	A549-ACE2_0h_Ho2020	3	1.26847	Brain_Cerebellum	223.007	Cells_EBV-transformed_lymphocytes	0.104208
rs17660017	ENSG00000186868.15	MAPT	Lung	7.25519e-32	1.11873	0.96368	1.25729	0.192233	Cis	3	6.58222e-33	chr17	46083308	G	C	chr17	45894382	46028334	54974	A549-ACE2_0h_Ho2020	3	1.26847	Brain_Cerebellum	223.007	Cells_EBV-transformed_lymphocytes	0.104208
rs547329246	ENSG00000186868.15	MAPT	Lung	7.25519e-32	1.11873	0.964542	1.25213	0.192233	Cis	1.5	6.58222e-33	chr17	46083725	GCTCCCCTGGTAAGTCCTAAA	G	chr17	45894382	46028334	55391	A549-ACE2_0h_Ho2020	1.5	1.26847	Brain_Cerebellum	223.007	Cells_EBV-transformed_lymphocytes	0.104208
rs55987700	ENSG00000186868.15	MAPT	Lung	4.0505e-31	1.10479	0.954707	1.23413	0.191262	Cis	1.5	5.12421e-32	chr17	46083780	T	G	chr17	45894382	46028334	55446	A549-ACE2_0h_Ho2020	1.5	1.26847	Brain_Cerebellum	223.007	Cells_EBV-transformed_lymphocytes	0.104208
rs62060855	ENSG00000186868.15	MAPT	Lung	7.25519e-32	1.11873	0.975397	1.2598	0.192233	Cis	1.5	6.58222e-33	chr17	46084494	C	T	chr17	45894382	46028334	56160	A549-ACE2_0h_Ho2020	1.5	1.26847	Brain_Cerebellum	223.007	Cells_EBV-transformed_lymphocytes	0.104208
rs62060856	ENSG00000186868.15	MAPT	Lung	7.25519e-32	1.11873	0.968515	1.25563	0.192233	Cis	1.5	6.58222e-33	chr17	46084509	A	C	chr17	45894382	46028334	56175	A549-ACE2_0h_Ho2020	1.5	1.26847	Brain_Cerebellum	223.007	Cells_EBV-transformed_lymphocytes	0.104208
rs2316955	ENSG00000186868.15	MAPT	Lung	7.25519e-32	1.11873	0.973013	1.25846	0.192233	Cis	1.5	6.58222e-33	chr17	46084619	T	G	chr17	45894382	46028334	56285	A549-ACE2_0h_Ho2020	1.5	1.26847	Brain_Cerebellum	223.007	Cells_EBV-transformed_lymphocytes	0.104208
rs17660065	ENSG00000186868.15	MAPT	Lung	7.25519e-32	1.11873	0.983624	1.25276	0.192233	Cis	1.5	6.58222e-33	chr17	46084918	T	C	chr17	45894382	46028334	56584	A549-ACE2_0h_Ho2020	1.5	1.26847	Brain_Cerebellum	223.007	Cells_EBV-transformed_lymphocytes	0.104208
rs8080583	ENSG00000186868.15	MAPT	Lung	3.44131e-26	1.00976	0.863502	1.16183	0.221359	Cis	1.5	4.68778e-27	chr17	46085231	C	A	chr17	45894382	46028334	56897	A549-ACE2_0h_Ho2020	1.5	1.26847	Brain_Cerebellum	223.007	Cells_EBV-transformed_lymphocytes	0.104208
rs55864131	ENSG00000186868.15	MAPT	Lung	7.25519e-32	1.11873	0.981471	1.2554	0.192233	Cis	1.5	6.58222e-33	chr17	46086045	T	C	chr17	45894382	46028334	57711	A549-ACE2_0h_Ho2020	1.5	1.26847	Brain_Cerebellum	223.007	Cells_EBV-transformed_lymphocytes	0.104208
rs67335396	ENSG00000186868.15	MAPT	Lung	7.25519e-32	1.11873	0.977607	1.26418	0.192233	Cis	1.5	6.58222e-33	chr17	46086181	ACG	A	chr17	45894382	46028334	57847	A549-ACE2_0h_Ho2020	1.5	1.26847	Brain_Cerebellum	223.007	Cells_EBV-transformed_lymphocytes	0.104208
rs66546910	ENSG00000186868.15	MAPT	Lung	7.25519e-32	1.11873	0.961165	1.24834	0.192233	Cis	1.5	6.58222e-33	chr17	46086185	AGT	A	chr17	45894382	46028334	57851	A549-ACE2_0h_Ho2020	1.5	1.26847	Brain_Cerebellum	223.007	Cells_EBV-transformed_lymphocytes	0.104208
rs62060858	ENSG00000186868.15	MAPT	Lung	7.25519e-32	1.11873	0.96629	1.26312	0.192233	Cis	1.5	6.58222e-33	chr17	46086724	G	C	chr17	45894382	46028334	58390	A549-ACE2_0h_Ho2020	1.5	1.26847	Brain_Cerebellum	223.007	Cells_EBV-transformed_lymphocytes	0.104208
rs62060859	ENSG00000186868.15	MAPT	Lung	7.25519e-32	1.11873	0.977876	1.2643	0.192233	Cis	1.5	6.58222e-33	chr17	46086767	G	A	chr17	45894382	46028334	58433	A549-ACE2_0h_Ho2020	1.5	1.26847	Brain_Cerebellum	223.007	Cells_EBV-transformed_lymphocytes	0.104208
rs55692232	ENSG00000186868.15	MAPT	Lung	7.25519e-32	1.11873	0.974544	1.26155	0.192233	Cis	1	6.58222e-33	chr17	46086957	G	A	chr17	45894382	46028334	58623	A549-ACE2_0h_Ho2020	1	1.26847	Brain_Cerebellum	223.007	Cells_EBV-transformed_lymphocytes	0.104208
rs3912063	ENSG00000186868.15	MAPT	Lung	4.0505e-31	1.10479	0.965609	1.24191	0.191262	Cis	2	5.12421e-32	chr17	46087683	A	G	chr17	45894382	46028334	59349	A549-ACE2_0h_Ho2020	2	1.26847	Brain_Cerebellum	223.007	Cells_EBV-transformed_lymphocytes	0.104208
rs3912062	ENSG00000186868.15	MAPT	Lung	7.25519e-32	1.11873	0.957579	1.24541	0.192233	Cis	2	6.58222e-33	chr17	46087703	A	G	chr17	45894382	46028334	59369	A549-ACE2_0h_Ho2020	2	1.26847	Brain_Cerebellum	223.007	Cells_EBV-transformed_lymphocytes	0.104208
rs3912061	ENSG00000186868.15	MAPT	Lung	7.25519e-32	1.11873	0.964749	1.25806	0.192233	Cis	2	6.58222e-33	chr17	46087732	C	T	chr17	45894382	46028334	59398	A549-ACE2_0h_Ho2020	2	1.26847	Brain_Cerebellum	223.007	Cells_EBV-transformed_lymphocytes	0.104208
rs3912060	ENSG00000186868.15	MAPT	Lung	7.25519e-32	1.11873	0.968978	1.24889	0.192233	Cis	2	6.58222e-33	chr17	46088069	C	T	chr17	45894382	46028334	59735	A549-ACE2_0h_Ho2020	2	1.26847	Brain_Cerebellum	223.007	Cells_EBV-transformed_lymphocytes	0.104208
rs77459448	ENSG00000186868.15	MAPT	Lung	5.1735e-30	1.09734	0.952137	1.23624	0.189109	Cis	1.5	6.90953e-31	chr17	46088714	T	A	chr17	45894382	46028334	60380	A549-ACE2_0h_Ho2020	1.5	1.26847	Brain_Cerebellum	223.007	Cells_EBV-transformed_lymphocytes	0.104208
rs62061764	ENSG00000186868.15	MAPT	Lung	7.25519e-32	1.11873	0.969966	1.2494	0.192233	Cis	1.5	6.58222e-33	chr17	46088831	A	G	chr17	45894382	46028334	60497	A549-ACE2_0h_Ho2020	1.5	1.26847	Brain_Cerebellum	223.007	Cells_EBV-transformed_lymphocytes	0.104208
rs17660167	ENSG00000186868.15	MAPT	Lung	7.25519e-32	1.11873	0.987156	1.26184	0.192233	Cis	1	6.58222e-33	chr17	46088945	C	T	chr17	45894382	46028334	60611	A549-ACE2_0h_Ho2020	1	1.26847	Brain_Cerebellum	223.007	Cells_EBV-transformed_lymphocytes	0.104208
rs111657460	ENSG00000186868.15	MAPT	Lung	7.25519e-32	1.11873	0.963441	1.25699	0.192233	Cis	1	6.58222e-33	chr17	46088996	G	GA	chr17	45894382	46028334	60662	A549-ACE2_0h_Ho2020	1	1.26847	Brain_Cerebellum	223.007	Cells_EBV-transformed_lymphocytes	0.104208
rs17660294	ENSG00000186868.15	MAPT	Lung	7.25519e-32	1.11873	0.977818	1.25934	0.192233	Cis	2.5	6.58222e-33	chr17	46089735	T	C	chr17	45894382	46028334	61401	A549-ACE2_0h_Ho2020	2.5	1.26847	Brain_Cerebellum	223.007	Cells_EBV-transformed_lymphocytes	0.104208
rs62061766	ENSG00000186868.15	MAPT	Lung	7.25519e-32	1.11873	0.981064	1.26513	0.192233	Cis	1.5	6.58222e-33	chr17	46090098	G	A	chr17	45894382	46028334	61764	A549-ACE2_0h_Ho2020	1.5	1.26847	Brain_Cerebellum	223.007	Cells_EBV-transformed_lymphocytes	0.104208
rs79923630	ENSG00000186868.15	MAPT	Lung	7.25519e-32	1.11873	0.970833	1.25625	0.192233	Cis	1.5	6.58222e-33	chr17	46090295	G	T	chr17	45894382	46028334	61961	A549-ACE2_0h_Ho2020	1.5	1.26847	Brain_Cerebellum	223.007	Cells_EBV-transformed_lymphocytes	0.104208
rs62061767	ENSG00000186868.15	MAPT	Lung	7.25519e-32	1.11873	0.966273	1.27583	0.192233	Cis	1.5	6.58222e-33	chr17	46090363	A	G	chr17	45894382	46028334	62029	A549-ACE2_0h_Ho2020	1.5	1.26847	Brain_Cerebellum	223.007	Cells_EBV-transformed_lymphocytes	0.104208
rs68061108	ENSG00000186868.15	MAPT	Lung	7.25519e-32	1.11873	0.990271	1.27237	0.192233	Cis	1.5	6.58222e-33	chr17	46090929	CTTA	C	chr17	45894382	46028334	62595	A549-ACE2_0h_Ho2020	1.5	1.26847	Brain_Cerebellum	223.007	Cells_EBV-transformed_lymphocytes	0.104208
rs111364350	ENSG00000186868.15	MAPT	Lung	7.25519e-32	1.11873	0.972661	1.27035	0.192233	Cis	1.5	6.58222e-33	chr17	46091142	C	T	chr17	45894382	46028334	62808	A549-ACE2_0h_Ho2020	1.5	1.26847	Brain_Cerebellum	223.007	Cells_EBV-transformed_lymphocytes	0.104208
rs2097760	ENSG00000186868.15	MAPT	Lung	3.44131e-26	1.00976	0.879671	1.1652	0.221359	Cis	1.5	4.68782e-27	chr17	46091311	A	G	chr17	45894382	46028334	62977	A549-ACE2_0h_Ho2020	1.5	1.26847	Brain_Cerebellum	223.007	Cells_EBV-transformed_lymphocytes	0.104208
rs62061770	ENSG00000186868.15	MAPT	Lung	7.25519e-32	1.11873	0.972469	1.25623	0.192233	Cis	2.5	6.58222e-33	chr17	46092011	G	C	chr17	45894382	46028334	63677	A549-ACE2_0h_Ho2020	2.5	1.26847	Brain_Cerebellum	223.007	Cells_EBV-transformed_lymphocytes	0.104208
rs62061771	ENSG00000186868.15	MAPT	Lung	7.25519e-32	1.11873	0.989577	1.24791	0.192233	Cis	2.5	6.58222e-33	chr17	46092040	G	A	chr17	45894382	46028334	63706	A549-ACE2_0h_Ho2020	2.5	1.26847	Brain_Cerebellum	223.007	Cells_EBV-transformed_lymphocytes	0.104208
rs62061772	ENSG00000186868.15	MAPT	Lung	7.25519e-32	1.11873	0.985067	1.26686	0.192233	Cis	2.5	6.58222e-33	chr17	46092071	T	C	chr17	45894382	46028334	63737	A549-ACE2_0h_Ho2020	2.5	1.26847	Brain_Cerebellum	223.007	Cells_EBV-transformed_lymphocytes	0.104208
rs111970616	ENSG00000186868.15	MAPT	Lung	7.25519e-32	1.11873	0.965061	1.24969	0.192233	Cis	2.5	6.58222e-33	chr17	46092215	T	C	chr17	45894382	46028334	63881	A549-ACE2_0h_Ho2020	2.5	1.26847	Brain_Cerebellum	223.007	Cells_EBV-transformed_lymphocytes	0.104208
rs17660337	ENSG00000186868.15	MAPT	Lung	7.25519e-32	1.11873	0.980607	1.26201	0.192233	Cis	2.5	6.58222e-33	chr17	46092239	T	C	chr17	45894382	46028334	63905	A549-ACE2_0h_Ho2020	2.5	1.26847	Brain_Cerebellum	223.007	Cells_EBV-transformed_lymphocytes	0.104208
rs62061788	ENSG00000186868.15	MAPT	Lung	7.25519e-32	1.11873	0.984306	1.25523	0.192233	Cis	2.5	6.58222e-33	chr17	46092393	G	A	chr17	45894382	46028334	64059	A549-ACE2_0h_Ho2020	2.5	1.26847	Brain_Cerebellum	223.007	Cells_EBV-transformed_lymphocytes	0.104208
rs62061789	ENSG00000186868.15	MAPT	Lung	7.25519e-32	1.11873	0.977721	1.26044	0.192233	Cis	2.5	6.58222e-33	chr17	46092403	C	T	chr17	45894382	46028334	64069	A549-ACE2_0h_Ho2020	2.5	1.26847	Brain_Cerebellum	223.007	Cells_EBV-transformed_lymphocytes	0.104208
rs17576631	ENSG00000186868.15	MAPT	Lung	7.25519e-32	1.11873	0.989818	1.25211	0.192233	Cis	2.5	6.58222e-33	chr17	46092652	G	C	chr17	45894382	46028334	64318	A549-ACE2_0h_Ho2020	2.5	1.26847	Brain_Cerebellum	223.007	Cells_EBV-transformed_lymphocytes	0.104208
rs143143028	ENSG00000186868.15	MAPT	Lung	1.68047e-31	1.12264	0.97745	1.27162	0.193204	Cis	2.5	1.60963e-32	chr17	46092763	C	CAA	chr17	45894382	46028334	64429	A549-ACE2_0h_Ho2020	2.5	1.26847	Brain_Cerebellum	223.007	Cells_EBV-transformed_lymphocytes	0.104208
rs112596352	ENSG00000186868.15	MAPT	Lung	7.25519e-32	1.11873	0.973684	1.26098	0.192233	Cis	2.5	6.58222e-33	chr17	46092872	G	A	chr17	45894382	46028334	64538	A549-ACE2_0h_Ho2020	2.5	1.26847	Brain_Cerebellum	223.007	Cells_EBV-transformed_lymphocytes	0.104208
rs62061790	ENSG00000186868.15	MAPT	Lung	7.25519e-32	1.11873	0.969749	1.26175	0.192233	Cis	2.5	6.58222e-33	chr17	46093048	G	A	chr17	45894382	46028334	64714	A549-ACE2_0h_Ho2020	2.5	1.26847	Brain_Cerebellum	223.007	Cells_EBV-transformed_lymphocytes	0.104208
rs17660398	ENSG00000186868.15	MAPT	Lung	7.25519e-32	1.11873	0.968506	1.26082	0.192233	Cis	2.5	6.58222e-33	chr17	46093246	C	T	chr17	45894382	46028334	64912	A549-ACE2_0h_Ho2020	2.5	1.26847	Brain_Cerebellum	223.007	Cells_EBV-transformed_lymphocytes	0.104208
rs62061791	ENSG00000186868.15	MAPT	Lung	7.25519e-32	1.11873	0.971422	1.25259	0.192233	Cis	2	6.58222e-33	chr17	46093658	T	C	chr17	45894382	46028334	65324	A549-ACE2_0h_Ho2020	2	1.26847	Brain_Cerebellum	223.007	Cells_EBV-transformed_lymphocytes	0.104208
rs62061792	ENSG00000186868.15	MAPT	Lung	7.25519e-32	1.11873	0.974695	1.2651	0.192233	Cis	2	6.58222e-33	chr17	46094188	G	A	chr17	45894382	46028334	65854	A549-ACE2_0h_Ho2020	2	1.26847	Brain_Cerebellum	223.007	Cells_EBV-transformed_lymphocytes	0.104208
rs62061793	ENSG00000186868.15	MAPT	Lung	7.25519e-32	1.11873	0.981341	1.25982	0.192233	Cis	2	6.58222e-33	chr17	46094199	C	A	chr17	45894382	46028334	65865	A549-ACE2_0h_Ho2020	2	1.26847	Brain_Cerebellum	223.007	Cells_EBV-transformed_lymphocytes	0.104208
rs527542765	ENSG00000186868.15	MAPT	Lung	7.25519e-32	1.11873	0.979608	1.24962	0.192233	Cis	4.5	6.58222e-33	chr17	46094839	CA	C	chr17	45894382	46028334	66505	A549-ACE2_0h_Ho2020	4.5	1.26847	Brain_Cerebellum	223.007	Cells_EBV-transformed_lymphocytes	0.104208
rs17576695	ENSG00000186868.15	MAPT	Lung	7.25519e-32	1.11873	0.970925	1.26065	0.192233	Cis	2	6.58222e-33	chr17	46094961	T	A	chr17	45894382	46028334	66627	A549-ACE2_0h_Ho2020	2	1.26847	Brain_Cerebellum	223.007	Cells_EBV-transformed_lymphocytes	0.104208
rs80020809	ENSG00000186868.15	MAPT	Lung	7.25519e-32	1.11873	0.961157	1.24475	0.192233	Cis	2	6.58222e-33	chr17	46095025	C	T	chr17	45894382	46028334	66691	A549-ACE2_0h_Ho2020	2	1.26847	Brain_Cerebellum	223.007	Cells_EBV-transformed_lymphocytes	0.104208
rs77044307	ENSG00000186868.15	MAPT	Lung	7.25519e-32	1.11873	0.964644	1.26484	0.192233	Cis	2	6.58222e-33	chr17	46095042	C	G	chr17	45894382	46028334	66708	A549-ACE2_0h_Ho2020	2	1.26847	Brain_Cerebellum	223.007	Cells_EBV-transformed_lymphocytes	0.104208
rs146453014	ENSG00000186868.15	MAPT	Lung	7.25519e-32	1.11873	0.979218	1.27423	0.192233	Cis	2	6.58222e-33	chr17	46095127	A	AT	chr17	45894382	46028334	66793	A549-ACE2_0h_Ho2020	2	1.26847	Brain_Cerebellum	223.007	Cells_EBV-transformed_lymphocytes	0.104208
rs62061795	ENSG00000186868.15	MAPT	Lung	7.25519e-32	1.11873	0.971423	1.24416	0.192233	Cis	2	6.58222e-33	chr17	46095813	C	A	chr17	45894382	46028334	67479	A549-ACE2_0h_Ho2020	2	1.26847	Brain_Cerebellum	223.007	Cells_EBV-transformed_lymphocytes	0.104208
rs17576709	ENSG00000186868.15	MAPT	Lung	7.25519e-32	1.11873	0.983324	1.26484	0.192233	Cis	2	6.58222e-33	chr17	46095990	C	G	chr17	45894382	46028334	67656	A549-ACE2_0h_Ho2020	2	1.26847	Brain_Cerebellum	223.007	Cells_EBV-transformed_lymphocytes	0.104208
rs62061796	ENSG00000186868.15	MAPT	Lung	7.25519e-32	1.11873	0.956316	1.2563	0.192233	Cis	2	6.58222e-33	chr17	46096042	G	A	chr17	45894382	46028334	67708	A549-ACE2_0h_Ho2020	2	1.26847	Brain_Cerebellum	223.007	Cells_EBV-transformed_lymphocytes	0.104208
rs62061801	ENSG00000186868.15	MAPT	Lung	7.25519e-32	1.11873	0.97819	1.257	0.192233	Cis	1	6.58222e-33	chr17	46096869	A	G	chr17	45894382	46028334	68535	A549-ACE2_0h_Ho2020	1	1.26847	Brain_Cerebellum	223.007	Cells_EBV-transformed_lymphocytes	0.104208
rs62061802	ENSG00000186868.15	MAPT	Lung	7.25519e-32	1.11873	0.976737	1.26661	0.192233	Cis	1	6.58222e-33	chr17	46096985	T	A	chr17	45894382	46028334	68651	A549-ACE2_0h_Ho2020	1	1.26847	Brain_Cerebellum	223.007	Cells_EBV-transformed_lymphocytes	0.104208
rs62061803	ENSG00000186868.15	MAPT	Lung	7.25519e-32	1.11873	0.989089	1.2602	0.192233	Cis	1	6.58222e-33	chr17	46097147	C	A	chr17	45894382	46028334	68813	A549-ACE2_0h_Ho2020	1	1.26847	Brain_Cerebellum	223.007	Cells_EBV-transformed_lymphocytes	0.104208
rs62061807	ENSG00000186868.15	MAPT	Lung	7.25519e-32	1.11873	0.98761	1.26337	0.192233	Cis	2	6.58222e-33	chr17	46099731	C	T	chr17	45894382	46028334	71397	A549-ACE2_0h_Ho2020	2	1.26847	Brain_Cerebellum	223.007	Cells_EBV-transformed_lymphocytes	0.104208
rs541455835	ENSG00000186868.15	MAPT	Lung	7.25519e-32	1.11873	0.983266	1.28756	0.192233	Cis	2	6.58222e-33	chr17	46099938	TA	T	chr17	45894382	46028334	71604	A549-ACE2_0h_Ho2020	2	1.26847	Brain_Cerebellum	223.007	Cells_EBV-transformed_lymphocytes	0.104208
rs62061808	ENSG00000186868.15	MAPT	Lung	7.25519e-32	1.11873	0.962948	1.25824	0.192233	Cis	2	6.58222e-33	chr17	46099971	C	T	chr17	45894382	46028334	71637	A549-ACE2_0h_Ho2020	2	1.26847	Brain_Cerebellum	223.007	Cells_EBV-transformed_lymphocytes	0.104208
rs77604208	ENSG00000186868.15	MAPT	Lung	4.0505e-31	1.10479	0.960123	1.25573	0.191262	Cis	2.5	5.12421e-32	chr17	46100303	C	T	chr17	45894382	46028334	71969	A549-ACE2_0h_Ho2020	2.5	1.26847	Brain_Cerebellum	223.007	Cells_EBV-transformed_lymphocytes	0.104208
rs80120913	ENSG00000186868.15	MAPT	Lung	9.02616e-32	1.121	0.982668	1.25413	0.191262	Cis	2.5	8.21746e-33	chr17	46100389	C	G	chr17	45894382	46028334	72055	A549-ACE2_0h_Ho2020	2.5	1.26847	Brain_Cerebellum	223.007	Cells_EBV-transformed_lymphocytes	0.104208
rs531546106	ENSG00000186868.15	MAPT	Lung	7.25519e-32	1.11559	0.977687	1.26379	0.193204	Cis	3.5	4.60666e-33	chr17	46101802	AACC	A	chr17	45894382	46028334	73468	A549-ACE2_0h_Ho2020	3.5	1.26847	Brain_Cerebellum	223.007	Cells_EBV-transformed_lymphocytes	0.104208
rs112893440	ENSG00000186868.15	MAPT	Lung	7.25519e-32	1.11873	0.974986	1.25802	0.192233	Cis	2.5	6.58222e-33	chr17	46102603	G	A	chr17	45894382	46028334	74269	A549-ACE2_0h_Ho2020	2.5	1.26847	Brain_Cerebellum	223.007	Cells_EBV-transformed_lymphocytes	0.104208
rs17576842	ENSG00000186868.15	MAPT	Lung	7.25519e-32	1.11873	0.974912	1.25848	0.192233	Cis	2.5	6.58222e-33	chr17	46102626	A	G	chr17	45894382	46028334	74292	A549-ACE2_0h_Ho2020	2.5	1.26847	Brain_Cerebellum	223.007	Cells_EBV-transformed_lymphocytes	0.104208
rs62061811	ENSG00000186868.15	MAPT	Lung	7.25519e-32	1.11873	0.97206	1.25849	0.192233	Cis	2.5	6.58222e-33	chr17	46102807	T	G	chr17	45894382	46028334	74473	A549-ACE2_0h_Ho2020	2.5	1.26847	Brain_Cerebellum	223.007	Cells_EBV-transformed_lymphocytes	0.104208
rs17576870	ENSG00000186868.15	MAPT	Lung	7.25519e-32	1.11873	0.97753	1.25836	0.192233	Cis	1.5	6.58222e-33	chr17	46103076	A	G	chr17	45894382	46028334	74742	A549-ACE2_0h_Ho2020	1.5	1.26847	Brain_Cerebellum	223.007	Cells_EBV-transformed_lymphocytes	0.104208
rs17660595	ENSG00000186868.15	MAPT	Lung	7.25519e-32	1.11873	0.98039	1.26485	0.192233	Cis	2.5	6.58222e-33	chr17	46103588	A	G	chr17	45894382	46028334	75254	A549-ACE2_0h_Ho2020	2.5	1.26847	Brain_Cerebellum	223.007	Cells_EBV-transformed_lymphocytes	0.104208
rs62061812	ENSG00000186868.15	MAPT	Lung	7.25519e-32	1.11873	0.971042	1.25987	0.192233	Cis	2.5	6.58222e-33	chr17	46103631	C	T	chr17	45894382	46028334	75297	A549-ACE2_0h_Ho2020	2.5	1.26847	Brain_Cerebellum	223.007	Cells_EBV-transformed_lymphocytes	0.104208
rs62061813	ENSG00000186868.15	MAPT	Lung	7.25519e-32	1.11873	0.973601	1.24524	0.192233	Cis	2.5	6.58222e-33	chr17	46103752	G	A	chr17	45894382	46028334	75418	A549-ACE2_0h_Ho2020	2.5	1.26847	Brain_Cerebellum	223.007	Cells_EBV-transformed_lymphocytes	0.104208
rs111952388	ENSG00000186868.15	MAPT	Lung	7.25519e-32	1.11873	0.967973	1.26249	0.192233	Cis	2.5	6.58222e-33	chr17	46104088	C	T	chr17	45894382	46028334	75754	A549-ACE2_0h_Ho2020	2.5	1.26847	Brain_Cerebellum	223.007	Cells_EBV-transformed_lymphocytes	0.104208
rs62061814	ENSG00000186868.15	MAPT	Lung	7.25519e-32	1.11873	0.982945	1.25017	0.192233	Cis	2.5	6.58222e-33	chr17	46104142	T	G	chr17	45894382	46028334	75808	A549-ACE2_0h_Ho2020	2.5	1.26847	Brain_Cerebellum	223.007	Cells_EBV-transformed_lymphocytes	0.104208
rs62061815	ENSG00000186868.15	MAPT	Lung	7.25519e-32	1.11873	0.980546	1.26271	0.192233	Cis	2.5	6.58222e-33	chr17	46104315	A	G	chr17	45894382	46028334	75981	A549-ACE2_0h_Ho2020	2.5	1.26847	Brain_Cerebellum	223.007	Cells_EBV-transformed_lymphocytes	0.104208
rs62061817	ENSG00000186868.15	MAPT	Lung	7.25519e-32	1.11873	0.985159	1.26619	0.192233	Cis	1	6.58222e-33	chr17	46105340	A	G	chr17	45894382	46028334	77006	A549-ACE2_0h_Ho2020	1	1.26847	Brain_Cerebellum	223.007	Cells_EBV-transformed_lymphocytes	0.104208
rs112790197	ENSG00000186868.15	MAPT	Lung	7.25519e-32	1.11873	0.965018	1.2498	0.192233	Cis	1	6.58222e-33	chr17	46105479	T	TG	chr17	45894382	46028334	77145	A549-ACE2_0h_Ho2020	1	1.26847	Brain_Cerebellum	223.007	Cells_EBV-transformed_lymphocytes	0.104208
rs62061818	ENSG00000186868.15	MAPT	Lung	7.25519e-32	1.11873	0.972964	1.25609	0.192233	Cis	1	6.58222e-33	chr17	46105551	C	G	chr17	45894382	46028334	77217	A549-ACE2_0h_Ho2020	1	1.26847	Brain_Cerebellum	223.007	Cells_EBV-transformed_lymphocytes	0.104208
rs111905143	ENSG00000186868.15	MAPT	Lung	2.09426e-31	1.10737	0.962381	1.24814	0.193204	Cis	1	2.01638e-32	chr17	46107442	C	G	chr17	45894382	46028334	79108	A549-ACE2_0h_Ho2020	1	1.26847	Brain_Cerebellum	223.007	Cells_EBV-transformed_lymphocytes	0.104208
rs71833723	ENSG00000186868.15	MAPT	Lung	1.18903e-30	1.09321	0.941098	1.22876	0.192233	Cis	1	1.56116e-31	chr17	46107453	CAAAGGT	C	chr17	45894382	46028334	79119	A549-ACE2_0h_Ho2020	1	1.26847	Brain_Cerebellum	223.007	Cells_EBV-transformed_lymphocytes	0.104208
rs4510068	ENSG00000186868.15	MAPT	Lung	3.95322e-13	0.64987	0.508723	0.809159	0.38835	Cis	1	6.85334e-14	chr17	46107462	G	T	chr17	45894382	46028334	79128	A549-ACE2_0h_Ho2020	1	1.26847	Brain_Cerebellum	223.007	Cells_EBV-transformed_lymphocytes	0.104208
rs76761511	ENSG00000186868.15	MAPT	Lung	7.25519e-32	1.11873	0.972129	1.26598	0.192233	Cis	2	6.58222e-33	chr17	46107879	C	A	chr17	45894382	46028334	79545	A549-ACE2_0h_Ho2020	2	1.26847	Brain_Cerebellum	223.007	Cells_EBV-transformed_lymphocytes	0.104208
rs111548998	ENSG00000186868.15	MAPT	Lung	7.25519e-32	1.11873	0.99232	1.25956	0.192233	Cis	2	6.58222e-33	chr17	46108061	A	AT	chr17	45894382	46028334	79727	A549-ACE2_0h_Ho2020	2	1.26847	Brain_Cerebellum	223.007	Cells_EBV-transformed_lymphocytes	0.104208
rs62061820	ENSG00000186868.15	MAPT	Lung	7.82055e-32	1.11815	0.983375	1.26075	0.193204	Cis	2	7.10573e-33	chr17	46108065	T	C	chr17	45894382	46028334	79731	A549-ACE2_0h_Ho2020	2	1.26847	Brain_Cerebellum	223.007	Cells_EBV-transformed_lymphocytes	0.104208
rs62061821	ENSG00000186868.15	MAPT	Lung	7.25519e-32	1.11873	0.966623	1.26036	0.192233	Cis	1.5	6.58222e-33	chr17	46108689	G	A	chr17	45894382	46028334	80355	A549-ACE2_0h_Ho2020	1.5	1.26847	Brain_Cerebellum	223.007	Cells_EBV-transformed_lymphocytes	0.104208
rs16940904	ENSG00000186868.15	MAPT	Lung	3.44131e-26	1.00976	0.861033	1.15055	0.221359	Cis	1.5	4.68778e-27	chr17	46108697	C	T	chr17	45894382	46028334	80363	A549-ACE2_0h_Ho2020	1.5	1.26847	Brain_Cerebellum	223.007	Cells_EBV-transformed_lymphocytes	0.104208
rs17577024	ENSG00000186868.15	MAPT	Lung	7.25519e-32	1.11873	0.961385	1.25862	0.192233	Cis	2	6.58222e-33	chr17	46108886	G	A	chr17	45894382	46028334	80552	A549-ACE2_0h_Ho2020	2	1.26847	Brain_Cerebellum	223.007	Cells_EBV-transformed_lymphocytes	0.104208
rs17577052	ENSG00000186868.15	MAPT	Lung	7.25519e-32	1.11873	0.98612	1.26381	0.192233	Cis	2	6.58222e-33	chr17	46108935	T	C	chr17	45894382	46028334	80601	A549-ACE2_0h_Ho2020	2	1.26847	Brain_Cerebellum	223.007	Cells_EBV-transformed_lymphocytes	0.104208
rs77635460	ENSG00000186868.15	MAPT	Lung	7.25519e-32	1.11873	0.988483	1.25858	0.192233	Cis	1	6.58222e-33	chr17	46109227	T	C	chr17	45894382	46028334	80893	A549-ACE2_0h_Ho2020	1	1.26847	Brain_Cerebellum	223.007	Cells_EBV-transformed_lymphocytes	0.104208
rs62061822	ENSG00000186868.15	MAPT	Lung	2.18151e-31	1.10753	0.941544	1.24833	0.191262	Cis	1	2.11419e-32	chr17	46109528	A	C	chr17	45894382	46028334	81194	A549-ACE2_0h_Ho2020	1	1.26847	Brain_Cerebellum	223.007	Cells_EBV-transformed_lymphocytes	0.104208
rs9303525	ENSG00000186868.15	MAPT	Lung	3.44131e-26	1.00976	0.853956	1.16001	0.221359	Cis	1	4.68778e-27	chr17	46109891	A	G	chr17	45894382	46028334	81557	A549-ACE2_0h_Ho2020	1	1.26847	Brain_Cerebellum	223.007	Cells_EBV-transformed_lymphocytes	0.104208
rs17577094	ENSG00000186868.15	MAPT	Lung	7.25519e-32	1.11873	0.977154	1.25601	0.192233	Cis	1	6.58222e-33	chr17	46110126	A	G	chr17	45894382	46028334	81792	A549-ACE2_0h_Ho2020	1	1.26847	Brain_Cerebellum	223.007	Cells_EBV-transformed_lymphocytes	0.104208
rs17577159	ENSG00000186868.15	MAPT	Lung	7.25519e-32	1.11873	0.983256	1.25514	0.192233	Cis	3	6.58222e-33	chr17	46111111	T	G	chr17	45894382	46028334	82777	A549-ACE2_0h_Ho2020	3	1.26847	Brain_Cerebellum	223.007	Cells_EBV-transformed_lymphocytes	0.104208
rs62061823	ENSG00000186868.15	MAPT	Lung	7.25519e-32	1.11873	0.981501	1.25955	0.192233	Cis	1.5	6.58222e-33	chr17	46111279	C	T	chr17	45894382	46028334	82945	A549-ACE2_0h_Ho2020	1.5	1.26847	Brain_Cerebellum	223.007	Cells_EBV-transformed_lymphocytes	0.104208
rs56280414	ENSG00000186868.15	MAPT	Lung	7.25519e-32	1.11873	0.970656	1.24772	0.192233	Cis	1.5	6.58222e-33	chr17	46111306	G	GTT	chr17	45894382	46028334	82972	A549-ACE2_0h_Ho2020	1.5	1.26847	Brain_Cerebellum	223.007	Cells_EBV-transformed_lymphocytes	0.104208
rs62061824	ENSG00000186868.15	MAPT	Lung	7.25519e-32	1.11873	0.98833	1.25675	0.192233	Cis	1.5	6.58222e-33	chr17	46111389	T	C	chr17	45894382	46028334	83055	A549-ACE2_0h_Ho2020	1.5	1.26847	Brain_Cerebellum	223.007	Cells_EBV-transformed_lymphocytes	0.104208
rs55794067	ENSG00000186868.15	MAPT	Lung	7.25519e-32	1.11873	0.975783	1.25827	0.192233	Cis	1.5	6.58222e-33	chr17	46111398	T	C	chr17	45894382	46028334	83064	A549-ACE2_0h_Ho2020	1.5	1.26847	Brain_Cerebellum	223.007	Cells_EBV-transformed_lymphocytes	0.104208
rs7225002	ENSG00000186868.15	MAPT	Lung	8.54532e-14	0.679731	0.541901	0.83529	0.392233	Cis	3	1.38992e-14	chr17	46111701	A	G	chr17	45894382	46028334	83367	A549-ACE2_0h_Ho2020	3	1.26847	Brain_Cerebellum	223.007	Cells_EBV-transformed_lymphocytes	0.104208
rs17660847	ENSG00000186868.15	MAPT	Lung	7.25519e-32	1.11873	0.966679	1.25096	0.192233	Cis	1.5	6.58222e-33	chr17	46112007	C	T	chr17	45894382	46028334	83673	A549-ACE2_0h_Ho2020	1.5	1.26847	Brain_Cerebellum	223.007	Cells_EBV-transformed_lymphocytes	0.104208
rs17660865	ENSG00000186868.15	MAPT	Lung	7.25519e-32	1.11873	0.974205	1.26668	0.192233	Cis	1.5	6.58222e-33	chr17	46112042	T	C	chr17	45894382	46028334	83708	A549-ACE2_0h_Ho2020	1.5	1.26847	Brain_Cerebellum	223.007	Cells_EBV-transformed_lymphocytes	0.104208
rs62061845	ENSG00000186868.15	MAPT	Lung	7.25519e-32	1.11873	0.967437	1.26264	0.192233	Cis	1.5	6.58222e-33	chr17	46112790	T	C	chr17	45894382	46028334	84456	A549-ACE2_0h_Ho2020	1.5	1.26847	Brain_Cerebellum	223.007	Cells_EBV-transformed_lymphocytes	0.104208
rs17660907	ENSG00000186868.15	MAPT	Lung	7.25519e-32	1.11873	0.979975	1.25822	0.192233	Cis	1.5	6.58222e-33	chr17	46113719	G	A	chr17	45894382	46028334	85385	A549-ACE2_0h_Ho2020	1.5	1.26847	Brain_Cerebellum	223.007	Cells_EBV-transformed_lymphocytes	0.104208
rs17660936	ENSG00000186868.15	MAPT	Lung	7.25519e-32	1.11873	0.983676	1.26078	0.192233	Cis	1.5	6.58222e-33	chr17	46113793	C	T	chr17	45894382	46028334	85459	A549-ACE2_0h_Ho2020	1.5	1.26847	Brain_Cerebellum	223.007	Cells_EBV-transformed_lymphocytes	0.104208
rs62061847	ENSG00000186868.15	MAPT	Lung	1.17419e-30	1.09537	0.93001	1.22764	0.190291	Cis	3	1.54062e-31	chr17	46114316	G	A	chr17	45894382	46028334	85982	A549-ACE2_0h_Ho2020	3	1.26847	Brain_Cerebellum	223.007	Cells_EBV-transformed_lymphocytes	0.104208
rs17577313	ENSG00000186868.15	MAPT	Lung	7.25519e-32	1.11873	0.97719	1.25859	0.192233	Cis	3	6.58222e-33	chr17	46114469	A	G	chr17	45894382	46028334	86135	A549-ACE2_0h_Ho2020	3	1.26847	Brain_Cerebellum	223.007	Cells_EBV-transformed_lymphocytes	0.104208
rs17577369	ENSG00000186868.15	MAPT	Lung	7.25519e-32	1.11873	0.965408	1.24279	0.192233	Cis	1	6.58222e-33	chr17	46115557	A	G	chr17	45894382	46028334	87223	A549-ACE2_0h_Ho2020	1	1.26847	Brain_Cerebellum	223.007	Cells_EBV-transformed_lymphocytes	0.104208
rs62061848	ENSG00000186868.15	MAPT	Lung	1.8553e-31	1.12424	0.975447	1.25925	0.191262	Cis	1	1.78212e-32	chr17	46115580	C	T	chr17	45894382	46028334	87246	A549-ACE2_0h_Ho2020	1	1.26847	Brain_Cerebellum	223.007	Cells_EBV-transformed_lymphocytes	0.104208
rs17661015	ENSG00000186868.15	MAPT	Lung	1.8553e-31	1.12424	0.976871	1.26884	0.191262	Cis	1	1.78212e-32	chr17	46115591	T	C	chr17	45894382	46028334	87257	A549-ACE2_0h_Ho2020	1	1.26847	Brain_Cerebellum	223.007	Cells_EBV-transformed_lymphocytes	0.104208
rs17661027	ENSG00000186868.15	MAPT	Lung	2.40159e-31	1.10605	0.944899	1.24901	0.191262	Cis	1	2.36939e-32	chr17	46115731	C	A	chr17	45894382	46028334	87397	A549-ACE2_0h_Ho2020	1	1.26847	Brain_Cerebellum	223.007	Cells_EBV-transformed_lymphocytes	0.104208
rs62061849	ENSG00000186868.15	MAPT	Lung	7.25519e-32	1.11873	0.979819	1.25109	0.192233	Cis	2	6.58222e-33	chr17	46116516	C	T	chr17	45894382	46028334	88182	A549-ACE2_0h_Ho2020	2	1.26847	Brain_Cerebellum	223.007	Cells_EBV-transformed_lymphocytes	0.104208
rs113260576	ENSG00000186868.15	MAPT	Lung	7.25519e-32	1.11873	0.968307	1.26411	0.192233	Cis	2	6.58222e-33	chr17	46116542	C	CCAACAA	chr17	45894382	46028334	88208	A549-ACE2_0h_Ho2020	2	1.26847	Brain_Cerebellum	223.007	Cells_EBV-transformed_lymphocytes	0.104208
rs17661045	ENSG00000186868.15	MAPT	Lung	7.25519e-32	1.11873	0.966477	1.25417	0.192233	Cis	3.5	6.58222e-33	chr17	46116786	T	A	chr17	45894382	46028334	88452	A549-ACE2_0h_Ho2020	3.5	1.26847	Brain_Cerebellum	223.007	Cells_EBV-transformed_lymphocytes	0.104208
rs17577447	ENSG00000186868.15	MAPT	Lung	7.25519e-32	1.11873	0.98794	1.26819	0.192233	Cis	3.5	6.58222e-33	chr17	46117015	T	A	chr17	45894382	46028334	88681	A549-ACE2_0h_Ho2020	3.5	1.26847	Brain_Cerebellum	223.007	Cells_EBV-transformed_lymphocytes	0.104208
rs62061850	ENSG00000186868.15	MAPT	Lung	7.25519e-32	1.11873	0.978902	1.26206	0.192233	Cis	3.5	6.58222e-33	chr17	46117153	T	C	chr17	45894382	46028334	88819	A549-ACE2_0h_Ho2020	3.5	1.26847	Brain_Cerebellum	223.007	Cells_EBV-transformed_lymphocytes	0.104208
rs111880194	ENSG00000186868.15	MAPT	Lung	7.25519e-32	1.11873	0.961511	1.24852	0.192233	Cis	3.5	6.58222e-33	chr17	46117255	C	G	chr17	45894382	46028334	88921	A549-ACE2_0h_Ho2020	3.5	1.26847	Brain_Cerebellum	223.007	Cells_EBV-transformed_lymphocytes	0.104208
rs10514901	ENSG00000186868.15	MAPT	Lung	7.25519e-32	1.11873	0.965418	1.2489	0.192233	Cis	3.5	6.58222e-33	chr17	46117369	G	T	chr17	45894382	46028334	89035	A549-ACE2_0h_Ho2020	3.5	1.26847	Brain_Cerebellum	223.007	Cells_EBV-transformed_lymphocytes	0.104208
rs17577496	ENSG00000186868.15	MAPT	Lung	7.25519e-32	1.11873	0.970073	1.25695	0.192233	Cis	3.5	6.58222e-33	chr17	46117469	T	C	chr17	45894382	46028334	89135	A549-ACE2_0h_Ho2020	3.5	1.26847	Brain_Cerebellum	223.007	Cells_EBV-transformed_lymphocytes	0.104208
rs62061851	ENSG00000186868.15	MAPT	Lung	7.25519e-32	1.11873	0.961045	1.25659	0.192233	Cis	3.5	6.58222e-33	chr17	46117525	C	T	chr17	45894382	46028334	89191	A549-ACE2_0h_Ho2020	3.5	1.26847	Brain_Cerebellum	223.007	Cells_EBV-transformed_lymphocytes	0.104208
rs62061852	ENSG00000186868.15	MAPT	Lung	7.25519e-32	1.11873	0.971302	1.26914	0.192233	Cis	1.5	6.58222e-33	chr17	46118058	A	C	chr17	45894382	46028334	89724	A549-ACE2_0h_Ho2020	1.5	1.26847	Brain_Cerebellum	223.007	Cells_EBV-transformed_lymphocytes	0.104208
rs727425	ENSG00000186868.15	MAPT	Lung	7.25519e-32	1.11873	0.971414	1.25521	0.192233	Cis	1.5	6.58222e-33	chr17	46118129	G	A	chr17	45894382	46028334	89795	A549-ACE2_0h_Ho2020	1.5	1.26847	Brain_Cerebellum	223.007	Cells_EBV-transformed_lymphocytes	0.104208
rs35725668	ENSG00000186868.15	MAPT	Lung	7.25519e-32	1.11873	0.968872	1.25581	0.192233	Cis	1.5	6.58222e-33	chr17	46118245	CA	C	chr17	45894382	46028334	89911	A549-ACE2_0h_Ho2020	1.5	1.26847	Brain_Cerebellum	223.007	Cells_EBV-transformed_lymphocytes	0.104208
rs17661141	ENSG00000186868.15	MAPT	Lung	7.25519e-32	1.11873	0.982845	1.26273	0.192233	Cis	3	6.58222e-33	chr17	46118649	C	G	chr17	45894382	46028334	90315	A549-ACE2_0h_Ho2020	3	1.26847	Brain_Cerebellum	223.007	Cells_EBV-transformed_lymphocytes	0.104208
rs62061853	ENSG00000186868.15	MAPT	Lung	7.25519e-32	1.11873	0.974754	1.26626	0.192233	Cis	3	6.58222e-33	chr17	46118759	T	C	chr17	45894382	46028334	90425	A549-ACE2_0h_Ho2020	3	1.26847	Brain_Cerebellum	223.007	Cells_EBV-transformed_lymphocytes	0.104208
rs1468241	ENSG00000186868.15	MAPT	Lung	7.25519e-32	1.11873	0.987477	1.26114	0.192233	Cis	3	6.58222e-33	chr17	46118787	A	G	chr17	45894382	46028334	90453	A549-ACE2_0h_Ho2020	3	1.26847	Brain_Cerebellum	223.007	Cells_EBV-transformed_lymphocytes	0.104208
rs1468240	ENSG00000186868.15	MAPT	Lung	7.25519e-32	1.11873	0.965454	1.24581	0.192233	Cis	1.5	6.58222e-33	chr17	46119081	T	A	chr17	45894382	46028334	90747	A549-ACE2_0h_Ho2020	1.5	1.26847	Brain_Cerebellum	223.007	Cells_EBV-transformed_lymphocytes	0.104208
rs75229280	ENSG00000186868.15	MAPT	Lung	4.0505e-31	1.10479	0.946953	1.24568	0.191262	Cis	1.5	5.12421e-32	chr17	46119287	G	A	chr17	45894382	46028334	90953	A549-ACE2_0h_Ho2020	1.5	1.26847	Brain_Cerebellum	223.007	Cells_EBV-transformed_lymphocytes	0.104208
rs112813897	ENSG00000186868.15	MAPT	Lung	7.25519e-32	1.11873	0.97902	1.25513	0.192233	Cis	2.5	6.58222e-33	chr17	46119433	G	A	chr17	45894382	46028334	91099	A549-ACE2_0h_Ho2020	2.5	1.26847	Brain_Cerebellum	223.007	Cells_EBV-transformed_lymphocytes	0.104208
rs113909426	ENSG00000186868.15	MAPT	Lung	7.25519e-32	1.11873	0.97911	1.25666	0.192233	Cis	2.5	6.58222e-33	chr17	46119456	G	A	chr17	45894382	46028334	91122	A549-ACE2_0h_Ho2020	2.5	1.26847	Brain_Cerebellum	223.007	Cells_EBV-transformed_lymphocytes	0.104208
rs111678697	ENSG00000186868.15	MAPT	Lung	7.25519e-32	1.11873	0.977364	1.25723	0.192233	Cis	2.5	6.58222e-33	chr17	46119666	T	C	chr17	45894382	46028334	91332	A549-ACE2_0h_Ho2020	2.5	1.26847	Brain_Cerebellum	223.007	Cells_EBV-transformed_lymphocytes	0.104208
rs138190012	ENSG00000186868.15	MAPT	Lung	7.25519e-32	1.11873	0.968859	1.25271	0.192233	Cis	4.5	6.58222e-33	chr17	46120051	T	TGAA	chr17	45894382	46028334	91717	A549-ACE2_0h_Ho2020	4.5	1.26847	Brain_Cerebellum	223.007	Cells_EBV-transformed_lymphocytes	0.104208
rs4383188	ENSG00000186868.15	MAPT	Lung	1.71386e-31	1.10755	0.958865	1.24721	0.193204	Cis	4.5	1.64239e-32	chr17	46120237	T	C	chr17	45894382	46028334	91903	A549-ACE2_0h_Ho2020	4.5	1.26847	Brain_Cerebellum	223.007	Cells_EBV-transformed_lymphocytes	0.104208
rs34256996	ENSG00000186868.15	MAPT	Lung	7.25519e-32	1.11873	0.974844	1.25762	0.192233	Cis	3.5	6.58222e-33	chr17	46120409	G	GCA	chr17	45894382	46028334	92075	A549-ACE2_0h_Ho2020	3.5	1.26847	Brain_Cerebellum	223.007	Cells_EBV-transformed_lymphocytes	0.104208
rs1966345	ENSG00000186868.15	MAPT	Lung	7.25519e-32	1.11873	0.978989	1.25447	0.192233	Cis	3.5	6.58222e-33	chr17	46120440	T	C	chr17	45894382	46028334	92106	A549-ACE2_0h_Ho2020	3.5	1.26847	Brain_Cerebellum	223.007	Cells_EBV-transformed_lymphocytes	0.104208
rs62061854	ENSG00000186868.15	MAPT	Lung	7.25519e-32	1.11873	0.98359	1.26098	0.192233	Cis	3.5	6.58222e-33	chr17	46120714	C	T	chr17	45894382	46028334	92380	A549-ACE2_0h_Ho2020	3.5	1.26847	Brain_Cerebellum	223.007	Cells_EBV-transformed_lymphocytes	0.104208
rs3087534	ENSG00000186868.15	MAPT	Lung	7.25519e-32	1.11873	0.989381	1.2735	0.192233	Cis	4.5	6.58222e-33	chr17	46121440	T	C	chr17	45894382	46028334	93106	A549-ACE2_0h_Ho2020	4.5	1.26847	Brain_Cerebellum	223.007	Cells_EBV-transformed_lymphocytes	0.104208
rs111891516	ENSG00000186868.15	MAPT	Lung	7.25519e-32	1.12148	0.974787	1.25816	0.191262	Cis	4.5	6.10856e-33	chr17	46121596	T	TA	chr17	45894382	46028334	93262	A549-ACE2_0h_Ho2020	4.5	1.26847	Brain_Cerebellum	223.007	Cells_EBV-transformed_lymphocytes	0.104208
rs76924476	ENSG00000186868.15	MAPT	Lung	7.25519e-32	1.11873	0.977971	1.25519	0.192233	Cis	4.5	6.58222e-33	chr17	46121663	T	C	chr17	45894382	46028334	93329	A549-ACE2_0h_Ho2020	4.5	1.26847	Brain_Cerebellum	223.007	Cells_EBV-transformed_lymphocytes	0.104208
rs62061855	ENSG00000186868.15	MAPT	Lung	7.25519e-32	1.11873	0.974723	1.2466	0.192233	Cis	4.5	6.58222e-33	chr17	46122304	G	A	chr17	45894382	46028334	93970	A549-ACE2_0h_Ho2020	4.5	1.26847	Brain_Cerebellum	223.007	Cells_EBV-transformed_lymphocytes	0.104208
rs62061856	ENSG00000186868.15	MAPT	Lung	7.25519e-32	1.11873	0.983593	1.24928	0.192233	Cis	4	6.58222e-33	chr17	46122649	T	C	chr17	45894382	46028334	94315	A549-ACE2_0h_Ho2020	4	1.26847	Brain_Cerebellum	223.007	Cells_EBV-transformed_lymphocytes	0.104208
rs62061858	ENSG00000186868.15	MAPT	Lung	7.25519e-32	1.11873	0.957289	1.25296	0.192233	Cis	4	6.58222e-33	chr17	46122667	T	C	chr17	45894382	46028334	94333	A549-ACE2_0h_Ho2020	4	1.26847	Brain_Cerebellum	223.007	Cells_EBV-transformed_lymphocytes	0.104208
rs112560196	ENSG00000186868.15	MAPT	Lung	2.07707e-31	1.11342	0.951197	1.26799	0.191262	Cis	4	1.9989e-32	chr17	46122712	A	T	chr17	45894382	46028334	94378	A549-ACE2_0h_Ho2020	4	1.26847	Brain_Cerebellum	223.007	Cells_EBV-transformed_lymphocytes	0.104208
rs62061859	ENSG00000186868.15	MAPT	Lung	7.25519e-32	1.11873	0.965855	1.26108	0.192233	Cis	1.5	6.58222e-33	chr17	46123743	C	G	chr17	45894382	46028334	95409	A549-ACE2_0h_Ho2020	1.5	1.26847	Brain_Cerebellum	223.007	Cells_EBV-transformed_lymphocytes	0.104208
rs55802590	ENSG00000186868.15	MAPT	Lung	7.25519e-32	1.11873	0.973189	1.27058	0.192233	Cis	2.5	6.58222e-33	chr17	46123978	G	C	chr17	45894382	46028334	95644	A549-ACE2_0h_Ho2020	2.5	1.26847	Brain_Cerebellum	223.007	Cells_EBV-transformed_lymphocytes	0.104208
rs560569736	ENSG00000186868.15	MAPT	Lung	7.25519e-32	1.11873	0.9745	1.26366	0.192233	Cis	2.5	6.58222e-33	chr17	46123992	TG	T	chr17	45894382	46028334	95658	A549-ACE2_0h_Ho2020	2.5	1.26847	Brain_Cerebellum	223.007	Cells_EBV-transformed_lymphocytes	0.104208
rs56257094	ENSG00000186868.15	MAPT	Lung	7.25519e-32	1.11873	0.98836	1.26533	0.192233	Cis	2.5	6.58222e-33	chr17	46124301	G	A	chr17	45894382	46028334	95967	A549-ACE2_0h_Ho2020	2.5	1.26847	Brain_Cerebellum	223.007	Cells_EBV-transformed_lymphocytes	0.104208
rs55672516	ENSG00000186868.15	MAPT	Lung	7.25519e-32	1.11873	0.974413	1.25681	0.192233	Cis	2.5	6.58222e-33	chr17	46124314	A	C	chr17	45894382	46028334	95980	A549-ACE2_0h_Ho2020	2.5	1.26847	Brain_Cerebellum	223.007	Cells_EBV-transformed_lymphocytes	0.104208
rs112073200	ENSG00000186868.15	MAPT	Lung	7.25519e-32	1.11873	0.978228	1.271	0.192233	Cis	2.5	6.58222e-33	chr17	46124425	G	C	chr17	45894382	46028334	96091	A549-ACE2_0h_Ho2020	2.5	1.26847	Brain_Cerebellum	223.007	Cells_EBV-transformed_lymphocytes	0.104208
rs62063163	ENSG00000186868.15	MAPT	Lung	7.25519e-32	1.11873	0.962704	1.2563	0.192233	Cis	2.5	6.58222e-33	chr17	46124499	C	T	chr17	45894382	46028334	96165	A549-ACE2_0h_Ho2020	2.5	1.26847	Brain_Cerebellum	223.007	Cells_EBV-transformed_lymphocytes	0.104208
rs62063164	ENSG00000186868.15	MAPT	Lung	7.25519e-32	1.11873	0.985398	1.26535	0.192233	Cis	1.5	6.58222e-33	chr17	46124521	C	T	chr17	45894382	46028334	96187	A549-ACE2_0h_Ho2020	1.5	1.26847	Brain_Cerebellum	223.007	Cells_EBV-transformed_lymphocytes	0.104208
rs62063165	ENSG00000186868.15	MAPT	Lung	7.25519e-32	1.11873	0.985738	1.26109	0.192233	Cis	1.5	6.58222e-33	chr17	46124781	A	G	chr17	45894382	46028334	96447	A549-ACE2_0h_Ho2020	1.5	1.26847	Brain_Cerebellum	223.007	Cells_EBV-transformed_lymphocytes	0.104208
rs62063166	ENSG00000186868.15	MAPT	Lung	7.25519e-32	1.11873	0.990377	1.26298	0.192233	Cis	1.5	6.58222e-33	chr17	46124865	A	G	chr17	45894382	46028334	96531	A549-ACE2_0h_Ho2020	1.5	1.26847	Brain_Cerebellum	223.007	Cells_EBV-transformed_lymphocytes	0.104208
rs55669501	ENSG00000186868.15	MAPT	Lung	7.25519e-32	1.11873	0.968041	1.24845	0.192233	Cis	1.5	6.58222e-33	chr17	46125198	G	A	chr17	45894382	46028334	96864	A549-ACE2_0h_Ho2020	1.5	1.26847	Brain_Cerebellum	223.007	Cells_EBV-transformed_lymphocytes	0.104208
rs55686102	ENSG00000186868.15	MAPT	Lung	7.25519e-32	1.11873	0.960922	1.24644	0.192233	Cis	1.5	6.58222e-33	chr17	46125242	C	T	chr17	45894382	46028334	96908	A549-ACE2_0h_Ho2020	1.5	1.26847	Brain_Cerebellum	223.007	Cells_EBV-transformed_lymphocytes	0.104208
rs56273589	ENSG00000186868.15	MAPT	Lung	7.25519e-32	1.11873	0.980621	1.2743	0.192233	Cis	3	6.58222e-33	chr17	46125765	C	G	chr17	45894382	46028334	97431	A549-ACE2_0h_Ho2020	3	1.26847	Brain_Cerebellum	223.007	Cells_EBV-transformed_lymphocytes	0.104208
rs62063171	ENSG00000186868.15	MAPT	Lung	7.25519e-32	1.11873	0.972212	1.25899	0.192233	Cis	3	6.58222e-33	chr17	46125945	C	T	chr17	45894382	46028334	97611	A549-ACE2_0h_Ho2020	3	1.26847	Brain_Cerebellum	223.007	Cells_EBV-transformed_lymphocytes	0.104208
rs62063172	ENSG00000186868.15	MAPT	Lung	7.25519e-32	1.11873	0.962744	1.25621	0.192233	Cis	3	6.58222e-33	chr17	46126000	T	C	chr17	45894382	46028334	97666	A549-ACE2_0h_Ho2020	3	1.26847	Brain_Cerebellum	223.007	Cells_EBV-transformed_lymphocytes	0.104208
rs76380490	ENSG00000186868.15	MAPT	Lung	7.25519e-32	1.11873	0.979734	1.25722	0.192233	Cis	3	6.58222e-33	chr17	46126047	C	T	chr17	45894382	46028334	97713	A549-ACE2_0h_Ho2020	3	1.26847	Brain_Cerebellum	223.007	Cells_EBV-transformed_lymphocytes	0.104208
rs113120855	ENSG00000186868.15	MAPT	Lung	7.25519e-32	1.11873	0.973976	1.24573	0.192233	Cis	3	6.58222e-33	chr17	46126154	C	T	chr17	45894382	46028334	97820	A549-ACE2_0h_Ho2020	3	1.26847	Brain_Cerebellum	223.007	Cells_EBV-transformed_lymphocytes	0.104208
rs140412994	ENSG00000186868.15	MAPT	Lung	7.25519e-32	1.11873	0.971624	1.25605	0.192233	Cis	2.5	6.58222e-33	chr17	46126489	C	CTCAA	chr17	45894382	46028334	98155	A549-ACE2_0h_Ho2020	2.5	1.26847	Brain_Cerebellum	223.007	Cells_EBV-transformed_lymphocytes	0.104208
rs4581739	ENSG00000186868.15	MAPT	Lung	7.25519e-32	1.11873	0.977613	1.24993	0.192233	Cis	1	6.58222e-33	chr17	46127373	T	C	chr17	45894382	46028334	99039	A549-ACE2_0h_Ho2020	1	1.26847	Brain_Cerebellum	223.007	Cells_EBV-transformed_lymphocytes	0.104208
rs113638513	ENSG00000186868.15	MAPT	Lung	7.25519e-32	1.11873	0.988588	1.26902	0.192233	Cis	1	6.58222e-33	chr17	46127383	A	G	chr17	45894382	46028334	99049	A549-ACE2_0h_Ho2020	1	1.26847	Brain_Cerebellum	223.007	Cells_EBV-transformed_lymphocytes	0.104208
rs62063174	ENSG00000186868.15	MAPT	Lung	4.60821e-31	1.105	0.964139	1.2476	0.190291	Cis	1.5	5.84016e-32	chr17	46127756	C	G	chr17	45894382	46028334	99422	A549-ACE2_0h_Ho2020	1.5	1.26847	Brain_Cerebellum	223.007	Cells_EBV-transformed_lymphocytes	0.104208
rs17577650	ENSG00000186868.15	MAPT	Lung	7.25519e-32	1.11873	0.964564	1.25244	0.192233	Cis	1.5	6.58222e-33	chr17	46128134	A	G	chr17	45894382	46028334	99800	A549-ACE2_0h_Ho2020	1.5	1.26847	Brain_Cerebellum	223.007	Cells_EBV-transformed_lymphocytes	0.104208
rs4471723	ENSG00000186868.15	MAPT	Lung	7.25519e-32	1.11873	0.953836	1.25137	0.192233	Cis	4	6.58222e-33	chr17	46128324	C	T	chr17	45894382	46028334	99990	A549-ACE2_0h_Ho2020	4	1.26847	Brain_Cerebellum	223.007	Cells_EBV-transformed_lymphocytes	0.104208
rs1122381	ENSG00000186868.15	MAPT	Lung	7.25519e-32	1.11873	0.974717	1.24547	0.192233	Cis	4	6.58222e-33	chr17	46128473	A	G	chr17	45894382	46028334	100139	A549-ACE2_0h_Ho2020	4	1.26847	Brain_Cerebellum	223.007	Cells_EBV-transformed_lymphocytes	0.104208
rs62063200	ENSG00000186868.15	MAPT	Lung	7.25519e-32	1.11873	0.987836	1.27038	0.192233	Cis	4.5	6.58222e-33	chr17	46129116	C	T	chr17	45894382	46028334	100782	A549-ACE2_0h_Ho2020	4.5	1.26847	Brain_Cerebellum	223.007	Cells_EBV-transformed_lymphocytes	0.104208
rs10514903	ENSG00000186868.15	MAPT	Lung	7.25519e-32	1.11873	0.985659	1.27061	0.192233	Cis	4.5	6.58222e-33	chr17	46129280	C	G	chr17	45894382	46028334	100946	A549-ACE2_0h_Ho2020	4.5	1.26847	Brain_Cerebellum	223.007	Cells_EBV-transformed_lymphocytes	0.104208
rs17661348	ENSG00000186868.15	MAPT	Lung	7.25519e-32	1.11873	0.968329	1.27026	0.192233	Cis	3.5	6.58222e-33	chr17	46129700	A	G	chr17	45894382	46028334	101366	A549-ACE2_0h_Ho2020	3.5	1.26847	Brain_Cerebellum	223.007	Cells_EBV-transformed_lymphocytes	0.104208
rs17661385	ENSG00000186868.15	MAPT	Lung	7.25519e-32	1.11873	0.971002	1.24223	0.192233	Cis	4	6.58222e-33	chr17	46130412	A	G	chr17	45894382	46028334	102078	A549-ACE2_0h_Ho2020	4	1.26847	Brain_Cerebellum	223.007	Cells_EBV-transformed_lymphocytes	0.104208
rs10514904	ENSG00000186868.15	MAPT	Lung	7.25519e-32	1.10115	0.951652	1.23957	0.194175	Cis	4	6.50187e-33	chr17	46130521	C	T	chr17	45894382	46028334	102187	A549-ACE2_0h_Ho2020	4	1.26847	Brain_Cerebellum	223.007	Cells_EBV-transformed_lymphocytes	0.104208
rs142524806	ENSG00000186868.15	MAPT	Lung	7.25519e-32	1.10115	0.949476	1.24547	0.194175	Cis	4	6.50187e-33	chr17	46130534	A	ACT	chr17	45894382	46028334	102200	A549-ACE2_0h_Ho2020	4	1.26847	Brain_Cerebellum	223.007	Cells_EBV-transformed_lymphocytes	0.104208
rs79301522	ENSG00000186868.15	MAPT	Lung	9.29557e-32	1.12331	0.988756	1.26101	0.191262	Cis	4	8.46694e-33	chr17	46130566	A	G	chr17	45894382	46028334	102232	A549-ACE2_0h_Ho2020	4	1.26847	Brain_Cerebellum	223.007	Cells_EBV-transformed_lymphocytes	0.104208
rs17661428	ENSG00000186868.15	MAPT	Lung	4.0505e-31	1.10479	0.946533	1.24411	0.191262	Cis	4	5.12421e-32	chr17	46130778	C	G	chr17	45894382	46028334	102444	A549-ACE2_0h_Ho2020	4	1.26847	Brain_Cerebellum	223.007	Cells_EBV-transformed_lymphocytes	0.104208
rs17577877	ENSG00000186868.15	MAPT	Lung	7.25519e-32	1.11873	0.994492	1.26452	0.192233	Cis	4	6.58222e-33	chr17	46130852	A	G	chr17	45894382	46028334	102518	A549-ACE2_0h_Ho2020	4	1.26847	Brain_Cerebellum	223.007	Cells_EBV-transformed_lymphocytes	0.104208
rs6503457	ENSG00000186868.15	MAPT	Lung	3.44131e-26	1.00976	0.866035	1.16144	0.221359	Cis	4	4.68778e-27	chr17	46130946	G	T	chr17	45894382	46028334	102612	A549-ACE2_0h_Ho2020	4	1.26847	Brain_Cerebellum	223.007	Cells_EBV-transformed_lymphocytes	0.104208
rs8070942	ENSG00000186868.15	MAPT	Lung	3.44131e-26	1.00976	0.882897	1.17758	0.221359	Cis	3	4.68778e-27	chr17	46131308	G	T	chr17	45894382	46028334	102974	A549-ACE2_0h_Ho2020	3	1.26847	Brain_Cerebellum	223.007	Cells_EBV-transformed_lymphocytes	0.104208
rs62063202	ENSG00000186868.15	MAPT	Lung	7.25519e-32	1.11873	0.969091	1.23863	0.192233	Cis	3	6.58222e-33	chr17	46131579	C	T	chr17	45894382	46028334	103245	A549-ACE2_0h_Ho2020	3	1.26847	Brain_Cerebellum	223.007	Cells_EBV-transformed_lymphocytes	0.104208
rs112401617	ENSG00000186868.15	MAPT	Lung	7.25519e-32	1.11873	0.971847	1.26434	0.192233	Cis	1.5	6.58222e-33	chr17	46132108	A	T	chr17	45894382	46028334	103774	A549-ACE2_0h_Ho2020	1.5	1.26847	Brain_Cerebellum	223.007	Cells_EBV-transformed_lymphocytes	0.104208
rs17577954	ENSG00000186868.15	MAPT	Lung	7.25519e-32	1.11873	0.974011	1.2679	0.192233	Cis	1.5	6.58222e-33	chr17	46132262	T	C	chr17	45894382	46028334	103928	A549-ACE2_0h_Ho2020	1.5	1.26847	Brain_Cerebellum	223.007	Cells_EBV-transformed_lymphocytes	0.104208
rs55780786	ENSG00000186868.15	MAPT	Lung	7.25519e-32	1.11873	0.975799	1.25012	0.192233	Cis	1.5	6.58222e-33	chr17	46132509	T	C	chr17	45894382	46028334	104175	A549-ACE2_0h_Ho2020	1.5	1.26847	Brain_Cerebellum	223.007	Cells_EBV-transformed_lymphocytes	0.104208
rs3089	ENSG00000186868.15	MAPT	Lung	7.25519e-32	1.11873	0.982849	1.25918	0.192233	Cis	1.5	6.58222e-33	chr17	46132553	C	G	chr17	45894382	46028334	104219	A549-ACE2_0h_Ho2020	1.5	1.26847	Brain_Cerebellum	223.007	Cells_EBV-transformed_lymphocytes	0.104208
rs55909047	ENSG00000186868.15	MAPT	Lung	7.25519e-32	1.11873	0.976218	1.25994	0.192233	Cis	1.5	6.58222e-33	chr17	46132591	A	G	chr17	45894382	46028334	104257	A549-ACE2_0h_Ho2020	1.5	1.26847	Brain_Cerebellum	223.007	Cells_EBV-transformed_lymphocytes	0.104208
rs56119705	ENSG00000186868.15	MAPT	Lung	7.25519e-32	1.11873	0.972886	1.25979	0.192233	Cis	1.5	6.58222e-33	chr17	46132619	T	C	chr17	45894382	46028334	104285	A549-ACE2_0h_Ho2020	1.5	1.26847	Brain_Cerebellum	223.007	Cells_EBV-transformed_lymphocytes	0.104208
rs7207582	ENSG00000186868.15	MAPT	Lung	3.44131e-26	1.00976	0.878065	1.17074	0.221359	Cis	2	4.68778e-27	chr17	46133567	A	G	chr17	45894382	46028334	105233	A549-ACE2_0h_Ho2020	2	1.26847	Brain_Cerebellum	223.007	Cells_EBV-transformed_lymphocytes	0.104208
rs12150087	ENSG00000186868.15	MAPT	Lung	7.25519e-32	1.11873	0.96606	1.24666	0.192233	Cis	2	6.58222e-33	chr17	46133622	C	G	chr17	45894382	46028334	105288	A549-ACE2_0h_Ho2020	2	1.26847	Brain_Cerebellum	223.007	Cells_EBV-transformed_lymphocytes	0.104208
rs111424940	ENSG00000186868.15	MAPT	Lung	7.25519e-32	1.11873	0.98514	1.26725	0.192233	Cis	2	6.58222e-33	chr17	46134136	G	A	chr17	45894382	46028334	105802	A549-ACE2_0h_Ho2020	2	1.26847	Brain_Cerebellum	223.007	Cells_EBV-transformed_lymphocytes	0.104208
rs2532316	ENSG00000186868.15	MAPT	Lung	7.25519e-32	1.11873	0.977939	1.26585	0.192233	Cis	1	6.58222e-33	chr17	46136346	G	A	chr17	45894382	46028334	108012	A549-ACE2_0h_Ho2020	1	1.26847	Brain_Cerebellum	223.007	Cells_EBV-transformed_lymphocytes	0.104208
rs2696605	ENSG00000186868.15	MAPT	Lung	7.25519e-32	1.11873	0.970687	1.24026	0.192233	Cis	3.5	6.58222e-33	chr17	46136555	A	C	chr17	45894382	46028334	108221	A549-ACE2_0h_Ho2020	3.5	1.26847	Brain_Cerebellum	223.007	Cells_EBV-transformed_lymphocytes	0.104208
rs2532315	ENSG00000186868.15	MAPT	Lung	7.25519e-32	1.11873	0.977888	1.26029	0.192233	Cis	3.5	6.58222e-33	chr17	46136568	G	A	chr17	45894382	46028334	108234	A549-ACE2_0h_Ho2020	3.5	1.26847	Brain_Cerebellum	223.007	Cells_EBV-transformed_lymphocytes	0.104208
rs2696604	ENSG00000186868.15	MAPT	Lung	7.25519e-32	1.11873	0.971188	1.24745	0.192233	Cis	3.5	6.58222e-33	chr17	46136728	A	G	chr17	45894382	46028334	108394	A549-ACE2_0h_Ho2020	3.5	1.26847	Brain_Cerebellum	223.007	Cells_EBV-transformed_lymphocytes	0.104208
rs740711	ENSG00000186868.15	MAPT	Lung	7.25519e-32	1.11873	0.984291	1.26686	0.192233	Cis	2.5	6.58222e-33	chr17	46137448	G	A	chr17	45894382	46028334	109114	A549-ACE2_0h_Ho2020	2.5	1.26847	Brain_Cerebellum	223.007	Cells_EBV-transformed_lymphocytes	0.104208
rs740710	ENSG00000186868.15	MAPT	Lung	7.25519e-32	1.11873	0.97416	1.26466	0.192233	Cis	2.5	6.58222e-33	chr17	46137449	C	G	chr17	45894382	46028334	109115	A549-ACE2_0h_Ho2020	2.5	1.26847	Brain_Cerebellum	223.007	Cells_EBV-transformed_lymphocytes	0.104208
rs1918802	ENSG00000186868.15	MAPT	Lung	7.25519e-32	1.11873	0.983532	1.24876	0.192233	Cis	2	6.58222e-33	chr17	46137679	T	C	chr17	45894382	46028334	109345	A549-ACE2_0h_Ho2020	2	1.26847	Brain_Cerebellum	223.007	Cells_EBV-transformed_lymphocytes	0.104208
rs2696603	ENSG00000186868.15	MAPT	Lung	7.25519e-32	1.11873	0.976832	1.25791	0.192233	Cis	2	6.58222e-33	chr17	46138457	A	G	chr17	45894382	46028334	110123	A549-ACE2_0h_Ho2020	2	1.26847	Brain_Cerebellum	223.007	Cells_EBV-transformed_lymphocytes	0.104208
rs2696600	ENSG00000186868.15	MAPT	Lung	7.25519e-32	1.11873	0.966307	1.2611	0.192233	Cis	4	6.58222e-33	chr17	46138860	A	G	chr17	45894382	46028334	110526	A549-ACE2_0h_Ho2020	4	1.26847	Brain_Cerebellum	223.007	Cells_EBV-transformed_lymphocytes	0.104208
rs112542080	ENSG00000186868.15	MAPT	Lung	7.25519e-32	1.11873	0.973309	1.24918	0.192233	Cis	4	6.58222e-33	chr17	46139600	G	GC	chr17	45894382	46028334	111266	A549-ACE2_0h_Ho2020	4	1.26847	Brain_Cerebellum	223.007	Cells_EBV-transformed_lymphocytes	0.104208
rs2532314	ENSG00000186868.15	MAPT	Lung	7.25519e-32	1.11873	0.973968	1.2605	0.192233	Cis	4	6.58222e-33	chr17	46139746	G	T	chr17	45894382	46028334	111412	A549-ACE2_0h_Ho2020	4	1.26847	Brain_Cerebellum	223.007	Cells_EBV-transformed_lymphocytes	0.104208
rs2532313	ENSG00000186868.15	MAPT	Lung	7.25519e-32	1.11873	0.976178	1.25908	0.192233	Cis	4	6.58222e-33	chr17	46139927	G	A	chr17	45894382	46028334	111593	A549-ACE2_0h_Ho2020	4	1.26847	Brain_Cerebellum	223.007	Cells_EBV-transformed_lymphocytes	0.104208
rs1918799	ENSG00000186868.15	MAPT	Lung	7.25519e-32	1.11873	0.967184	1.27334	0.192233	Cis	3	6.58222e-33	chr17	46140876	C	T	chr17	45894382	46028334	112542	A549-ACE2_0h_Ho2020	3	1.26847	Brain_Cerebellum	223.007	Cells_EBV-transformed_lymphocytes	0.104208
rs1819040	ENSG00000186868.15	MAPT	Lung	6.41142e-31	1.08457	0.927046	1.21765	0.2	Cis	3.5	8.15731e-32	chr17	46142465	T	A	chr17	45894382	46028334	114131	A549-ACE2_0h_Ho2020	3.5	1.26847	Brain_Cerebellum	223.007	Cells_EBV-transformed_lymphocytes	0.104208
rs1528075	ENSG00000186868.15	MAPT	Lung	7.25519e-32	1.11873	0.977715	1.26859	0.192233	Cis	4	6.58222e-33	chr17	46143088	T	G	chr17	45894382	46028334	114754	A549-ACE2_0h_Ho2020	4	1.26847	Brain_Cerebellum	223.007	Cells_EBV-transformed_lymphocytes	0.104208
rs2532307	ENSG00000186868.15	MAPT	Lung	7.25519e-32	1.11873	0.980442	1.25592	0.192233	Cis	2.5	6.58222e-33	chr17	46143984	G	A	chr17	45894382	46028334	115650	A549-ACE2_0h_Ho2020	2.5	1.26847	Brain_Cerebellum	223.007	Cells_EBV-transformed_lymphocytes	0.104208
rs2696590	ENSG00000186868.15	MAPT	Lung	7.25519e-32	1.11873	0.969501	1.25338	0.192233	Cis	2.5	6.58222e-33	chr17	46144236	G	C	chr17	45894382	46028334	115902	A549-ACE2_0h_Ho2020	2.5	1.26847	Brain_Cerebellum	223.007	Cells_EBV-transformed_lymphocytes	0.104208
rs1406074	ENSG00000186868.15	MAPT	Lung	7.25519e-32	1.11873	0.978492	1.25635	0.192233	Cis	2.5	6.58222e-33	chr17	46144701	T	G	chr17	45894382	46028334	116367	A549-ACE2_0h_Ho2020	2.5	1.26847	Brain_Cerebellum	223.007	Cells_EBV-transformed_lymphocytes	0.104208
rs1918798	ENSG00000186868.15	MAPT	Lung	7.25519e-32	1.11873	0.965584	1.25285	0.192233	Cis	2.5	6.58222e-33	chr17	46144969	G	A	chr17	45894382	46028334	116635	A549-ACE2_0h_Ho2020	2.5	1.26847	Brain_Cerebellum	223.007	Cells_EBV-transformed_lymphocytes	0.104208
rs2696587	ENSG00000186868.15	MAPT	Lung	7.25519e-32	1.11873	0.984295	1.2673	0.192233	Cis	2.5	6.58222e-33	chr17	46145094	T	G	chr17	45894382	46028334	116760	A549-ACE2_0h_Ho2020	2.5	1.26847	Brain_Cerebellum	223.007	Cells_EBV-transformed_lymphocytes	0.104208
rs2532305	ENSG00000186868.15	MAPT	Lung	7.25519e-32	1.11873	0.970881	1.25369	0.192233	Cis	1.5	6.58222e-33	chr17	46145694	G	A	chr17	45894382	46028334	117360	A549-ACE2_0h_Ho2020	1.5	1.26847	Brain_Cerebellum	223.007	Cells_EBV-transformed_lymphocytes	0.104208
rs1918797	ENSG00000186868.15	MAPT	Lung	7.25519e-32	1.11873	0.984651	1.26969	0.192233	Cis	1.5	6.58222e-33	chr17	46145877	G	A	chr17	45894382	46028334	117543	A549-ACE2_0h_Ho2020	1.5	1.26847	Brain_Cerebellum	223.007	Cells_EBV-transformed_lymphocytes	0.104208
rs1918796	ENSG00000186868.15	MAPT	Lung	7.25519e-32	1.11873	0.939808	1.25324	0.192233	Cis	2.5	6.58222e-33	chr17	46146021	T	C	chr17	45894382	46028334	117687	A549-ACE2_0h_Ho2020	2.5	1.26847	Brain_Cerebellum	223.007	Cells_EBV-transformed_lymphocytes	0.104208
rs1918795	ENSG00000186868.15	MAPT	Lung	7.25519e-32	1.11873	0.97273	1.26295	0.192233	Cis	2	6.58222e-33	chr17	46147320	A	T	chr17	45894382	46028334	118986	A549-ACE2_0h_Ho2020	2	1.26847	Brain_Cerebellum	223.007	Cells_EBV-transformed_lymphocytes	0.104208
rs2696586	ENSG00000186868.15	MAPT	Lung	7.25519e-32	1.11873	0.986669	1.26117	0.192233	Cis	1	6.58222e-33	chr17	46147868	T	C	chr17	45894382	46028334	119534	A549-ACE2_0h_Ho2020	1	1.26847	Brain_Cerebellum	223.007	Cells_EBV-transformed_lymphocytes	0.104208
rs1406071	ENSG00000186868.15	MAPT	Lung	7.25519e-32	1.11873	0.96184	1.24936	0.192233	Cis	1	6.58222e-33	chr17	46148119	T	C	chr17	45894382	46028334	119785	A549-ACE2_0h_Ho2020	1	1.26847	Brain_Cerebellum	223.007	Cells_EBV-transformed_lymphocytes	0.104208
rs1406070	ENSG00000186868.15	MAPT	Lung	7.25519e-32	1.11873	0.968595	1.25175	0.192233	Cis	1	6.58222e-33	chr17	46148436	C	T	chr17	45894382	46028334	120102	A549-ACE2_0h_Ho2020	1	1.26847	Brain_Cerebellum	223.007	Cells_EBV-transformed_lymphocytes	0.104208
rs2696581	ENSG00000186868.15	MAPT	Lung	7.25519e-32	1.11873	0.987473	1.25488	0.192233	Cis	1.5	6.58222e-33	chr17	46149820	G	A	chr17	45894382	46028334	121486	A549-ACE2_0h_Ho2020	1.5	1.26847	Brain_Cerebellum	223.007	Cells_EBV-transformed_lymphocytes	0.104208
rs2696580	ENSG00000186868.15	MAPT	Lung	7.25519e-32	1.11873	0.982149	1.26265	0.192233	Cis	1.5	6.58222e-33	chr17	46149830	T	C	chr17	45894382	46028334	121496	A549-ACE2_0h_Ho2020	1.5	1.26847	Brain_Cerebellum	223.007	Cells_EBV-transformed_lymphocytes	0.104208
rs17585012	ENSG00000186868.15	MAPT	Lung	7.25519e-32	1.11873	0.982493	1.27653	0.192233	Cis	2.5	6.58222e-33	chr17	46150144	A	T	chr17	45894382	46028334	121810	A549-ACE2_0h_Ho2020	2.5	1.26847	Brain_Cerebellum	223.007	Cells_EBV-transformed_lymphocytes	0.104208
rs17662115	ENSG00000186868.15	MAPT	Lung	7.25519e-32	1.11873	0.972849	1.25442	0.192233	Cis	2.5	6.58222e-33	chr17	46150165	T	C	chr17	45894382	46028334	121831	A549-ACE2_0h_Ho2020	2.5	1.26847	Brain_Cerebellum	223.007	Cells_EBV-transformed_lymphocytes	0.104208
rs2696578	ENSG00000186868.15	MAPT	Lung	4.57045e-24	0.986369	0.839107	1.15045	0.224138	Cis	2.5	6.3003e-25	chr17	46150257	T	C	chr17	45894382	46028334	121923	A549-ACE2_0h_Ho2020	2.5	1.26847	Brain_Cerebellum	223.007	Cells_EBV-transformed_lymphocytes	0.104208
rs1918792	ENSG00000186868.15	MAPT	Lung	7.25519e-32	1.11873	0.97689	1.25398	0.192233	Cis	1.5	6.58222e-33	chr17	46151163	G	A	chr17	45894382	46028334	122829	A549-ACE2_0h_Ho2020	1.5	1.26847	Brain_Cerebellum	223.007	Cells_EBV-transformed_lymphocytes	0.104208
rs2696576	ENSG00000186868.15	MAPT	Lung	7.25519e-32	1.11873	0.970303	1.24972	0.192233	Cis	3.5	6.58222e-33	chr17	46151404	A	G	chr17	45894382	46028334	123070	A549-ACE2_0h_Ho2020	3.5	1.26847	Brain_Cerebellum	223.007	Cells_EBV-transformed_lymphocytes	0.104208
rs2696575	ENSG00000186868.15	MAPT	Lung	7.25519e-32	1.11873	0.96807	1.25269	0.192233	Cis	3.5	6.58222e-33	chr17	46151458	A	G	chr17	45894382	46028334	123124	A549-ACE2_0h_Ho2020	3.5	1.26847	Brain_Cerebellum	223.007	Cells_EBV-transformed_lymphocytes	0.104208
rs2696573	ENSG00000186868.15	MAPT	Lung	7.25519e-32	1.11873	0.980186	1.2696	0.192233	Cis	3.5	6.58222e-33	chr17	46153281	C	T	chr17	45894382	46028334	124947	A549-ACE2_0h_Ho2020	3.5	1.26847	Brain_Cerebellum	223.007	Cells_EBV-transformed_lymphocytes	0.104208
rs2532299	ENSG00000186868.15	MAPT	Lung	7.25519e-32	1.11873	0.980232	1.25247	0.192233	Cis	3.5	6.58222e-33	chr17	46153751	T	C	chr17	45894382	46028334	125417	A549-ACE2_0h_Ho2020	3.5	1.26847	Brain_Cerebellum	223.007	Cells_EBV-transformed_lymphocytes	0.104208
rs2532298	ENSG00000186868.15	MAPT	Lung	7.25519e-32	1.11873	0.96135	1.24157	0.192233	Cis	3.5	6.58222e-33	chr17	46153929	G	A	chr17	45894382	46028334	125595	A549-ACE2_0h_Ho2020	3.5	1.26847	Brain_Cerebellum	223.007	Cells_EBV-transformed_lymphocytes	0.104208
