## Supplementary Table 1 for "COVID-19 risk variant associations with chromatin remodelling, DNA maintenance and surfactant genes are infection dependent in the lung" (part 2 of 3)

### Sheet: 1. a2_0h (continued)
snp	gencode_id	gene	tissue	adj_pval	log2_aFC	log2_aFC_lower	log2_aFC_upper	maf	interaction_type	hic_score	eqtl_pval	snp_chr	snp_locus	ref	alt	gene_chr	gene_start	gene_end	distance	cell_lines	cell_line_hic_scores	expression	max_expressed_tissue	max_expression	min_expressed_tissue	min_expression
rs2532297	ENSG00000186868.15	MAPT	Lung	7.25519e-32	1.11873	0.965507	1.26221	0.192233	Cis	3.5	6.58222e-33	chr17	46153960	G	A	chr17	45894382	46028334	125626	A549-ACE2_0h_Ho2020	3.5	1.26847	Brain_Cerebellum	223.007	Cells_EBV-transformed_lymphocytes	0.104208
rs2696572	ENSG00000186868.15	MAPT	Lung	7.25519e-32	1.11873	0.976347	1.25247	0.192233	Cis	3.5	6.58222e-33	chr17	46154251	A	T	chr17	45894382	46028334	125917	A549-ACE2_0h_Ho2020	3.5	1.26847	Brain_Cerebellum	223.007	Cells_EBV-transformed_lymphocytes	0.104208
rs2109092	ENSG00000186868.15	MAPT	Lung	7.25519e-32	1.11873	0.980418	1.25241	0.192233	Cis	6	6.58222e-33	chr17	46155593	G	A	chr17	45894382	46028334	127259	A549-ACE2_0h_Ho2020	6	1.26847	Brain_Cerebellum	223.007	Cells_EBV-transformed_lymphocytes	0.104208
rs2532294	ENSG00000186868.15	MAPT	Lung	7.25519e-32	1.11873	0.97274	1.25374	0.192233	Cis	1.5	6.58222e-33	chr17	46156067	G	C	chr17	45894382	46028334	127733	A549-ACE2_0h_Ho2020	1.5	1.26847	Brain_Cerebellum	223.007	Cells_EBV-transformed_lymphocytes	0.104208
rs1528074	ENSG00000186868.15	MAPT	Lung	8.08469e-31	1.10387	0.95711	1.25444	0.195146	Cis	1.5	1.03118e-31	chr17	46156694	A	G	chr17	45894382	46028334	128360	A549-ACE2_0h_Ho2020	1.5	1.26847	Brain_Cerebellum	223.007	Cells_EBV-transformed_lymphocytes	0.104208
rs1406068	ENSG00000186868.15	MAPT	Lung	7.25519e-32	1.11873	0.987588	1.26171	0.192233	Cis	1	6.58222e-33	chr17	46157160	C	T	chr17	45894382	46028334	128826	A549-ACE2_0h_Ho2020	1	1.26847	Brain_Cerebellum	223.007	Cells_EBV-transformed_lymphocytes	0.104208
rs1528072	ENSG00000186868.15	MAPT	Lung	7.25519e-32	1.11873	0.965225	1.255	0.192233	Cis	3	6.58222e-33	chr17	46159359	C	A	chr17	45894382	46028334	131025	A549-ACE2_0h_Ho2020	3	1.26847	Brain_Cerebellum	223.007	Cells_EBV-transformed_lymphocytes	0.104208
rs2532292	ENSG00000186868.15	MAPT	Lung	7.25519e-32	1.11873	0.974468	1.25479	0.192233	Cis	3	6.58222e-33	chr17	46159702	A	T	chr17	45894382	46028334	131368	A549-ACE2_0h_Ho2020	3	1.26847	Brain_Cerebellum	223.007	Cells_EBV-transformed_lymphocytes	0.104208
rs2696571	ENSG00000186868.15	MAPT	Lung	7.25519e-32	1.11873	0.975197	1.25287	0.192233	Cis	3	6.58222e-33	chr17	46160006	G	C	chr17	45894382	46028334	131672	A549-ACE2_0h_Ho2020	3	1.26847	Brain_Cerebellum	223.007	Cells_EBV-transformed_lymphocytes	0.104208
rs2696570	ENSG00000186868.15	MAPT	Lung	7.25519e-32	1.11873	0.969164	1.25444	0.192233	Cis	1.5	6.58222e-33	chr17	46160424	G	A	chr17	45894382	46028334	132090	A549-ACE2_0h_Ho2020	1.5	1.26847	Brain_Cerebellum	223.007	Cells_EBV-transformed_lymphocytes	0.104208
rs2532291	ENSG00000186868.15	MAPT	Lung	7.25519e-32	1.11873	0.979081	1.26318	0.192233	Cis	1	6.58222e-33	chr17	46161058	G	A	chr17	45894382	46028334	132724	A549-ACE2_0h_Ho2020	1	1.26847	Brain_Cerebellum	223.007	Cells_EBV-transformed_lymphocytes	0.104208
rs17662403	ENSG00000186868.15	MAPT	Lung	7.25519e-32	1.11873	0.972028	1.26575	0.192233	Cis	1.5	6.58222e-33	chr17	46161572	T	C	chr17	45894382	46028334	133238	A549-ACE2_0h_Ho2020	1.5	1.26847	Brain_Cerebellum	223.007	Cells_EBV-transformed_lymphocytes	0.104208
rs17585426	ENSG00000186868.15	MAPT	Lung	7.25519e-32	1.11873	0.968522	1.25428	0.192233	Cis	1.5	6.58222e-33	chr17	46161600	T	C	chr17	45894382	46028334	133266	A549-ACE2_0h_Ho2020	1.5	1.26847	Brain_Cerebellum	223.007	Cells_EBV-transformed_lymphocytes	0.104208
rs2532288	ENSG00000186868.15	MAPT	Lung	7.25519e-32	1.11873	0.971595	1.27835	0.192233	Cis	1.5	6.58222e-33	chr17	46162592	C	T	chr17	45894382	46028334	134258	A549-ACE2_0h_Ho2020	1.5	1.26847	Brain_Cerebellum	223.007	Cells_EBV-transformed_lymphocytes	0.104208
rs1918789	ENSG00000186868.15	MAPT	Lung	7.25519e-32	1.11873	0.983207	1.26453	0.192233	Cis	1.5	6.58222e-33	chr17	46162741	T	C	chr17	45894382	46028334	134407	A549-ACE2_0h_Ho2020	1.5	1.26847	Brain_Cerebellum	223.007	Cells_EBV-transformed_lymphocytes	0.104208
rs2141299	ENSG00000186868.15	MAPT	Lung	7.25519e-32	1.11873	0.980906	1.26021	0.192233	Cis	3.5	6.58222e-33	chr17	46163620	C	A	chr17	45894382	46028334	135286	A549-ACE2_0h_Ho2020	3.5	1.26847	Brain_Cerebellum	223.007	Cells_EBV-transformed_lymphocytes	0.104208
rs2696567	ENSG00000186868.15	MAPT	Lung	7.25519e-32	1.11873	0.970827	1.25325	0.192233	Cis	3.5	6.58222e-33	chr17	46163938	C	G	chr17	45894382	46028334	135604	A549-ACE2_0h_Ho2020	3.5	1.26847	Brain_Cerebellum	223.007	Cells_EBV-transformed_lymphocytes	0.104208
rs2532286	ENSG00000186868.15	MAPT	Lung	7.25519e-32	1.11873	0.962409	1.26145	0.192233	Cis	3.5	6.58222e-33	chr17	46164298	T	C	chr17	45894382	46028334	135964	A549-ACE2_0h_Ho2020	3.5	1.26847	Brain_Cerebellum	223.007	Cells_EBV-transformed_lymphocytes	0.104208
rs4792843	ENSG00000186868.15	MAPT	Lung	7.25519e-32	1.11873	0.975562	1.25392	0.192233	Cis	2	6.58222e-33	chr17	46165813	A	G	chr17	45894382	46028334	137479	A549-ACE2_0h_Ho2020	2	1.26847	Brain_Cerebellum	223.007	Cells_EBV-transformed_lymphocytes	0.104208
rs76475392	ENSG00000186868.15	MAPT	Lung	7.25519e-32	1.11873	0.972153	1.25385	0.192233	Cis	2	6.58222e-33	chr17	46165985	T	TCG	chr17	45894382	46028334	137651	A549-ACE2_0h_Ho2020	2	1.26847	Brain_Cerebellum	223.007	Cells_EBV-transformed_lymphocytes	0.104208
rs72245049	ENSG00000186868.15	MAPT	Lung	7.25519e-32	1.11873	0.967996	1.26598	0.192233	Cis	2	6.58222e-33	chr17	46165988	A	AG	chr17	45894382	46028334	137654	A549-ACE2_0h_Ho2020	2	1.26847	Brain_Cerebellum	223.007	Cells_EBV-transformed_lymphocytes	0.104208
rs62060889	ENSG00000186868.15	MAPT	Lung	7.25519e-32	1.11873	0.983894	1.26404	0.192233	Cis	1	6.58222e-33	chr17	46166497	A	T	chr17	45894382	46028334	138163	A549-ACE2_0h_Ho2020	1	1.26847	Brain_Cerebellum	223.007	Cells_EBV-transformed_lymphocytes	0.104208
rs62060890	ENSG00000186868.15	MAPT	Lung	7.25519e-32	1.11873	0.984415	1.26099	0.192233	Cis	1	6.58222e-33	chr17	46166502	C	T	chr17	45894382	46028334	138168	A549-ACE2_0h_Ho2020	1	1.26847	Brain_Cerebellum	223.007	Cells_EBV-transformed_lymphocytes	0.104208
rs62060891	ENSG00000186868.15	MAPT	Lung	7.25519e-32	1.11873	0.980601	1.26188	0.192233	Cis	1	6.58222e-33	chr17	46166504	T	C	chr17	45894382	46028334	138170	A549-ACE2_0h_Ho2020	1	1.26847	Brain_Cerebellum	223.007	Cells_EBV-transformed_lymphocytes	0.104208
rs17585608	ENSG00000186868.15	MAPT	Lung	7.25519e-32	1.11873	0.97526	1.25267	0.192233	Cis	1	6.58222e-33	chr17	46166613	C	T	chr17	45894382	46028334	138279	A549-ACE2_0h_Ho2020	1	1.26847	Brain_Cerebellum	223.007	Cells_EBV-transformed_lymphocytes	0.104208
rs17585644	ENSG00000186868.15	MAPT	Lung	7.25519e-32	1.11873	0.989512	1.27255	0.192233	Cis	3.5	6.58222e-33	chr17	46167215	T	C	chr17	45894382	46028334	138881	A549-ACE2_0h_Ho2020	3.5	1.26847	Brain_Cerebellum	223.007	Cells_EBV-transformed_lymphocytes	0.104208
rs2696657	ENSG00000186868.15	MAPT	Lung	7.25519e-32	1.11873	0.9673	1.2605	0.192233	Cis	3.5	6.58222e-33	chr17	46167560	T	G	chr17	45894382	46028334	139226	A549-ACE2_0h_Ho2020	3.5	1.26847	Brain_Cerebellum	223.007	Cells_EBV-transformed_lymphocytes	0.104208
rs2696658	ENSG00000186868.15	MAPT	Lung	7.25519e-32	1.11873	0.984645	1.24659	0.192233	Cis	1	6.58222e-33	chr17	46168400	G	A	chr17	45894382	46028334	140066	A549-ACE2_0h_Ho2020	1	1.26847	Brain_Cerebellum	223.007	Cells_EBV-transformed_lymphocytes	0.104208
rs2696660	ENSG00000186868.15	MAPT	Lung	7.25519e-32	1.11873	0.962411	1.26672	0.192233	Cis	4	6.58222e-33	chr17	46168845	A	G	chr17	45894382	46028334	140511	A549-ACE2_0h_Ho2020	4	1.26847	Brain_Cerebellum	223.007	Cells_EBV-transformed_lymphocytes	0.104208
rs2532278	ENSG00000186868.15	MAPT	Lung	1.37891e-31	1.12312	0.988589	1.26324	0.190196	Cis	4	1.26783e-32	chr17	46169039	C	A	chr17	45894382	46028334	140705	A549-ACE2_0h_Ho2020	4	1.26847	Brain_Cerebellum	223.007	Cells_EBV-transformed_lymphocytes	0.104208
rs2532276	ENSG00000186868.15	MAPT	Lung	7.25519e-32	1.11873	0.981101	1.26282	0.192233	Cis	4	6.58222e-33	chr17	46169258	C	A	chr17	45894382	46028334	140924	A549-ACE2_0h_Ho2020	4	1.26847	Brain_Cerebellum	223.007	Cells_EBV-transformed_lymphocytes	0.104208
rs2532272	ENSG00000186868.15	MAPT	Lung	7.25519e-32	1.11873	0.969096	1.24456	0.192233	Cis	2	6.58222e-33	chr17	46170307	G	A	chr17	45894382	46028334	141973	A549-ACE2_0h_Ho2020	2	1.26847	Brain_Cerebellum	223.007	Cells_EBV-transformed_lymphocytes	0.104208
rs2532271	ENSG00000186868.15	MAPT	Lung	7.25519e-32	1.11873	0.960534	1.24757	0.192233	Cis	2	6.58222e-33	chr17	46170676	G	A	chr17	45894382	46028334	142342	A549-ACE2_0h_Ho2020	2	1.26847	Brain_Cerebellum	223.007	Cells_EBV-transformed_lymphocytes	0.104208
rs1881193	ENSG00000186868.15	MAPT	Lung	7.25519e-32	1.11873	0.991272	1.28206	0.192233	Cis	1	6.58222e-33	chr17	46171403	T	C	chr17	45894382	46028334	143069	A549-ACE2_0h_Ho2020	1	1.26847	Brain_Cerebellum	223.007	Cells_EBV-transformed_lymphocytes	0.104208
rs1881194	ENSG00000186868.15	MAPT	Lung	7.25519e-32	1.11873	0.980701	1.25068	0.192233	Cis	1	6.58222e-33	chr17	46171448	G	A	chr17	45894382	46028334	143114	A549-ACE2_0h_Ho2020	1	1.26847	Brain_Cerebellum	223.007	Cells_EBV-transformed_lymphocytes	0.104208
rs2696662	ENSG00000186868.15	MAPT	Lung	7.25519e-32	1.11873	0.974391	1.25938	0.192233	Cis	2	6.58222e-33	chr17	46172255	A	G	chr17	45894382	46028334	143921	A549-ACE2_0h_Ho2020	2	1.26847	Brain_Cerebellum	223.007	Cells_EBV-transformed_lymphocytes	0.104208
rs2532270	ENSG00000186868.15	MAPT	Lung	7.25519e-32	1.11873	0.96786	1.26443	0.192233	Cis	2	6.58222e-33	chr17	46172434	G	A	chr17	45894382	46028334	144100	A549-ACE2_0h_Ho2020	2	1.26847	Brain_Cerebellum	223.007	Cells_EBV-transformed_lymphocytes	0.104208
rs2532269	ENSG00000186868.15	MAPT	Lung	3.74668e-30	1.07561	0.920421	1.23183	0.196117	Cis	2	4.99546e-31	chr17	46172742	T	C	chr17	45894382	46028334	144408	A549-ACE2_0h_Ho2020	2	1.26847	Brain_Cerebellum	223.007	Cells_EBV-transformed_lymphocytes	0.104208
rs2532267	ENSG00000186868.15	MAPT	Lung	7.25519e-32	1.11873	0.977827	1.26338	0.192233	Cis	6	6.58222e-33	chr17	46173250	G	A	chr17	45894382	46028334	144916	A549-ACE2_0h_Ho2020	6	1.26847	Brain_Cerebellum	223.007	Cells_EBV-transformed_lymphocytes	0.104208
rs575599122	ENSG00000186868.15	MAPT	Lung	7.25519e-32	1.11873	0.973439	1.2626	0.192233	Cis	6	6.58222e-33	chr17	46173303	TA	T	chr17	45894382	46028334	144969	A549-ACE2_0h_Ho2020	6	1.26847	Brain_Cerebellum	223.007	Cells_EBV-transformed_lymphocytes	0.104208
rs956329	ENSG00000186868.15	MAPT	Lung	7.25519e-32	1.11873	0.984872	1.26313	0.192233	Cis	3	6.58222e-33	chr17	46173864	T	C	chr17	45894382	46028334	145530	A549-ACE2_0h_Ho2020	3	1.26847	Brain_Cerebellum	223.007	Cells_EBV-transformed_lymphocytes	0.104208
rs62060915	ENSG00000186868.15	MAPT	Lung	7.25519e-32	1.11873	0.954375	1.25165	0.192233	Cis	3	6.58222e-33	chr17	46174182	G	A	chr17	45894382	46028334	145848	A549-ACE2_0h_Ho2020	3	1.26847	Brain_Cerebellum	223.007	Cells_EBV-transformed_lymphocytes	0.104208
rs72275554	ENSG00000186868.15	MAPT	Lung	7.25519e-32	1.11873	0.984368	1.2669	0.192233	Cis	3	6.58222e-33	chr17	46174188	ATG	A	chr17	45894382	46028334	145854	A549-ACE2_0h_Ho2020	3	1.26847	Brain_Cerebellum	223.007	Cells_EBV-transformed_lymphocytes	0.104208
rs62060916	ENSG00000186868.15	MAPT	Lung	7.25519e-32	1.11873	0.980735	1.26017	0.192233	Cis	3	6.58222e-33	chr17	46174216	T	C	chr17	45894382	46028334	145882	A549-ACE2_0h_Ho2020	3	1.26847	Brain_Cerebellum	223.007	Cells_EBV-transformed_lymphocytes	0.104208
rs2696666	ENSG00000186868.15	MAPT	Lung	7.25519e-32	1.11873	0.983084	1.2623	0.192233	Cis	2	6.58222e-33	chr17	46174606	G	A	chr17	45894382	46028334	146272	A549-ACE2_0h_Ho2020	2	1.26847	Brain_Cerebellum	223.007	Cells_EBV-transformed_lymphocytes	0.104208
rs2732644	ENSG00000186868.15	MAPT	Lung	7.25519e-32	1.11873	0.986708	1.25771	0.192233	Cis	2	6.58222e-33	chr17	46174732	C	T	chr17	45894382	46028334	146398	A549-ACE2_0h_Ho2020	2	1.26847	Brain_Cerebellum	223.007	Cells_EBV-transformed_lymphocytes	0.104208
rs2532265	ENSG00000186868.15	MAPT	Lung	7.25519e-32	1.11873	0.968061	1.26295	0.192233	Cis	1	6.58222e-33	chr17	46174831	G	T	chr17	45894382	46028334	146497	A549-ACE2_0h_Ho2020	1	1.26847	Brain_Cerebellum	223.007	Cells_EBV-transformed_lymphocytes	0.104208
rs2532264	ENSG00000186868.15	MAPT	Lung	7.25519e-32	1.11873	0.961976	1.26198	0.192233	Cis	1	6.58222e-33	chr17	46175050	G	C	chr17	45894382	46028334	146716	A549-ACE2_0h_Ho2020	1	1.26847	Brain_Cerebellum	223.007	Cells_EBV-transformed_lymphocytes	0.104208
rs2532262	ENSG00000186868.15	MAPT	Lung	7.25519e-32	1.11873	0.971457	1.25565	0.192233	Cis	1	6.58222e-33	chr17	46175144	T	C	chr17	45894382	46028334	146810	A549-ACE2_0h_Ho2020	1	1.26847	Brain_Cerebellum	223.007	Cells_EBV-transformed_lymphocytes	0.104208
rs2532261	ENSG00000186868.15	MAPT	Lung	7.25519e-32	1.11873	0.970465	1.25885	0.192233	Cis	2	6.58222e-33	chr17	46175837	A	C	chr17	45894382	46028334	147503	A549-ACE2_0h_Ho2020	2	1.26847	Brain_Cerebellum	223.007	Cells_EBV-transformed_lymphocytes	0.104208
rs2532259	ENSG00000186868.15	MAPT	Lung	7.25519e-32	1.11873	0.968452	1.27244	0.192233	Cis	2	6.58222e-33	chr17	46175998	G	A	chr17	45894382	46028334	147664	A549-ACE2_0h_Ho2020	2	1.26847	Brain_Cerebellum	223.007	Cells_EBV-transformed_lymphocytes	0.104208
rs2732646	ENSG00000186868.15	MAPT	Lung	7.25519e-32	1.11873	0.979041	1.26258	0.192233	Cis	2	6.58222e-33	chr17	46177013	C	T	chr17	45894382	46028334	148679	A549-ACE2_0h_Ho2020	2	1.26847	Brain_Cerebellum	223.007	Cells_EBV-transformed_lymphocytes	0.104208
rs2732647	ENSG00000186868.15	MAPT	Lung	7.25519e-32	1.11873	0.977097	1.25169	0.192233	Cis	2	6.58222e-33	chr17	46177047	A	G	chr17	45894382	46028334	148713	A549-ACE2_0h_Ho2020	2	1.26847	Brain_Cerebellum	223.007	Cells_EBV-transformed_lymphocytes	0.104208
rs2532257	ENSG00000186868.15	MAPT	Lung	7.25519e-32	1.11873	0.979411	1.26524	0.192233	Cis	2	6.58222e-33	chr17	46177128	T	C	chr17	45894382	46028334	148794	A549-ACE2_0h_Ho2020	2	1.26847	Brain_Cerebellum	223.007	Cells_EBV-transformed_lymphocytes	0.104208
rs113531100	ENSG00000186868.15	MAPT	Lung	7.25519e-32	1.11873	0.963528	1.25927	0.192233	Cis	2	6.58222e-33	chr17	46177320	T	TAATGCACAGGAAAA	chr17	45894382	46028334	148986	A549-ACE2_0h_Ho2020	2	1.26847	Brain_Cerebellum	223.007	Cells_EBV-transformed_lymphocytes	0.104208
rs2532256	ENSG00000186868.15	MAPT	Lung	7.25519e-32	1.11873	0.968142	1.25361	0.192233	Cis	2	6.58222e-33	chr17	46177651	T	C	chr17	45894382	46028334	149317	A549-ACE2_0h_Ho2020	2	1.26847	Brain_Cerebellum	223.007	Cells_EBV-transformed_lymphocytes	0.104208
rs2532255	ENSG00000186868.15	MAPT	Lung	7.25519e-32	1.11873	0.970594	1.25291	0.192233	Cis	2	6.58222e-33	chr17	46178166	T	C	chr17	45894382	46028334	149832	A549-ACE2_0h_Ho2020	2	1.26847	Brain_Cerebellum	223.007	Cells_EBV-transformed_lymphocytes	0.104208
rs2696696	ENSG00000186868.15	MAPT	Lung	7.25519e-32	1.11873	0.977757	1.26032	0.192233	Cis	2	6.58222e-33	chr17	46178411	G	A	chr17	45894382	46028334	150077	A549-ACE2_0h_Ho2020	2	1.26847	Brain_Cerebellum	223.007	Cells_EBV-transformed_lymphocytes	0.104208
rs740706	ENSG00000186868.15	MAPT	Lung	7.25519e-32	1.11873	0.961973	1.25435	0.192233	Cis	5.5	6.58222e-33	chr17	46180988	G	C	chr17	45894382	46028334	152654	A549-ACE2_0h_Ho2020	5.5	1.26847	Brain_Cerebellum	223.007	Cells_EBV-transformed_lymphocytes	0.104208
rs2141302	ENSG00000186868.15	MAPT	Lung	7.25519e-32	1.11873	0.989483	1.26498	0.192233	Cis	1.5	6.58222e-33	chr17	46181674	G	C	chr17	45894382	46028334	153340	A549-ACE2_0h_Ho2020	1.5	1.26847	Brain_Cerebellum	223.007	Cells_EBV-transformed_lymphocytes	0.104208
rs2696700	ENSG00000186868.15	MAPT	Lung	7.25519e-32	1.11873	0.987876	1.25569	0.192233	Cis	3	6.58222e-33	chr17	46182426	G	A	chr17	45894382	46028334	154092	A549-ACE2_0h_Ho2020	3	1.26847	Brain_Cerebellum	223.007	Cells_EBV-transformed_lymphocytes	0.104208
rs2696702	ENSG00000186868.15	MAPT	Lung	7.25519e-32	1.11873	0.981514	1.26816	0.192233	Cis	4.5	6.58222e-33	chr17	46183050	T	C	chr17	45894382	46028334	154716	A549-ACE2_0h_Ho2020	4.5	1.26847	Brain_Cerebellum	223.007	Cells_EBV-transformed_lymphocytes	0.104208
rs2732587	ENSG00000186868.15	MAPT	Lung	7.25519e-32	1.11873	0.963788	1.24839	0.192233	Cis	2.5	6.58222e-33	chr17	46183771	C	T	chr17	45894382	46028334	155437	A549-ACE2_0h_Ho2020	2.5	1.26847	Brain_Cerebellum	223.007	Cells_EBV-transformed_lymphocytes	0.104208
rs78765934	ENSG00000186868.15	MAPT	Lung	7.25519e-32	1.11873	0.980045	1.25639	0.192233	Cis	2.5	6.58222e-33	chr17	46184247	T	TCC	chr17	45894382	46028334	155913	A549-ACE2_0h_Ho2020	2.5	1.26847	Brain_Cerebellum	223.007	Cells_EBV-transformed_lymphocytes	0.104208
rs2696704	ENSG00000186868.15	MAPT	Lung	7.25519e-32	1.11873	0.98419	1.26328	0.192233	Cis	2.5	6.58222e-33	chr17	46184387	T	C	chr17	45894382	46028334	156053	A549-ACE2_0h_Ho2020	2.5	1.26847	Brain_Cerebellum	223.007	Cells_EBV-transformed_lymphocytes	0.104208
rs2532247	ENSG00000186868.15	MAPT	Lung	7.25519e-32	1.11873	0.976389	1.26341	0.192233	Cis	2.5	6.58222e-33	chr17	46185037	C	T	chr17	45894382	46028334	156703	A549-ACE2_0h_Ho2020	2.5	1.26847	Brain_Cerebellum	223.007	Cells_EBV-transformed_lymphocytes	0.104208
rs2532246	ENSG00000186868.15	MAPT	Lung	7.25519e-32	1.11873	0.976108	1.25842	0.192233	Cis	2.5	6.58222e-33	chr17	46185052	G	A	chr17	45894382	46028334	156718	A549-ACE2_0h_Ho2020	2.5	1.26847	Brain_Cerebellum	223.007	Cells_EBV-transformed_lymphocytes	0.104208
rs62060921	ENSG00000186868.15	MAPT	Lung	7.25519e-32	1.11873	0.973822	1.25482	0.192233	Cis	1.5	6.58222e-33	chr17	46186113	T	C	chr17	45894382	46028334	157779	A549-ACE2_0h_Ho2020	1.5	1.26847	Brain_Cerebellum	223.007	Cells_EBV-transformed_lymphocytes	0.104208
rs62060922	ENSG00000186868.15	MAPT	Lung	7.25519e-32	1.11873	0.975311	1.26425	0.192233	Cis	4	6.58222e-33	chr17	46186363	C	G	chr17	45894382	46028334	158029	A549-ACE2_0h_Ho2020	4	1.26847	Brain_Cerebellum	223.007	Cells_EBV-transformed_lymphocytes	0.104208
rs2696705	ENSG00000186868.15	MAPT	Lung	7.25519e-32	1.11873	0.975441	1.26338	0.192233	Cis	4	6.58222e-33	chr17	46186599	T	C	chr17	45894382	46028334	158265	A549-ACE2_0h_Ho2020	4	1.26847	Brain_Cerebellum	223.007	Cells_EBV-transformed_lymphocytes	0.104208
rs2696706	ENSG00000186868.15	MAPT	Lung	7.25519e-32	1.11873	0.979943	1.25957	0.192233	Cis	4	6.58222e-33	chr17	46186679	T	C	chr17	45894382	46028334	158345	A549-ACE2_0h_Ho2020	4	1.26847	Brain_Cerebellum	223.007	Cells_EBV-transformed_lymphocytes	0.104208
rs2696707	ENSG00000186868.15	MAPT	Lung	4.0505e-31	1.10479	0.960092	1.24838	0.191262	Cis	1.5	5.12421e-32	chr17	46187351	A	C	chr17	45894382	46028334	159017	A549-ACE2_0h_Ho2020	1.5	1.26847	Brain_Cerebellum	223.007	Cells_EBV-transformed_lymphocytes	0.104208
rs2696708	ENSG00000186868.15	MAPT	Lung	7.25519e-32	1.11873	0.975864	1.26915	0.192233	Cis	1.5	6.58222e-33	chr17	46187577	T	C	chr17	45894382	46028334	159243	A549-ACE2_0h_Ho2020	1.5	1.26847	Brain_Cerebellum	223.007	Cells_EBV-transformed_lymphocytes	0.104208
rs536720533	ENSG00000186868.15	MAPT	Lung	7.25519e-32	1.11873	0.97867	1.25772	0.192233	Cis	1.5	6.58222e-33	chr17	46187826	AT	A	chr17	45894382	46028334	159492	A549-ACE2_0h_Ho2020	1.5	1.26847	Brain_Cerebellum	223.007	Cells_EBV-transformed_lymphocytes	0.104208
rs2532243	ENSG00000186868.15	MAPT	Lung	7.25519e-32	1.11873	0.986655	1.26555	0.192233	Cis	1.5	6.58222e-33	chr17	46187962	A	G	chr17	45894382	46028334	159628	A549-ACE2_0h_Ho2020	1.5	1.26847	Brain_Cerebellum	223.007	Cells_EBV-transformed_lymphocytes	0.104208
rs2532241	ENSG00000186868.15	MAPT	Lung	7.25519e-32	1.11873	0.977555	1.26701	0.192233	Cis	2.5	6.58222e-33	chr17	46188336	A	T	chr17	45894382	46028334	160002	A549-ACE2_0h_Ho2020	2.5	1.26847	Brain_Cerebellum	223.007	Cells_EBV-transformed_lymphocytes	0.104208
rs2732589	ENSG00000186868.15	MAPT	Lung	7.25519e-32	1.11873	0.963966	1.26606	0.192233	Cis	3	6.58222e-33	chr17	46188656	A	G	chr17	45894382	46028334	160322	A549-ACE2_0h_Ho2020	3	1.26847	Brain_Cerebellum	223.007	Cells_EBV-transformed_lymphocytes	0.104208
rs2696566	ENSG00000186868.15	MAPT	Lung	7.25519e-32	1.11873	0.990042	1.26121	0.192233	Cis	3	6.58222e-33	chr17	46189165	G	A	chr17	45894382	46028334	160831	A549-ACE2_0h_Ho2020	3	1.26847	Brain_Cerebellum	223.007	Cells_EBV-transformed_lymphocytes	0.104208
rs2732590	ENSG00000186868.15	MAPT	Lung	7.25519e-32	1.11873	0.966903	1.25014	0.192233	Cis	3	6.58222e-33	chr17	46189606	A	G	chr17	45894382	46028334	161272	A549-ACE2_0h_Ho2020	3	1.26847	Brain_Cerebellum	223.007	Cells_EBV-transformed_lymphocytes	0.104208
rs2732593	ENSG00000186868.15	MAPT	Lung	7.25519e-32	1.11873	0.987044	1.25621	0.192233	Cis	2.5	6.58222e-33	chr17	46189798	C	T	chr17	45894382	46028334	161464	A549-ACE2_0h_Ho2020	2.5	1.26847	Brain_Cerebellum	223.007	Cells_EBV-transformed_lymphocytes	0.104208
rs2732594	ENSG00000186868.15	MAPT	Lung	7.25519e-32	1.11873	0.978428	1.25691	0.192233	Cis	2.5	6.58222e-33	chr17	46189804	G	T	chr17	45894382	46028334	161470	A549-ACE2_0h_Ho2020	2.5	1.26847	Brain_Cerebellum	223.007	Cells_EBV-transformed_lymphocytes	0.104208
rs2732595	ENSG00000186868.15	MAPT	Lung	7.25519e-32	1.11873	0.96771	1.24865	0.192233	Cis	2.5	6.58222e-33	chr17	46189861	A	G	chr17	45894382	46028334	161527	A549-ACE2_0h_Ho2020	2.5	1.26847	Brain_Cerebellum	223.007	Cells_EBV-transformed_lymphocytes	0.104208
rs1918788	ENSG00000186868.15	MAPT	Lung	7.25519e-32	1.11873	0.980862	1.25756	0.192233	Cis	2.5	6.58222e-33	chr17	46190251	A	G	chr17	45894382	46028334	161917	A549-ACE2_0h_Ho2020	2.5	1.26847	Brain_Cerebellum	223.007	Cells_EBV-transformed_lymphocytes	0.104208
rs2696526	ENSG00000186868.15	MAPT	Lung	7.25519e-32	1.11873	0.977739	1.25571	0.192233	Cis	2.5	6.58222e-33	chr17	46190497	G	A	chr17	45894382	46028334	162163	A549-ACE2_0h_Ho2020	2.5	1.26847	Brain_Cerebellum	223.007	Cells_EBV-transformed_lymphocytes	0.104208
rs2696523	ENSG00000186868.15	MAPT	Lung	7.25519e-32	1.11873	0.980771	1.26467	0.192233	Cis	2.5	6.58222e-33	chr17	46190538	T	C	chr17	45894382	46028334	162204	A549-ACE2_0h_Ho2020	2.5	1.26847	Brain_Cerebellum	223.007	Cells_EBV-transformed_lymphocytes	0.104208
rs2141298	ENSG00000186868.15	MAPT	Lung	7.25519e-32	1.11873	0.976963	1.26182	0.192233	Cis	2	6.58222e-33	chr17	46191122	C	T	chr17	45894382	46028334	162788	A549-ACE2_0h_Ho2020	2	1.26847	Brain_Cerebellum	223.007	Cells_EBV-transformed_lymphocytes	0.104208
rs2732596	ENSG00000186868.15	MAPT	Lung	9.82865e-32	1.10305	0.955616	1.24112	0.192233	Cis	2	8.96581e-33	chr17	46192180	C	T	chr17	45894382	46028334	163846	A549-ACE2_0h_Ho2020	2	1.26847	Brain_Cerebellum	223.007	Cells_EBV-transformed_lymphocytes	0.104208
rs11079733	ENSG00000186868.15	MAPT	Lung	7.25519e-32	1.11873	0.974715	1.2616	0.192233	Cis	2	6.58222e-33	chr17	46192598	T	A	chr17	45894382	46028334	164264	A549-ACE2_0h_Ho2020	2	1.26847	Brain_Cerebellum	223.007	Cells_EBV-transformed_lymphocytes	0.104208
rs2696633	ENSG00000186868.15	MAPT	Lung	7.25519e-32	1.11873	0.996111	1.26892	0.192233	Cis	2	6.58222e-33	chr17	46192693	A	T	chr17	45894382	46028334	164359	A549-ACE2_0h_Ho2020	2	1.26847	Brain_Cerebellum	223.007	Cells_EBV-transformed_lymphocytes	0.104208
rs113417378	ENSG00000186868.15	MAPT	Lung	1.83409e-31	1.11391	0.971552	1.26067	0.191262	Cis	2	1.75948e-32	chr17	46193443	A	G	chr17	45894382	46028334	165109	A549-ACE2_0h_Ho2020	2	1.26847	Brain_Cerebellum	223.007	Cells_EBV-transformed_lymphocytes	0.104208
rs2732658	ENSG00000186868.15	MAPT	Lung	7.25519e-32	1.11873	0.985458	1.26184	0.192233	Cis	2	6.58222e-33	chr17	46193786	G	A	chr17	45894382	46028334	165452	A549-ACE2_0h_Ho2020	2	1.26847	Brain_Cerebellum	223.007	Cells_EBV-transformed_lymphocytes	0.104208
rs2532236	ENSG00000186868.15	MAPT	Lung	7.25519e-32	1.11873	0.988163	1.25724	0.192233	Cis	2	6.58222e-33	chr17	46194064	A	G	chr17	45894382	46028334	165730	A549-ACE2_0h_Ho2020	2	1.26847	Brain_Cerebellum	223.007	Cells_EBV-transformed_lymphocytes	0.104208
rs2532235	ENSG00000186868.15	MAPT	Lung	7.25519e-32	1.11873	0.957589	1.25255	0.192233	Cis	2	6.58222e-33	chr17	46194634	G	A	chr17	45894382	46028334	166300	A549-ACE2_0h_Ho2020	2	1.26847	Brain_Cerebellum	223.007	Cells_EBV-transformed_lymphocytes	0.104208
rs2532234	ENSG00000186868.15	MAPT	Lung	7.25519e-32	1.11873	0.985865	1.25887	0.192233	Cis	2	6.58222e-33	chr17	46194900	A	G	chr17	45894382	46028334	166566	A549-ACE2_0h_Ho2020	2	1.26847	Brain_Cerebellum	223.007	Cells_EBV-transformed_lymphocytes	0.104208
rs17663792	ENSG00000186868.15	MAPT	Lung	7.25519e-32	1.11873	0.970452	1.2611	0.192233	Cis	2	6.58222e-33	chr17	46195186	C	T	chr17	45894382	46028334	166852	A549-ACE2_0h_Ho2020	2	1.26847	Brain_Cerebellum	223.007	Cells_EBV-transformed_lymphocytes	0.104208
rs2732660	ENSG00000186868.15	MAPT	Lung	7.25519e-32	1.11873	0.965343	1.25473	0.192233	Cis	2	6.58222e-33	chr17	46195313	G	C	chr17	45894382	46028334	166979	A549-ACE2_0h_Ho2020	2	1.26847	Brain_Cerebellum	223.007	Cells_EBV-transformed_lymphocytes	0.104208
rs2696438	ENSG00000186868.15	MAPT	Lung	7.25519e-32	1.11873	0.973589	1.26157	0.192233	Cis	2	6.58222e-33	chr17	46195562	C	A	chr17	45894382	46028334	167228	A549-ACE2_0h_Ho2020	2	1.26847	Brain_Cerebellum	223.007	Cells_EBV-transformed_lymphocytes	0.104208
rs2532233	ENSG00000186868.15	MAPT	Lung	7.25519e-32	1.11873	0.982137	1.26988	0.192233	Cis	3.5	6.58222e-33	chr17	46195852	C	T	chr17	45894382	46028334	167518	A549-ACE2_0h_Ho2020	3.5	1.26847	Brain_Cerebellum	223.007	Cells_EBV-transformed_lymphocytes	0.104208
rs2696439	ENSG00000186868.15	MAPT	Lung	7.25519e-32	1.11873	0.974663	1.26022	0.192233	Cis	3.5	6.58222e-33	chr17	46195898	G	A	chr17	45894382	46028334	167564	A549-ACE2_0h_Ho2020	3.5	1.26847	Brain_Cerebellum	223.007	Cells_EBV-transformed_lymphocytes	0.104208
rs2532232	ENSG00000186868.15	MAPT	Lung	7.39247e-31	1.12359	0.969529	1.2589	0.193837	Cis	1.5	9.41886e-32	chr17	46196082	C	A	chr17	45894382	46028334	167748	A549-ACE2_0h_Ho2020	1.5	1.26847	Brain_Cerebellum	223.007	Cells_EBV-transformed_lymphocytes	0.104208
rs2696440	ENSG00000186868.15	MAPT	Lung	7.25519e-32	1.11873	0.968508	1.24207	0.192233	Cis	2	6.58222e-33	chr17	46197194	T	C	chr17	45894382	46028334	168860	A549-ACE2_0h_Ho2020	2	1.26847	Brain_Cerebellum	223.007	Cells_EBV-transformed_lymphocytes	0.104208
rs55703644	ENSG00000186868.15	MAPT	Lung	7.25519e-32	1.11873	0.971933	1.26087	0.192233	Cis	2	6.58222e-33	chr17	46197400	T	C	chr17	45894382	46028334	169066	A549-ACE2_0h_Ho2020	2	1.26847	Brain_Cerebellum	223.007	Cells_EBV-transformed_lymphocytes	0.104208
rs2696441	ENSG00000186868.15	MAPT	Lung	7.25519e-32	1.11873	0.968316	1.25901	0.192233	Cis	1.5	6.58222e-33	chr17	46197619	C	A	chr17	45894382	46028334	169285	A549-ACE2_0h_Ho2020	1.5	1.26847	Brain_Cerebellum	223.007	Cells_EBV-transformed_lymphocytes	0.104208
rs2696442	ENSG00000186868.15	MAPT	Lung	7.25519e-32	1.11873	0.97644	1.25599	0.192233	Cis	1.5	6.58222e-33	chr17	46197669	T	G	chr17	45894382	46028334	169335	A549-ACE2_0h_Ho2020	1.5	1.26847	Brain_Cerebellum	223.007	Cells_EBV-transformed_lymphocytes	0.104208
rs35168513	ENSG00000186868.15	MAPT	Lung	7.25519e-32	1.11873	0.990454	1.26625	0.192233	Cis	4.5	6.58222e-33	chr17	46197806	A	ACT	chr17	45894382	46028334	169472	A549-ACE2_0h_Ho2020	4.5	1.26847	Brain_Cerebellum	223.007	Cells_EBV-transformed_lymphocytes	0.104208
rs2532230	ENSG00000186868.15	MAPT	Lung	7.25519e-32	1.11873	0.985934	1.25781	0.192233	Cis	4.5	6.58222e-33	chr17	46198253	A	G	chr17	45894382	46028334	169919	A549-ACE2_0h_Ho2020	4.5	1.26847	Brain_Cerebellum	223.007	Cells_EBV-transformed_lymphocytes	0.104208
rs67542749	ENSG00000186868.15	MAPT	Lung	7.25519e-32	1.15398	1.01082	1.30741	0.186879	Cis	4.5	4.16587e-33	chr17	46198283	CTAT	C	chr17	45894382	46028334	169949	A549-ACE2_0h_Ho2020	4.5	1.26847	Brain_Cerebellum	223.007	Cells_EBV-transformed_lymphocytes	0.104208
rs1918785	ENSG00000186868.15	MAPT	Lung	7.25519e-32	1.11873	0.981791	1.26545	0.192233	Cis	1.5	6.58222e-33	chr17	46198964	T	C	chr17	45894382	46028334	170630	A549-ACE2_0h_Ho2020	1.5	1.26847	Brain_Cerebellum	223.007	Cells_EBV-transformed_lymphocytes	0.104208
rs111854640	ENSG00000186868.15	MAPT	Lung	7.25519e-32	1.11873	0.966119	1.25107	0.192233	Cis	1.5	6.58222e-33	chr17	46199065	T	TAGAA	chr17	45894382	46028334	170731	A549-ACE2_0h_Ho2020	1.5	1.26847	Brain_Cerebellum	223.007	Cells_EBV-transformed_lymphocytes	0.104208
rs1815	ENSG00000186868.15	MAPT	Lung	7.25519e-32	1.11873	0.983801	1.25973	0.192233	Cis	1.5	6.58222e-33	chr17	46199212	T	C	chr17	45894382	46028334	170878	A549-ACE2_0h_Ho2020	1.5	1.26847	Brain_Cerebellum	223.007	Cells_EBV-transformed_lymphocytes	0.104208
rs1816	ENSG00000186868.15	MAPT	Lung	7.25519e-32	1.11873	0.971377	1.25768	0.192233	Cis	1.5	6.58222e-33	chr17	46199252	A	G	chr17	45894382	46028334	170918	A549-ACE2_0h_Ho2020	1.5	1.26847	Brain_Cerebellum	223.007	Cells_EBV-transformed_lymphocytes	0.104208
rs2696443	ENSG00000186868.15	MAPT	Lung	7.25519e-32	1.11873	0.967896	1.25711	0.192233	Cis	1.5	6.58222e-33	chr17	46199455	G	A	chr17	45894382	46028334	171121	A549-ACE2_0h_Ho2020	1.5	1.26847	Brain_Cerebellum	223.007	Cells_EBV-transformed_lymphocytes	0.104208
rs2532229	ENSG00000186868.15	MAPT	Lung	7.25519e-32	1.11873	0.97912	1.25915	0.192233	Cis	1.5	6.58222e-33	chr17	46199899	A	C	chr17	45894382	46028334	171565	A549-ACE2_0h_Ho2020	1.5	1.26847	Brain_Cerebellum	223.007	Cells_EBV-transformed_lymphocytes	0.104208
rs147317628	ENSG00000186868.15	MAPT	Lung	3.44131e-26	1.00976	0.870976	1.15046	0.221359	Cis	1.5	4.68778e-27	chr17	46200110	C	CTTTAG	chr17	45894382	46028334	171776	A549-ACE2_0h_Ho2020	1.5	1.26847	Brain_Cerebellum	223.007	Cells_EBV-transformed_lymphocytes	0.104208
rs2732665	ENSG00000186868.15	MAPT	Lung	7.25519e-32	1.11873	0.967145	1.26104	0.192233	Cis	1.5	6.58222e-33	chr17	46200325	T	C	chr17	45894382	46028334	171991	A549-ACE2_0h_Ho2020	1.5	1.26847	Brain_Cerebellum	223.007	Cells_EBV-transformed_lymphocytes	0.104208
rs2532228	ENSG00000186868.15	MAPT	Lung	7.25519e-32	1.11873	0.985297	1.2659	0.192233	Cis	1.5	6.58222e-33	chr17	46200452	A	G	chr17	45894382	46028334	172118	A549-ACE2_0h_Ho2020	1.5	1.26847	Brain_Cerebellum	223.007	Cells_EBV-transformed_lymphocytes	0.104208
rs2532226	ENSG00000186868.15	MAPT	Lung	7.25519e-32	1.11873	0.970556	1.2561	0.192233	Cis	1.5	6.58222e-33	chr17	46200501	G	A	chr17	45894382	46028334	172167	A549-ACE2_0h_Ho2020	1.5	1.26847	Brain_Cerebellum	223.007	Cells_EBV-transformed_lymphocytes	0.104208
rs17664048	ENSG00000186868.15	MAPT	Lung	7.25519e-32	1.11873	0.962358	1.27303	0.192233	Cis	1	6.58222e-33	chr17	46201376	A	G	chr17	45894382	46028334	173042	A549-ACE2_0h_Ho2020	1	1.26847	Brain_Cerebellum	223.007	Cells_EBV-transformed_lymphocytes	0.104208
rs1918786	ENSG00000186868.15	MAPT	Lung	7.25519e-32	1.11873	0.954124	1.2535	0.192233	Cis	2.5	6.58222e-33	chr17	46201735	A	G	chr17	45894382	46028334	173401	A549-ACE2_0h_Ho2020	2.5	1.26847	Brain_Cerebellum	223.007	Cells_EBV-transformed_lymphocytes	0.104208
rs1918787	ENSG00000186868.15	MAPT	Lung	7.25519e-32	1.11873	0.969377	1.26043	0.192233	Cis	2.5	6.58222e-33	chr17	46201886	A	G	chr17	45894382	46028334	173552	A549-ACE2_0h_Ho2020	2.5	1.26847	Brain_Cerebellum	223.007	Cells_EBV-transformed_lymphocytes	0.104208
rs72080937	ENSG00000186868.15	MAPT	Lung	7.25519e-32	1.11873	0.973137	1.24038	0.192233	Cis	2.5	6.58222e-33	chr17	46202005	TCAAA	T	chr17	45894382	46028334	173671	A549-ACE2_0h_Ho2020	2.5	1.26847	Brain_Cerebellum	223.007	Cells_EBV-transformed_lymphocytes	0.104208
rs111418268	ENSG00000186868.15	MAPT	Lung	7.25519e-32	1.11873	0.976219	1.26125	0.192233	Cis	1.5	6.58222e-33	chr17	46202191	TA	T	chr17	45894382	46028334	173857	A549-ACE2_0h_Ho2020	1.5	1.26847	Brain_Cerebellum	223.007	Cells_EBV-transformed_lymphocytes	0.104208
rs1358438	ENSG00000186868.15	MAPT	Lung	7.25519e-32	1.11873	0.974855	1.26545	0.192233	Cis	4.5	6.58222e-33	chr17	46202394	G	A	chr17	45894382	46028334	174060	A549-ACE2_0h_Ho2020	4.5	1.26847	Brain_Cerebellum	223.007	Cells_EBV-transformed_lymphocytes	0.104208
rs2732675	ENSG00000186868.15	MAPT	Lung	7.25519e-32	1.11873	0.966284	1.24997	0.192233	Cis	4.5	6.58222e-33	chr17	46202822	T	A	chr17	45894382	46028334	174488	A549-ACE2_0h_Ho2020	4.5	1.26847	Brain_Cerebellum	223.007	Cells_EBV-transformed_lymphocytes	0.104208
rs2668660	ENSG00000186868.15	MAPT	Lung	7.25519e-32	1.11873	0.97603	1.2674	0.192233	Cis	4.5	6.58222e-33	chr17	46203157	A	G	chr17	45894382	46028334	174823	A549-ACE2_0h_Ho2020	4.5	1.26847	Brain_Cerebellum	223.007	Cells_EBV-transformed_lymphocytes	0.104208
rs2732673	ENSG00000186868.15	MAPT	Lung	7.25519e-32	1.11873	0.965537	1.25118	0.192233	Cis	2	6.58222e-33	chr17	46203536	G	C	chr17	45894382	46028334	175202	A549-ACE2_0h_Ho2020	2	1.26847	Brain_Cerebellum	223.007	Cells_EBV-transformed_lymphocytes	0.104208
rs55921138	ENSG00000186868.15	MAPT	Lung	2.0162e-31	1.12558	0.981285	1.26881	0.191262	Cis	2.5	1.9394e-32	chr17	46205378	G	C	chr17	45894382	46028334	177044	A549-ACE2_0h_Ho2020	2.5	1.26847	Brain_Cerebellum	223.007	Cells_EBV-transformed_lymphocytes	0.104208
rs2696456	ENSG00000186868.15	MAPT	Lung	7.25519e-32	1.11873	0.948139	1.24998	0.192233	Cis	2.5	6.58222e-33	chr17	46206395	A	T	chr17	45894382	46028334	178061	A549-ACE2_0h_Ho2020	2.5	1.26847	Brain_Cerebellum	223.007	Cells_EBV-transformed_lymphocytes	0.104208
rs2696457	ENSG00000186868.15	MAPT	Lung	7.25519e-32	1.11873	0.970533	1.26229	0.192233	Cis	2.5	6.58222e-33	chr17	46206691	C	T	chr17	45894382	46028334	178357	A549-ACE2_0h_Ho2020	2.5	1.26847	Brain_Cerebellum	223.007	Cells_EBV-transformed_lymphocytes	0.104208
rs2732666	ENSG00000186868.15	MAPT	Lung	2.7377e-31	1.11068	0.982337	1.25634	0.198058	Cis	1.5	3.12647e-32	chr17	46208832	G	A	chr17	45894382	46028334	180498	A549-ACE2_0h_Ho2020	1.5	1.26847	Brain_Cerebellum	223.007	Cells_EBV-transformed_lymphocytes	0.104208
rs2696464	ENSG00000186868.15	MAPT	Lung	7.25519e-32	1.11873	0.978309	1.26059	0.192233	Cis	2.5	6.58222e-33	chr17	46209944	A	G	chr17	45894382	46028334	181610	A549-ACE2_0h_Ho2020	2.5	1.26847	Brain_Cerebellum	223.007	Cells_EBV-transformed_lymphocytes	0.104208
rs569675662	ENSG00000186868.15	MAPT	Lung	7.25519e-32	1.11873	0.975043	1.25288	0.192233	Cis	3	6.58222e-33	chr17	46210748	TA	T	chr17	45894382	46028334	182414	A549-ACE2_0h_Ho2020	3	1.26847	Brain_Cerebellum	223.007	Cells_EBV-transformed_lymphocytes	0.104208
rs2668653	ENSG00000186868.15	MAPT	Lung	7.25519e-32	1.11873	0.965842	1.26259	0.192233	Cis	3	6.58222e-33	chr17	46210790	T	C	chr17	45894382	46028334	182456	A549-ACE2_0h_Ho2020	3	1.26847	Brain_Cerebellum	223.007	Cells_EBV-transformed_lymphocytes	0.104208
rs2668645	ENSG00000186868.15	MAPT	Lung	7.25519e-32	1.11873	0.967022	1.26171	0.192233	Cis	3	6.58222e-33	chr17	46211274	A	G	chr17	45894382	46028334	182940	A549-ACE2_0h_Ho2020	3	1.26847	Brain_Cerebellum	223.007	Cells_EBV-transformed_lymphocytes	0.104208
rs2696444	ENSG00000186868.15	MAPT	Lung	7.25519e-32	1.11873	0.973597	1.26226	0.192233	Cis	3	6.58222e-33	chr17	46211306	G	A	chr17	45894382	46028334	182972	A549-ACE2_0h_Ho2020	3	1.26847	Brain_Cerebellum	223.007	Cells_EBV-transformed_lymphocytes	0.104208
rs2732629	ENSG00000186868.15	MAPT	Lung	7.25519e-32	1.11873	0.981243	1.25492	0.192233	Cis	4.5	6.58222e-33	chr17	46211735	A	G	chr17	45894382	46028334	183401	A549-ACE2_0h_Ho2020	4.5	1.26847	Brain_Cerebellum	223.007	Cells_EBV-transformed_lymphocytes	0.104208
rs2732630	ENSG00000186868.15	MAPT	Lung	7.25519e-32	1.11873	0.969343	1.25741	0.192233	Cis	4.5	6.58222e-33	chr17	46211784	A	C	chr17	45894382	46028334	183450	A549-ACE2_0h_Ho2020	4.5	1.26847	Brain_Cerebellum	223.007	Cells_EBV-transformed_lymphocytes	0.104208
rs2532417	ENSG00000186868.15	MAPT	Lung	7.25519e-32	1.11873	0.970531	1.26038	0.192233	Cis	4.5	6.58222e-33	chr17	46211854	C	T	chr17	45894382	46028334	183520	A549-ACE2_0h_Ho2020	4.5	1.26847	Brain_Cerebellum	223.007	Cells_EBV-transformed_lymphocytes	0.104208
rs2732631	ENSG00000186868.15	MAPT	Lung	7.25519e-32	1.11873	0.982393	1.26665	0.192233	Cis	4.5	6.58222e-33	chr17	46211866	G	T	chr17	45894382	46028334	183532	A549-ACE2_0h_Ho2020	4.5	1.26847	Brain_Cerebellum	223.007	Cells_EBV-transformed_lymphocytes	0.104208
rs2532416	ENSG00000186868.15	MAPT	Lung	7.25519e-32	1.11873	0.989049	1.26451	0.192233	Cis	4.5	6.58222e-33	chr17	46211925	A	C	chr17	45894382	46028334	183591	A549-ACE2_0h_Ho2020	4.5	1.26847	Brain_Cerebellum	223.007	Cells_EBV-transformed_lymphocytes	0.104208
rs2668670	ENSG00000186868.15	MAPT	Lung	7.25519e-32	1.11873	0.97186	1.2625	0.192233	Cis	4.5	6.58222e-33	chr17	46212262	A	C	chr17	45894382	46028334	183928	A549-ACE2_0h_Ho2020	4.5	1.26847	Brain_Cerebellum	223.007	Cells_EBV-transformed_lymphocytes	0.104208
rs2668665	ENSG00000186868.15	MAPT	Lung	7.25519e-32	1.11873	0.982883	1.25951	0.192233	Cis	4	6.58222e-33	chr17	46212681	G	A	chr17	45894382	46028334	184347	A549-ACE2_0h_Ho2020	4	1.26847	Brain_Cerebellum	223.007	Cells_EBV-transformed_lymphocytes	0.104208
rs2732606	ENSG00000186868.15	MAPT	Lung	7.25519e-32	1.11873	0.96313	1.26809	0.192233	Cis	2.5	6.58222e-33	chr17	46213999	C	T	chr17	45894382	46028334	185665	A549-ACE2_0h_Ho2020	2.5	1.26847	Brain_Cerebellum	223.007	Cells_EBV-transformed_lymphocytes	0.104208
rs2732605	ENSG00000186868.15	MAPT	Lung	7.25519e-32	1.11873	0.97434	1.24787	0.192233	Cis	2.5	6.58222e-33	chr17	46214015	A	G	chr17	45894382	46028334	185681	A549-ACE2_0h_Ho2020	2.5	1.26847	Brain_Cerebellum	223.007	Cells_EBV-transformed_lymphocytes	0.104208
rs2732601	ENSG00000186868.15	MAPT	Lung	7.25519e-32	1.11873	0.960008	1.24497	0.192233	Cis	2.5	6.58222e-33	chr17	46214113	G	A	chr17	45894382	46028334	185779	A549-ACE2_0h_Ho2020	2.5	1.26847	Brain_Cerebellum	223.007	Cells_EBV-transformed_lymphocytes	0.104208
rs2668695	ENSG00000186868.15	MAPT	Lung	7.25519e-32	1.11873	0.983067	1.27067	0.192233	Cis	3	6.58222e-33	chr17	46214760	T	C	chr17	45894382	46028334	186426	A549-ACE2_0h_Ho2020	3	1.26847	Brain_Cerebellum	223.007	Cells_EBV-transformed_lymphocytes	0.104208
rs2668694	ENSG00000186868.15	MAPT	Lung	7.25519e-32	1.11873	0.983118	1.25709	0.192233	Cis	3	6.58222e-33	chr17	46214953	T	C	chr17	45894382	46028334	186619	A549-ACE2_0h_Ho2020	3	1.26847	Brain_Cerebellum	223.007	Cells_EBV-transformed_lymphocytes	0.104208
rs2668692	ENSG00000186868.15	MAPT	Lung	7.25519e-32	1.11873	0.959691	1.25831	0.192233	Cis	3.5	6.58222e-33	chr17	46215654	G	A	chr17	45894382	46028334	187320	A549-ACE2_0h_Ho2020	3.5	1.26847	Brain_Cerebellum	223.007	Cells_EBV-transformed_lymphocytes	0.104208
rs2696609	ENSG00000186868.15	MAPT	Lung	3.44131e-26	1.00976	0.862172	1.15991	0.221359	Cis	1	4.68778e-27	chr17	46215839	A	G	chr17	45894382	46028334	187505	A549-ACE2_0h_Ho2020	1	1.26847	Brain_Cerebellum	223.007	Cells_EBV-transformed_lymphocytes	0.104208
rs2696673	ENSG00000186868.15	MAPT	Lung	2.30274e-31	1.12706	0.98319	1.2658	0.191262	Cis	1.5	2.26809e-32	chr17	46238437	A	C	chr17	45894382	46028334	210103	A549-ACE2_0h_Ho2020	1.5	1.26847	Brain_Cerebellum	223.007	Cells_EBV-transformed_lymphocytes	0.104208
rs2696606	ENSG00000186868.15	MAPT	Lung	9.21313e-25	0.97247	0.821033	1.11842	0.229126	Cis	1	1.26211e-25	chr17	46241497	T	C	chr17	45894382	46028334	213163	A549-ACE2_0h_Ho2020	1	1.26847	Brain_Cerebellum	223.007	Cells_EBV-transformed_lymphocytes	0.104208
rs2243967	ENSG00000186868.15	MAPT	Lung	2.15522e-31	1.12549	0.996024	1.26809	0.190291	Cis	1.5	2.08579e-32	chr17	46252270	T	C	chr17	45894382	46028334	223936	A549-ACE2_0h_Ho2020	1.5	1.26847	Brain_Cerebellum	223.007	Cells_EBV-transformed_lymphocytes	0.104208
rs2957316	ENSG00000186868.15	MAPT	Lung	2.7377e-31	1.13121	0.987704	1.27921	0.18835	Cis	2.5	2.91916e-32	chr17	46253848	T	C	chr17	45894382	46028334	225514	A549-ACE2_0h_Ho2020	2.5	1.26847	Brain_Cerebellum	223.007	Cells_EBV-transformed_lymphocytes	0.104208
rs2732685	ENSG00000186868.15	MAPT	Lung	2.30274e-31	1.12706	0.985323	1.26938	0.191262	Cis	2	2.26809e-32	chr17	46262042	C	T	chr17	45894382	46028334	233708	A549-ACE2_0h_Ho2020	2	1.26847	Brain_Cerebellum	223.007	Cells_EBV-transformed_lymphocytes	0.104208
rs2532349	ENSG00000186868.15	MAPT	Lung	2.30274e-31	1.12706	0.978146	1.27258	0.191262	Cis	2	2.26809e-32	chr17	46262107	A	G	chr17	45894382	46028334	233773	A549-ACE2_0h_Ho2020	2	1.26847	Brain_Cerebellum	223.007	Cells_EBV-transformed_lymphocytes	0.104208
rs2532348	ENSG00000186868.15	MAPT	Lung	3.60175e-31	1.128	0.991202	1.26589	0.192233	Cis	2	4.48978e-32	chr17	46262887	A	G	chr17	45894382	46028334	234553	A549-ACE2_0h_Ho2020	2	1.26847	Brain_Cerebellum	223.007	Cells_EBV-transformed_lymphocytes	0.104208
rs2732681	ENSG00000186868.15	MAPT	Lung	2.7377e-31	1.12332	0.985867	1.28347	0.193204	Cis	2	3.39595e-32	chr17	46262962	A	C	chr17	45894382	46028334	234628	A549-ACE2_0h_Ho2020	2	1.26847	Brain_Cerebellum	223.007	Cells_EBV-transformed_lymphocytes	0.104208
rs2266456	ENSG00000186868.15	MAPT	Lung	3.60175e-31	1.128	0.98251	1.27544	0.192233	Cis	2	4.48978e-32	chr17	46263140	C	G	chr17	45894382	46028334	234806	A549-ACE2_0h_Ho2020	2	1.26847	Brain_Cerebellum	223.007	Cells_EBV-transformed_lymphocytes	0.104208
rs2266455	ENSG00000186868.15	MAPT	Lung	3.60175e-31	1.128	0.985349	1.27476	0.192233	Cis	2	4.48978e-32	chr17	46263159	A	C	chr17	45894382	46028334	234825	A549-ACE2_0h_Ho2020	2	1.26847	Brain_Cerebellum	223.007	Cells_EBV-transformed_lymphocytes	0.104208
rs34782243	ENSG00000186868.15	MAPT	Lung	2.30274e-31	1.12706	0.983438	1.26379	0.191262	Cis	1.5	2.26809e-32	chr17	46265916	G	A	chr17	45894382	46028334	237582	A549-ACE2_0h_Ho2020	1.5	1.26847	Brain_Cerebellum	223.007	Cells_EBV-transformed_lymphocytes	0.104208
rs2668714	ENSG00000186868.15	MAPT	Lung	2.30274e-31	1.12706	0.981571	1.27658	0.191262	Cis	1.5	2.26809e-32	chr17	46265925	C	G	chr17	45894382	46028334	237591	A549-ACE2_0h_Ho2020	1.5	1.26847	Brain_Cerebellum	223.007	Cells_EBV-transformed_lymphocytes	0.104208
rs2668715	ENSG00000186868.15	MAPT	Lung	2.30274e-31	1.12706	0.975353	1.2725	0.191262	Cis	1.5	2.26809e-32	chr17	46265938	T	A	chr17	45894382	46028334	237604	A549-ACE2_0h_Ho2020	1.5	1.26847	Brain_Cerebellum	223.007	Cells_EBV-transformed_lymphocytes	0.104208
rs2668716	ENSG00000186868.15	MAPT	Lung	1.16708e-30	1.11089	0.961657	1.25043	0.192233	Cis	1.5	1.52971e-31	chr17	46266005	G	A	chr17	45894382	46028334	237671	A549-ACE2_0h_Ho2020	1.5	1.26847	Brain_Cerebellum	223.007	Cells_EBV-transformed_lymphocytes	0.104208
rs2696692	ENSG00000186868.15	MAPT	Lung	2.30274e-31	1.12706	0.985121	1.26822	0.191262	Cis	1.5	2.26809e-32	chr17	46266353	C	T	chr17	45894382	46028334	238019	A549-ACE2_0h_Ho2020	1.5	1.26847	Brain_Cerebellum	223.007	Cells_EBV-transformed_lymphocytes	0.104208
rs2696690	ENSG00000186868.15	MAPT	Lung	1.72935e-30	1.10574	0.953458	1.25143	0.193204	Cis	1	2.28074e-31	chr17	46266812	T	G	chr17	45894382	46028334	238478	A549-ACE2_0h_Ho2020	1	1.26847	Brain_Cerebellum	223.007	Cells_EBV-transformed_lymphocytes	0.104208
rs111413387	ENSG00000186868.15	MAPT	Lung	2.30274e-31	1.12706	0.994891	1.27286	0.191262	Cis	1	2.26809e-32	chr17	46267043	A	C	chr17	45894382	46028334	238709	A549-ACE2_0h_Ho2020	1	1.26847	Brain_Cerebellum	223.007	Cells_EBV-transformed_lymphocytes	0.104208
rs62071575	ENSG00000186868.15	MAPT	Lung	2.30274e-31	1.12706	0.970585	1.25552	0.191262	Cis	1	2.26809e-32	chr17	46267090	T	C	chr17	45894382	46028334	238756	A549-ACE2_0h_Ho2020	1	1.26847	Brain_Cerebellum	223.007	Cells_EBV-transformed_lymphocytes	0.104208
rs2732649	ENSG00000186868.15	MAPT	Lung	2.30274e-31	1.12706	0.98152	1.27206	0.191262	Cis	1.5	2.26809e-32	chr17	46267444	T	G	chr17	45894382	46028334	239110	A549-ACE2_0h_Ho2020	1.5	1.26847	Brain_Cerebellum	223.007	Cells_EBV-transformed_lymphocytes	0.104208
rs2732650	ENSG00000186868.15	MAPT	Lung	1.01562e-25	1.0626	0.930425	1.21134	0.177189	Cis	1.5	1.38579e-26	chr17	46267622	C	G	chr17	45894382	46028334	239288	A549-ACE2_0h_Ho2020	1.5	1.26847	Brain_Cerebellum	223.007	Cells_EBV-transformed_lymphocytes	0.104208
rs138875687	ENSG00000186868.15	MAPT	Lung	1.33798e-30	1.11329	0.975115	1.25267	0.190291	Cis	1.5	1.76096e-31	chr17	46267681	A	ACT	chr17	45894382	46028334	239347	A549-ACE2_0h_Ho2020	1.5	1.26847	Brain_Cerebellum	223.007	Cells_EBV-transformed_lymphocytes	0.104208
rs2532340	ENSG00000186868.15	MAPT	Lung	2.30274e-31	1.12706	0.98788	1.27813	0.191262	Cis	1.5	2.26809e-32	chr17	46268287	A	G	chr17	45894382	46028334	239953	A549-ACE2_0h_Ho2020	1.5	1.26847	Brain_Cerebellum	223.007	Cells_EBV-transformed_lymphocytes	0.104208
rs2696555	ENSG00000186868.15	MAPT	Lung	2.30274e-31	1.12706	0.981602	1.26384	0.191262	Cis	2	2.26809e-32	chr17	46271004	A	G	chr17	45894382	46028334	242670	A549-ACE2_0h_Ho2020	2	1.26847	Brain_Cerebellum	223.007	Cells_EBV-transformed_lymphocytes	0.104208
rs2732713	ENSG00000186868.15	MAPT	Lung	2.40159e-31	1.12303	0.971925	1.26286	0.192233	Cis	2	2.3698e-32	chr17	46271227	A	G	chr17	45894382	46028334	242893	A549-ACE2_0h_Ho2020	2	1.26847	Brain_Cerebellum	223.007	Cells_EBV-transformed_lymphocytes	0.104208
rs2732712	ENSG00000186868.15	MAPT	Lung	2.30274e-31	1.12706	0.969098	1.25339	0.191262	Cis	1	2.26809e-32	chr17	46271566	T	G	chr17	45894382	46028334	243232	A549-ACE2_0h_Ho2020	1	1.26847	Brain_Cerebellum	223.007	Cells_EBV-transformed_lymphocytes	0.104208
rs2532329	ENSG00000186868.15	MAPT	Lung	2.30274e-31	1.12706	0.982676	1.2675	0.191262	Cis	2	2.26809e-32	chr17	46272724	G	A	chr17	45894382	46028334	244390	A549-ACE2_0h_Ho2020	2	1.26847	Brain_Cerebellum	223.007	Cells_EBV-transformed_lymphocytes	0.104208
rs2696546	ENSG00000186868.15	MAPT	Lung	2.30274e-31	1.12706	0.98352	1.27151	0.191262	Cis	2	2.26809e-32	chr17	46273553	A	C	chr17	45894382	46028334	245219	A549-ACE2_0h_Ho2020	2	1.26847	Brain_Cerebellum	223.007	Cells_EBV-transformed_lymphocytes	0.104208
rs2668617	ENSG00000186868.15	MAPT	Lung	2.30274e-31	1.12706	0.997871	1.2745	0.191262	Cis	1	2.26809e-32	chr17	46273919	A	G	chr17	45894382	46028334	245585	A549-ACE2_0h_Ho2020	1	1.26847	Brain_Cerebellum	223.007	Cells_EBV-transformed_lymphocytes	0.104208
rs2668624	ENSG00000186868.15	MAPT	Lung	2.30274e-31	1.12706	0.97818	1.26705	0.191262	Cis	1	2.26809e-32	chr17	46275506	A	G	chr17	45894382	46028334	247172	A549-ACE2_0h_Ho2020	1	1.26847	Brain_Cerebellum	223.007	Cells_EBV-transformed_lymphocytes	0.104208
rs2668629	ENSG00000186868.15	MAPT	Lung	2.30274e-31	1.12706	0.974778	1.26735	0.191262	Cis	1	2.26809e-32	chr17	46276865	A	G	chr17	45894382	46028334	248531	A549-ACE2_0h_Ho2020	1	1.26847	Brain_Cerebellum	223.007	Cells_EBV-transformed_lymphocytes	0.104208
rs2261201	ENSG00000186868.15	MAPT	Lung	2.30274e-31	1.12706	0.98769	1.27423	0.191262	Cis	2	2.26809e-32	chr17	46277183	C	G	chr17	45894382	46028334	248849	A549-ACE2_0h_Ho2020	2	1.26847	Brain_Cerebellum	223.007	Cells_EBV-transformed_lymphocytes	0.104208
rs2696534	ENSG00000186868.15	MAPT	Lung	2.30274e-31	1.12706	0.987402	1.28291	0.191262	Cis	1.5	2.26809e-32	chr17	46277796	A	G	chr17	45894382	46028334	249462	A549-ACE2_0h_Ho2020	1.5	1.26847	Brain_Cerebellum	223.007	Cells_EBV-transformed_lymphocytes	0.104208
rs112082260	ENSG00000186868.15	MAPT	Lung	2.30274e-31	1.12706	1.00439	1.26526	0.191262	Cis	1.5	2.26809e-32	chr17	46277937	T	C	chr17	45894382	46028334	249603	A549-ACE2_0h_Ho2020	1.5	1.26847	Brain_Cerebellum	223.007	Cells_EBV-transformed_lymphocytes	0.104208
rs111652778	ENSG00000186868.15	MAPT	Lung	2.30274e-31	1.12706	0.979936	1.26027	0.191262	Cis	1.5	2.26809e-32	chr17	46277949	AT	A	chr17	45894382	46028334	249615	A549-ACE2_0h_Ho2020	1.5	1.26847	Brain_Cerebellum	223.007	Cells_EBV-transformed_lymphocytes	0.104208
rs2696533	ENSG00000186868.15	MAPT	Lung	2.30274e-31	1.12706	0.987267	1.25653	0.191262	Cis	1.5	2.26809e-32	chr17	46277977	T	C	chr17	45894382	46028334	249643	A549-ACE2_0h_Ho2020	1.5	1.26847	Brain_Cerebellum	223.007	Cells_EBV-transformed_lymphocytes	0.104208
rs2696532	ENSG00000186868.15	MAPT	Lung	6.00334e-31	1.1283	0.987825	1.2821	0.18835	Cis	2	7.62996e-32	chr17	46278236	A	G	chr17	45894382	46028334	249902	A549-ACE2_0h_Ho2020	2	1.26847	Brain_Cerebellum	223.007	Cells_EBV-transformed_lymphocytes	0.104208
rs74807476	ENSG00000186868.15	MAPT	Lung	2.30274e-31	1.12706	0.987789	1.2706	0.191262	Cis	2	2.26809e-32	chr17	46278360	T	A	chr17	45894382	46028334	250026	A549-ACE2_0h_Ho2020	2	1.26847	Brain_Cerebellum	223.007	Cells_EBV-transformed_lymphocytes	0.104208
rs2696524	ENSG00000186868.15	MAPT	Lung	2.30274e-31	1.12706	0.970214	1.26602	0.191262	Cis	1.5	2.26809e-32	chr17	46279427	A	G	chr17	45894382	46028334	251093	A549-ACE2_0h_Ho2020	1.5	1.26847	Brain_Cerebellum	223.007	Cells_EBV-transformed_lymphocytes	0.104208
rs78569719	ENSG00000186868.15	MAPT	Lung	2.30274e-31	1.12706	0.99469	1.2833	0.191262	Cis	1.5	2.26809e-32	chr17	46279583	T	C	chr17	45894382	46028334	251249	A549-ACE2_0h_Ho2020	1.5	1.26847	Brain_Cerebellum	223.007	Cells_EBV-transformed_lymphocytes	0.104208
rs17588637	ENSG00000186868.15	MAPT	Lung	2.30274e-31	1.12706	0.980474	1.26967	0.191262	Cis	2	2.26809e-32	chr17	46279931	G	T	chr17	45894382	46028334	251597	A549-ACE2_0h_Ho2020	2	1.26847	Brain_Cerebellum	223.007	Cells_EBV-transformed_lymphocytes	0.104208
rs17665188	ENSG00000186868.15	MAPT	Lung	2.30274e-31	1.12706	0.981589	1.27048	0.191262	Cis	2	2.26809e-32	chr17	46279985	T	C	chr17	45894382	46028334	251651	A549-ACE2_0h_Ho2020	2	1.26847	Brain_Cerebellum	223.007	Cells_EBV-transformed_lymphocytes	0.104208
rs111856473	ENSG00000186868.15	MAPT	Lung	2.30274e-31	1.12706	0.982197	1.25385	0.191262	Cis	2	2.26809e-32	chr17	46280046	TC	T	chr17	45894382	46028334	251712	A549-ACE2_0h_Ho2020	2	1.26847	Brain_Cerebellum	223.007	Cells_EBV-transformed_lymphocytes	0.104208
rs74839514	ENSG00000186868.15	MAPT	Lung	2.30274e-31	1.12706	0.991482	1.27314	0.191262	Cis	2	2.26809e-32	chr17	46280087	G	T	chr17	45894382	46028334	251753	A549-ACE2_0h_Ho2020	2	1.26847	Brain_Cerebellum	223.007	Cells_EBV-transformed_lymphocytes	0.104208
rs199454	ENSG00000186868.15	MAPT	Lung	8.26503e-21	-0.853775	-1.01098	-0.703309	0.276699	Cis	1.5	1.16546e-21	chr17	46722744	G	A	chr17	45894382	46028334	694410	A549-ACE2_0h_Ho2020	1.5	1.26847	Brain_Cerebellum	223.007	Cells_EBV-transformed_lymphocytes	0.104208
rs199453	ENSG00000186868.15	MAPT	Lung	3.94746e-20	0.8451	0.705859	1.0106	0.26699	Cis	1.5	5.63771e-21	chr17	46723580	C	T	chr17	45894382	46028334	695246	A549-ACE2_0h_Ho2020	1.5	1.26847	Brain_Cerebellum	223.007	Cells_EBV-transformed_lymphocytes	0.104208
rs9912530	ENSG00000186868.15	MAPT	Lung	1.00604e-19	-0.772346	-0.912014	-0.632501	0.326214	Cis	1.5	1.44045e-20	chr17	46758936	T	C	chr17	45894382	46028334	730602	A549-ACE2_0h_Ho2020	1.5	1.26847	Brain_Cerebellum	223.007	Cells_EBV-transformed_lymphocytes	0.104208
rs199526	ENSG00000186868.15	MAPT	Lung	2.35277e-22	-0.912449	-1.06532	-0.761815	0.215534	Cis	1	3.28259e-23	chr17	46770341	C	G	chr17	45894382	46028334	742007	A549-ACE2_0h_Ho2020	1	1.26847	Brain_Cerebellum	223.007	Cells_EBV-transformed_lymphocytes	0.104208
rs70602	ENSG00000186868.15	MAPT	Lung	3.81679e-24	-0.972186	-1.12754	-0.807137	0.186408	Cis	1	5.25449e-25	chr17	46782349	T	C	chr17	45894382	46028334	754015	A549-ACE2_0h_Ho2020	1	1.26847	Brain_Cerebellum	223.007	Cells_EBV-transformed_lymphocytes	0.104208
rs70600	ENSG00000186868.15	MAPT	Lung	1.18554e-23	0.980798	0.819919	1.13282	0.179612	Cis	1	1.64014e-24	chr17	46782655	C	T	chr17	45894382	46028334	754321	A549-ACE2_0h_Ho2020	1	1.26847	Brain_Cerebellum	223.007	Cells_EBV-transformed_lymphocytes	0.104208
rs199504	ENSG00000186868.15	MAPT	Lung	3.36102e-25	-0.998426	-1.15399	-0.848317	0.197087	Cis	1	4.59363e-26	chr17	46783637	C	T	chr17	45894382	46028334	755303	A549-ACE2_0h_Ho2020	1	1.26847	Brain_Cerebellum	223.007	Cells_EBV-transformed_lymphocytes	0.104208
rs55793500	ENSG00000120071.13	KANSL1	Lung	0.00329486	0.388221	0.199052	0.612016	0.16699	Cis	1	0.00120909	chr17	45402382	T	C	chr17	46029916	46225389	627534	A549-ACE2_0h_Ho2020	1	17.0377	Brain_Cerebellar_Hemisphere	30.3753	Heart_Left_Ventricle	3.72435
rs62064600	ENSG00000120071.13	KANSL1	Lung	0.00295435	0.395881	0.19939	0.603729	0.165049	Cis	1	0.00108174	chr17	45403335	G	A	chr17	46029916	46225389	626581	A549-ACE2_0h_Ho2020	1	17.0377	Brain_Cerebellar_Hemisphere	30.3753	Heart_Left_Ventricle	3.72435
rs62064651	ENSG00000120071.13	KANSL1	Lung	0.00191552	0.437078	0.257686	0.642613	0.16047	Cis	1	0.000688731	chr17	45425634	G	A	chr17	46029916	46225389	604282	A549-ACE2_0h_Ho2020	1	17.0377	Brain_Cerebellar_Hemisphere	30.3753	Heart_Left_Ventricle	3.72435
rs76344126	ENSG00000120071.13	KANSL1	Lung	0.00104421	0.475856	0.235669	0.645579	0.15534	Cis	1	0.000365402	chr17	45425918	G	A	chr17	46029916	46225389	603998	A549-ACE2_0h_Ho2020	1	17.0377	Brain_Cerebellar_Hemisphere	30.3753	Heart_Left_Ventricle	3.72435
rs7209501	ENSG00000120071.13	KANSL1	Lung	0.00145335	0.401608	0.185673	0.580456	0.165049	Cis	1	0.000518814	chr17	45425928	A	C	chr17	46029916	46225389	603988	A549-ACE2_0h_Ho2020	1	17.0377	Brain_Cerebellar_Hemisphere	30.3753	Heart_Left_Ventricle	3.72435
rs11012	ENSG00000120071.13	KANSL1	Lung	0.00122602	0.435587	0.247533	0.627863	0.162136	Cis	2	0.000432401	chr17	45436075	C	T	chr17	46029916	46225389	593841	A549-ACE2_0h_Ho2020	2	17.0377	Brain_Cerebellar_Hemisphere	30.3753	Heart_Left_Ventricle	3.72435
rs9730	ENSG00000120071.13	KANSL1	Lung	0.00122602	0.435587	0.255642	0.668821	0.162136	Cis	2	0.000432401	chr17	45436185	C	G	chr17	46029916	46225389	593731	A549-ACE2_0h_Ho2020	2	17.0377	Brain_Cerebellar_Hemisphere	30.3753	Heart_Left_Ventricle	3.72435
rs62064654	ENSG00000120071.13	KANSL1	Lung	0.00243859	0.443735	0.191108	0.616211	0.157282	Cis	2	0.000885617	chr17	45436530	C	T	chr17	46029916	46225389	593386	A549-ACE2_0h_Ho2020	2	17.0377	Brain_Cerebellar_Hemisphere	30.3753	Heart_Left_Ventricle	3.72435
rs365825	ENSG00000120071.13	KANSL1	Lung	0.000116244	0.46922	0.31425	0.640485	0.243689	Cis	2	3.8356e-05	chr17	45628235	A	G	chr17	46029916	46225389	401681	A549-ACE2_0h_Ho2020	2	17.0377	Brain_Cerebellar_Hemisphere	30.3753	Heart_Left_Ventricle	3.72435
rs393838	ENSG00000120071.13	KANSL1	Lung	0.000116244	0.46922	0.294797	0.637399	0.243689	Cis	2	3.8356e-05	chr17	45628390	G	C	chr17	46029916	46225389	401526	A549-ACE2_0h_Ho2020	2	17.0377	Brain_Cerebellar_Hemisphere	30.3753	Heart_Left_Ventricle	3.72435
rs593720	ENSG00000120071.13	KANSL1	Lung	2.19503e-05	0.5639	0.392268	0.761402	0.192233	Cis	1	6.94916e-06	chr17	45630482	G	T	chr17	46029916	46225389	399434	A549-ACE2_0h_Ho2020	1	17.0377	Brain_Cerebellar_Hemisphere	30.3753	Heart_Left_Ventricle	3.72435
rs444071	ENSG00000120071.13	KANSL1	Lung	9.95689e-06	0.587016	0.407055	0.779899	0.192233	Cis	1	3.07888e-06	chr17	45630585	C	T	chr17	46029916	46225389	399331	A549-ACE2_0h_Ho2020	1	17.0377	Brain_Cerebellar_Hemisphere	30.3753	Heart_Left_Ventricle	3.72435
rs396593	ENSG00000120071.13	KANSL1	Lung	9.95689e-06	0.587016	0.399676	0.772084	0.192233	Cis	1	3.07888e-06	chr17	45630589	C	A	chr17	46029916	46225389	399327	A549-ACE2_0h_Ho2020	1	17.0377	Brain_Cerebellar_Hemisphere	30.3753	Heart_Left_Ventricle	3.72435
rs2942170	ENSG00000120071.13	KANSL1	Lung	6.83608e-06	0.60262	0.425012	0.801431	0.191262	Cis	1	1.63821e-06	chr17	45633946	C	T	chr17	46029916	46225389	395970	A549-ACE2_0h_Ho2020	1	17.0377	Brain_Cerebellar_Hemisphere	30.3753	Heart_Left_Ventricle	3.72435
rs2942169	ENSG00000120071.13	KANSL1	Lung	9.95689e-06	0.587016	0.414033	0.775238	0.192233	Cis	1	3.07888e-06	chr17	45634173	G	C	chr17	46029916	46225389	395743	A549-ACE2_0h_Ho2020	1	17.0377	Brain_Cerebellar_Hemisphere	30.3753	Heart_Left_Ventricle	3.72435
rs439558	ENSG00000120071.13	KANSL1	Lung	9.95689e-06	0.592732	0.419021	0.798728	0.196117	Cis	1.5	2.96416e-06	chr17	45640437	T	C	chr17	46029916	46225389	389479	A549-ACE2_0h_Ho2020	1.5	17.0377	Brain_Cerebellar_Hemisphere	30.3753	Heart_Left_Ventricle	3.72435
rs3108317	ENSG00000120071.13	KANSL1	Lung	9.95689e-06	0.587016	0.410479	0.782212	0.192233	Cis	1.5	3.07888e-06	chr17	45642504	G	A	chr17	46029916	46225389	387412	A549-ACE2_0h_Ho2020	1.5	17.0377	Brain_Cerebellar_Hemisphere	30.3753	Heart_Left_Ventricle	3.72435
rs413917	ENSG00000120071.13	KANSL1	Lung	9.95689e-06	0.587834	0.419238	0.779218	0.193359	Cis	1	3.03879e-06	chr17	45645823	G	A	chr17	46029916	46225389	384093	A549-ACE2_0h_Ho2020	1	17.0377	Brain_Cerebellar_Hemisphere	30.3753	Heart_Left_Ventricle	3.72435
rs434428	ENSG00000120071.13	KANSL1	Lung	9.95689e-06	0.587016	0.423103	0.780836	0.192233	Cis	1.5	3.07888e-06	chr17	45648318	G	A	chr17	46029916	46225389	381598	A549-ACE2_0h_Ho2020	1.5	17.0377	Brain_Cerebellar_Hemisphere	30.3753	Heart_Left_Ventricle	3.72435
rs434598	ENSG00000120071.13	KANSL1	Lung	9.95689e-06	0.587016	0.406234	0.790914	0.192233	Cis	1.5	3.07888e-06	chr17	45648396	G	A	chr17	46029916	46225389	381520	A549-ACE2_0h_Ho2020	1.5	17.0377	Brain_Cerebellar_Hemisphere	30.3753	Heart_Left_Ventricle	3.72435
rs434971	ENSG00000120071.13	KANSL1	Lung	9.95689e-06	0.587016	0.401616	0.770077	0.192233	Cis	1.5	3.07888e-06	chr17	45648626	G	A	chr17	46029916	46225389	381290	A549-ACE2_0h_Ho2020	1.5	17.0377	Brain_Cerebellar_Hemisphere	30.3753	Heart_Left_Ventricle	3.72435
rs385691	ENSG00000120071.13	KANSL1	Lung	9.95689e-06	0.587016	0.420968	0.775218	0.192233	Cis	1.5	3.07888e-06	chr17	45648759	A	C	chr17	46029916	46225389	381157	A549-ACE2_0h_Ho2020	1.5	17.0377	Brain_Cerebellar_Hemisphere	30.3753	Heart_Left_Ventricle	3.72435
rs455028	ENSG00000120071.13	KANSL1	Lung	9.95689e-06	0.587016	0.415268	0.797015	0.192233	Cis	1.5	3.07888e-06	chr17	45649208	T	C	chr17	46029916	46225389	380708	A549-ACE2_0h_Ho2020	1.5	17.0377	Brain_Cerebellar_Hemisphere	30.3753	Heart_Left_Ventricle	3.72435
rs366858	ENSG00000120071.13	KANSL1	Lung	9.95689e-06	0.587016	0.402921	0.782694	0.192233	Cis	1.5	3.07888e-06	chr17	45649222	C	T	chr17	46029916	46225389	380694	A549-ACE2_0h_Ho2020	1.5	17.0377	Brain_Cerebellar_Hemisphere	30.3753	Heart_Left_Ventricle	3.72435
rs439945	ENSG00000120071.13	KANSL1	Lung	4.90099e-05	-0.444071	-0.600024	-0.28558	0.283495	Cis	1.5	1.57744e-05	chr17	45649293	A	C	chr17	46029916	46225389	380623	A549-ACE2_0h_Ho2020	1.5	17.0377	Brain_Cerebellar_Hemisphere	30.3753	Heart_Left_Ventricle	3.72435
rs424243	ENSG00000120071.13	KANSL1	Lung	9.95689e-06	0.587016	0.408715	0.786586	0.192233	Cis	2.5	3.07888e-06	chr17	45650521	A	T	chr17	46029916	46225389	379395	A549-ACE2_0h_Ho2020	2.5	17.0377	Brain_Cerebellar_Hemisphere	30.3753	Heart_Left_Ventricle	3.72435
rs422112	ENSG00000120071.13	KANSL1	Lung	9.95689e-06	0.587016	0.413946	0.794818	0.192233	Cis	2.5	3.07888e-06	chr17	45650771	G	A	chr17	46029916	46225389	379145	A549-ACE2_0h_Ho2020	2.5	17.0377	Brain_Cerebellar_Hemisphere	30.3753	Heart_Left_Ventricle	3.72435
rs413844	ENSG00000120071.13	KANSL1	Lung	9.95689e-06	0.587016	0.394738	0.773933	0.192233	Cis	2	3.07888e-06	chr17	45652018	G	A	chr17	46029916	46225389	377898	A549-ACE2_0h_Ho2020	2	17.0377	Brain_Cerebellar_Hemisphere	30.3753	Heart_Left_Ventricle	3.72435
rs647483	ENSG00000120071.13	KANSL1	Lung	9.95689e-06	0.587016	0.418353	0.780023	0.192233	Cis	2	3.07888e-06	chr17	45652066	C	T	chr17	46029916	46225389	377850	A549-ACE2_0h_Ho2020	2	17.0377	Brain_Cerebellar_Hemisphere	30.3753	Heart_Left_Ventricle	3.72435
rs241032	ENSG00000120071.13	KANSL1	Lung	9.95689e-06	0.587016	0.418951	0.784307	0.192233	Cis	1	3.07888e-06	chr17	45656779	T	C	chr17	46029916	46225389	373137	A549-ACE2_0h_Ho2020	1	17.0377	Brain_Cerebellar_Hemisphere	30.3753	Heart_Left_Ventricle	3.72435
rs66618107	ENSG00000120071.13	KANSL1	Lung	9.95689e-06	0.587016	0.410997	0.773603	0.192233	Cis	1	3.07888e-06	chr17	45656889	TA	T	chr17	46029916	46225389	373027	A549-ACE2_0h_Ho2020	1	17.0377	Brain_Cerebellar_Hemisphere	30.3753	Heart_Left_Ventricle	3.72435
rs241031	ENSG00000120071.13	KANSL1	Lung	9.95689e-06	0.587016	0.416995	0.791886	0.192233	Cis	1	3.07888e-06	chr17	45656938	T	C	chr17	46029916	46225389	372978	A549-ACE2_0h_Ho2020	1	17.0377	Brain_Cerebellar_Hemisphere	30.3753	Heart_Left_Ventricle	3.72435
rs241030	ENSG00000120071.13	KANSL1	Lung	9.95689e-06	0.587016	0.412676	0.785531	0.192233	Cis	1	3.07888e-06	chr17	45657137	A	G	chr17	46029916	46225389	372779	A549-ACE2_0h_Ho2020	1	17.0377	Brain_Cerebellar_Hemisphere	30.3753	Heart_Left_Ventricle	3.72435
rs241029	ENSG00000120071.13	KANSL1	Lung	9.95689e-06	0.587016	0.401864	0.787254	0.192233	Cis	1.5	3.07888e-06	chr17	45657277	T	C	chr17	46029916	46225389	372639	A549-ACE2_0h_Ho2020	1.5	17.0377	Brain_Cerebellar_Hemisphere	30.3753	Heart_Left_Ventricle	3.72435
rs241023	ENSG00000120071.13	KANSL1	Lung	9.95689e-06	0.587016	0.420918	0.80492	0.192233	Cis	1	3.07888e-06	chr17	45659674	G	A	chr17	46029916	46225389	370242	A549-ACE2_0h_Ho2020	1	17.0377	Brain_Cerebellar_Hemisphere	30.3753	Heart_Left_Ventricle	3.72435
rs1724409	ENSG00000120071.13	KANSL1	Lung	7.92686e-05	-0.425537	-0.594041	-0.274551	0.276699	Cis	1	2.58474e-05	chr17	45663199	G	T	chr17	46029916	46225389	366717	A549-ACE2_0h_Ho2020	1	17.0377	Brain_Cerebellar_Hemisphere	30.3753	Heart_Left_Ventricle	3.72435
rs62053939	ENSG00000120071.13	KANSL1	Lung	1.04765e-05	0.580921	0.419591	0.785839	0.193204	Cis	1	3.24525e-06	chr17	45663490	C	T	chr17	46029916	46225389	366426	A549-ACE2_0h_Ho2020	1	17.0377	Brain_Cerebellar_Hemisphere	30.3753	Heart_Left_Ventricle	3.72435
rs111273167	ENSG00000120071.13	KANSL1	Lung	9.95689e-06	0.587016	0.412192	0.779049	0.192233	Cis	1	3.07888e-06	chr17	45663601	C	T	chr17	46029916	46225389	366315	A549-ACE2_0h_Ho2020	1	17.0377	Brain_Cerebellar_Hemisphere	30.3753	Heart_Left_Ventricle	3.72435
rs62053940	ENSG00000120071.13	KANSL1	Lung	9.95689e-06	0.587016	0.415729	0.782857	0.192233	Cis	1	3.07888e-06	chr17	45663662	A	G	chr17	46029916	46225389	366254	A549-ACE2_0h_Ho2020	1	17.0377	Brain_Cerebellar_Hemisphere	30.3753	Heart_Left_Ventricle	3.72435
rs17760577	ENSG00000120071.13	KANSL1	Lung	9.95689e-06	0.587016	0.407996	0.757308	0.192233	Cis	1.5	3.07888e-06	chr17	45664086	C	T	chr17	46029916	46225389	365830	A549-ACE2_0h_Ho2020	1.5	17.0377	Brain_Cerebellar_Hemisphere	30.3753	Heart_Left_Ventricle	3.72435
rs113072604	ENSG00000120071.13	KANSL1	Lung	1.24586e-05	0.582864	0.399177	0.775787	0.191634	Cis	1.5	3.88568e-06	chr17	45664261	A	AT	chr17	46029916	46225389	365655	A549-ACE2_0h_Ho2020	1.5	17.0377	Brain_Cerebellar_Hemisphere	30.3753	Heart_Left_Ventricle	3.72435
rs62053948	ENSG00000120071.13	KANSL1	Lung	9.95689e-06	0.587016	0.399162	0.773662	0.192233	Cis	1	3.07888e-06	chr17	45670680	C	T	chr17	46029916	46225389	359236	A549-ACE2_0h_Ho2020	1	17.0377	Brain_Cerebellar_Hemisphere	30.3753	Heart_Left_Ventricle	3.72435
rs62053949	ENSG00000120071.13	KANSL1	Lung	9.95689e-06	0.587016	0.408831	0.774951	0.192233	Cis	1	3.07888e-06	chr17	45670735	A	G	chr17	46029916	46225389	359181	A549-ACE2_0h_Ho2020	1	17.0377	Brain_Cerebellar_Hemisphere	30.3753	Heart_Left_Ventricle	3.72435
rs62053950	ENSG00000120071.13	KANSL1	Lung	9.95689e-06	0.587016	0.405389	0.79155	0.192233	Cis	1	3.07888e-06	chr17	45671046	A	G	chr17	46029916	46225389	358870	A549-ACE2_0h_Ho2020	1	17.0377	Brain_Cerebellar_Hemisphere	30.3753	Heart_Left_Ventricle	3.72435
rs1631850	ENSG00000120071.13	KANSL1	Lung	5.41961e-05	-0.428821	-0.58759	-0.279853	0.267961	Cis	1	1.75152e-05	chr17	45672576	A	G	chr17	46029916	46225389	357340	A549-ACE2_0h_Ho2020	1	17.0377	Brain_Cerebellar_Hemisphere	30.3753	Heart_Left_Ventricle	3.72435
rs62053954	ENSG00000120071.13	KANSL1	Lung	9.95689e-06	0.587016	0.424015	0.796974	0.192233	Cis	1	3.07888e-06	chr17	45672583	G	A	chr17	46029916	46225389	357333	A549-ACE2_0h_Ho2020	1	17.0377	Brain_Cerebellar_Hemisphere	30.3753	Heart_Left_Ventricle	3.72435
rs62055663	ENSG00000120071.13	KANSL1	Lung	9.95689e-06	0.587016	0.411709	0.776286	0.192233	Cis	1	3.07888e-06	chr17	45676088	A	G	chr17	46029916	46225389	353828	A549-ACE2_0h_Ho2020	1	17.0377	Brain_Cerebellar_Hemisphere	30.3753	Heart_Left_Ventricle	3.72435
rs1724401	ENSG00000120071.13	KANSL1	Lung	4.00244e-05	-0.445333	-0.60375	-0.290183	0.273786	Cis	1	1.28267e-05	chr17	45678491	C	A	chr17	46029916	46225389	351425	A549-ACE2_0h_Ho2020	1	17.0377	Brain_Cerebellar_Hemisphere	30.3753	Heart_Left_Ventricle	3.72435
rs1724400	ENSG00000120071.13	KANSL1	Lung	3.50366e-05	-0.453675	-0.626199	-0.303216	0.273346	Cis	1	1.11982e-05	chr17	45678505	A	C	chr17	46029916	46225389	351411	A549-ACE2_0h_Ho2020	1	17.0377	Brain_Cerebellar_Hemisphere	30.3753	Heart_Left_Ventricle	3.72435
rs56108117	ENSG00000120071.13	KANSL1	Lung	9.95689e-06	0.587016	0.400704	0.804372	0.192233	Cis	1.5	3.07888e-06	chr17	45680410	T	C	chr17	46029916	46225389	349506	A549-ACE2_0h_Ho2020	1.5	17.0377	Brain_Cerebellar_Hemisphere	30.3753	Heart_Left_Ventricle	3.72435
rs56378021	ENSG00000120071.13	KANSL1	Lung	9.95689e-06	0.587016	0.411814	0.786676	0.192233	Cis	1.5	3.07888e-06	chr17	45680411	C	T	chr17	46029916	46225389	349505	A549-ACE2_0h_Ho2020	1.5	17.0377	Brain_Cerebellar_Hemisphere	30.3753	Heart_Left_Ventricle	3.72435
rs55651627	ENSG00000120071.13	KANSL1	Lung	9.95689e-06	0.587016	0.408194	0.798318	0.192233	Cis	1.5	3.07888e-06	chr17	45680645	G	C	chr17	46029916	46225389	349271	A549-ACE2_0h_Ho2020	1.5	17.0377	Brain_Cerebellar_Hemisphere	30.3753	Heart_Left_Ventricle	3.72435
rs112155389	ENSG00000120071.13	KANSL1	Lung	9.95689e-06	0.587016	0.413669	0.791854	0.192233	Cis	1.5	3.07888e-06	chr17	45680712	G	A	chr17	46029916	46225389	349204	A549-ACE2_0h_Ho2020	1.5	17.0377	Brain_Cerebellar_Hemisphere	30.3753	Heart_Left_Ventricle	3.72435
rs62055696	ENSG00000120071.13	KANSL1	Lung	9.95689e-06	0.587016	0.416061	0.77891	0.192233	Cis	1.5	3.07888e-06	chr17	45680759	A	G	chr17	46029916	46225389	349157	A549-ACE2_0h_Ho2020	1.5	17.0377	Brain_Cerebellar_Hemisphere	30.3753	Heart_Left_Ventricle	3.72435
rs62055697	ENSG00000120071.13	KANSL1	Lung	3.49111e-06	0.633539	0.456301	0.82863	0.190291	Cis	1.5	8.0996e-07	chr17	45680782	C	T	chr17	46029916	46225389	349134	A549-ACE2_0h_Ho2020	1.5	17.0377	Brain_Cerebellar_Hemisphere	30.3753	Heart_Left_Ventricle	3.72435
rs62055698	ENSG00000120071.13	KANSL1	Lung	9.95689e-06	0.587016	0.421431	0.791289	0.192233	Cis	1.5	3.07888e-06	chr17	45680872	C	T	chr17	46029916	46225389	349044	A549-ACE2_0h_Ho2020	1.5	17.0377	Brain_Cerebellar_Hemisphere	30.3753	Heart_Left_Ventricle	3.72435
rs62055700	ENSG00000120071.13	KANSL1	Lung	9.95689e-06	0.587016	0.417783	0.800824	0.192233	Cis	1	3.07888e-06	chr17	45681376	T	C	chr17	46029916	46225389	348540	A549-ACE2_0h_Ho2020	1	17.0377	Brain_Cerebellar_Hemisphere	30.3753	Heart_Left_Ventricle	3.72435
rs62055701	ENSG00000120071.13	KANSL1	Lung	9.95689e-06	0.587016	0.399499	0.781155	0.192233	Cis	1	3.07888e-06	chr17	45681421	G	A	chr17	46029916	46225389	348495	A549-ACE2_0h_Ho2020	1	17.0377	Brain_Cerebellar_Hemisphere	30.3753	Heart_Left_Ventricle	3.72435
rs62055702	ENSG00000120071.13	KANSL1	Lung	9.95689e-06	0.587016	0.43448	0.795076	0.192233	Cis	1	3.07888e-06	chr17	45681424	C	T	chr17	46029916	46225389	348492	A549-ACE2_0h_Ho2020	1	17.0377	Brain_Cerebellar_Hemisphere	30.3753	Heart_Left_Ventricle	3.72435
rs112431991	ENSG00000120071.13	KANSL1	Lung	9.95689e-06	0.587016	0.385842	0.77107	0.192233	Cis	1	3.07888e-06	chr17	45681519	A	G	chr17	46029916	46225389	348397	A549-ACE2_0h_Ho2020	1	17.0377	Brain_Cerebellar_Hemisphere	30.3753	Heart_Left_Ventricle	3.72435
rs76539714	ENSG00000120071.13	KANSL1	Lung	9.95689e-06	0.587016	0.395451	0.77391	0.192233	Cis	1	3.07888e-06	chr17	45681521	A	G	chr17	46029916	46225389	348395	A549-ACE2_0h_Ho2020	1	17.0377	Brain_Cerebellar_Hemisphere	30.3753	Heart_Left_Ventricle	3.72435
rs57222984	ENSG00000120071.13	KANSL1	Lung	1.90034e-05	0.473534	0.289935	0.626675	0.263107	Cis	1	5.9999e-06	chr17	45681532	A	G	chr17	46029916	46225389	348384	A549-ACE2_0h_Ho2020	1	17.0377	Brain_Cerebellar_Hemisphere	30.3753	Heart_Left_Ventricle	3.72435
rs17687838	ENSG00000120071.13	KANSL1	Lung	9.95689e-06	0.587016	0.395105	0.773986	0.192233	Cis	1	3.07888e-06	chr17	45681682	T	C	chr17	46029916	46225389	348234	A549-ACE2_0h_Ho2020	1	17.0377	Brain_Cerebellar_Hemisphere	30.3753	Heart_Left_Ventricle	3.72435
rs76333921	ENSG00000120071.13	KANSL1	Lung	9.95689e-06	0.587016	0.414764	0.791394	0.192233	Cis	2	3.07888e-06	chr17	45682060	C	T	chr17	46029916	46225389	347856	A549-ACE2_0h_Ho2020	2	17.0377	Brain_Cerebellar_Hemisphere	30.3753	Heart_Left_Ventricle	3.72435
rs76453925	ENSG00000120071.13	KANSL1	Lung	9.95689e-06	0.576343	0.401726	0.779942	0.194175	Cis	2	2.72036e-06	chr17	45682065	C	T	chr17	46029916	46225389	347851	A549-ACE2_0h_Ho2020	2	17.0377	Brain_Cerebellar_Hemisphere	30.3753	Heart_Left_Ventricle	3.72435
rs17687849	ENSG00000120071.13	KANSL1	Lung	9.95689e-06	0.587016	0.40348	0.771896	0.192233	Cis	1.5	3.07888e-06	chr17	45682353	A	G	chr17	46029916	46225389	347563	A549-ACE2_0h_Ho2020	1.5	17.0377	Brain_Cerebellar_Hemisphere	30.3753	Heart_Left_Ventricle	3.72435
rs56400821	ENSG00000120071.13	KANSL1	Lung	2.87652e-05	0.576971	0.40388	0.771365	0.190291	Cis	1.5	9.16515e-06	chr17	45682714	C	A	chr17	46029916	46225389	347202	A549-ACE2_0h_Ho2020	1.5	17.0377	Brain_Cerebellar_Hemisphere	30.3753	Heart_Left_Ventricle	3.72435
rs112169475	ENSG00000120071.13	KANSL1	Lung	9.95689e-06	0.587016	0.403483	0.790196	0.192233	Cis	1.5	3.07888e-06	chr17	45682826	A	G	chr17	46029916	46225389	347090	A549-ACE2_0h_Ho2020	1.5	17.0377	Brain_Cerebellar_Hemisphere	30.3753	Heart_Left_Ventricle	3.72435
rs113728380	ENSG00000120071.13	KANSL1	Lung	9.95689e-06	0.587016	0.415402	0.77423	0.192233	Cis	1.5	3.07888e-06	chr17	45682833	C	T	chr17	46029916	46225389	347083	A549-ACE2_0h_Ho2020	1.5	17.0377	Brain_Cerebellar_Hemisphere	30.3753	Heart_Left_Ventricle	3.72435
rs17761100	ENSG00000120071.13	KANSL1	Lung	9.95689e-06	0.587016	0.404106	0.792543	0.192233	Cis	1.5	3.07888e-06	chr17	45683023	A	G	chr17	46029916	46225389	346893	A549-ACE2_0h_Ho2020	1.5	17.0377	Brain_Cerebellar_Hemisphere	30.3753	Heart_Left_Ventricle	3.72435
rs17761124	ENSG00000120071.13	KANSL1	Lung	9.95689e-06	0.587016	0.383985	0.792285	0.192233	Cis	1.5	3.07888e-06	chr17	45683150	A	T	chr17	46029916	46225389	346766	A549-ACE2_0h_Ho2020	1.5	17.0377	Brain_Cerebellar_Hemisphere	30.3753	Heart_Left_Ventricle	3.72435
rs62055704	ENSG00000120071.13	KANSL1	Lung	9.95689e-06	0.587016	0.412693	0.778261	0.192233	Cis	1.5	3.07888e-06	chr17	45683211	G	A	chr17	46029916	46225389	346705	A549-ACE2_0h_Ho2020	1.5	17.0377	Brain_Cerebellar_Hemisphere	30.3753	Heart_Left_Ventricle	3.72435
rs62055705	ENSG00000120071.13	KANSL1	Lung	9.95689e-06	0.587016	0.424895	0.792879	0.192233	Cis	1.5	3.07888e-06	chr17	45683233	A	C	chr17	46029916	46225389	346683	A549-ACE2_0h_Ho2020	1.5	17.0377	Brain_Cerebellar_Hemisphere	30.3753	Heart_Left_Ventricle	3.72435
rs62055706	ENSG00000120071.13	KANSL1	Lung	9.95689e-06	0.587016	0.420178	0.773259	0.192233	Cis	1.5	3.07888e-06	chr17	45683319	T	C	chr17	46029916	46225389	346597	A549-ACE2_0h_Ho2020	1.5	17.0377	Brain_Cerebellar_Hemisphere	30.3753	Heart_Left_Ventricle	3.72435
rs72005898	ENSG00000120071.13	KANSL1	Lung	9.95689e-06	0.587016	0.417958	0.772326	0.192233	Cis	1.5	3.07888e-06	chr17	45683393	AT	A	chr17	46029916	46225389	346523	A549-ACE2_0h_Ho2020	1.5	17.0377	Brain_Cerebellar_Hemisphere	30.3753	Heart_Left_Ventricle	3.72435
rs4486953	ENSG00000120071.13	KANSL1	Lung	9.95689e-06	0.587016	0.419751	0.784919	0.192233	Cis	2	3.07888e-06	chr17	45685641	T	C	chr17	46029916	46225389	344275	A549-ACE2_0h_Ho2020	2	17.0377	Brain_Cerebellar_Hemisphere	30.3753	Heart_Left_Ventricle	3.72435
rs17688032	ENSG00000120071.13	KANSL1	Lung	9.95689e-06	0.587016	0.412703	0.783415	0.192233	Cis	2	3.07888e-06	chr17	45685836	G	A	chr17	46029916	46225389	344080	A549-ACE2_0h_Ho2020	2	17.0377	Brain_Cerebellar_Hemisphere	30.3753	Heart_Left_Ventricle	3.72435
rs17688056	ENSG00000120071.13	KANSL1	Lung	9.95689e-06	0.587016	0.414144	0.78202	0.192233	Cis	2	3.07888e-06	chr17	45685875	C	T	chr17	46029916	46225389	344041	A549-ACE2_0h_Ho2020	2	17.0377	Brain_Cerebellar_Hemisphere	30.3753	Heart_Left_Ventricle	3.72435
rs17688126	ENSG00000120071.13	KANSL1	Lung	9.95689e-06	0.587016	0.423607	0.784475	0.192233	Cis	2	3.07888e-06	chr17	45687714	A	G	chr17	46029916	46225389	342202	A549-ACE2_0h_Ho2020	2	17.0377	Brain_Cerebellar_Hemisphere	30.3753	Heart_Left_Ventricle	3.72435
rs77310586	ENSG00000120071.13	KANSL1	Lung	9.95689e-06	0.587016	0.398019	0.770392	0.192233	Cis	2	3.07888e-06	chr17	45688015	G	C	chr17	46029916	46225389	341901	A549-ACE2_0h_Ho2020	2	17.0377	Brain_Cerebellar_Hemisphere	30.3753	Heart_Left_Ventricle	3.72435
rs17761387	ENSG00000120071.13	KANSL1	Lung	9.95689e-06	0.576343	0.399923	0.765475	0.194175	Cis	2	2.72036e-06	chr17	45688084	G	A	chr17	46029916	46225389	341832	A549-ACE2_0h_Ho2020	2	17.0377	Brain_Cerebellar_Hemisphere	30.3753	Heart_Left_Ventricle	3.72435
rs62055716	ENSG00000120071.13	KANSL1	Lung	9.95689e-06	0.58588	0.39009	0.762962	0.193204	Cis	2	2.76586e-06	chr17	45688412	C	T	chr17	46029916	46225389	341504	A549-ACE2_0h_Ho2020	2	17.0377	Brain_Cerebellar_Hemisphere	30.3753	Heart_Left_Ventricle	3.72435
rs62055717	ENSG00000120071.13	KANSL1	Lung	9.95689e-06	0.587016	0.410697	0.803514	0.192233	Cis	1	3.07888e-06	chr17	45689049	A	G	chr17	46029916	46225389	340867	A549-ACE2_0h_Ho2020	1	17.0377	Brain_Cerebellar_Hemisphere	30.3753	Heart_Left_Ventricle	3.72435
rs62055718	ENSG00000120071.13	KANSL1	Lung	9.95689e-06	0.587016	0.419842	0.775501	0.192233	Cis	1	3.07888e-06	chr17	45689052	C	T	chr17	46029916	46225389	340864	A549-ACE2_0h_Ho2020	1	17.0377	Brain_Cerebellar_Hemisphere	30.3753	Heart_Left_Ventricle	3.72435
rs112904481	ENSG00000120071.13	KANSL1	Lung	1.05867e-05	0.582184	0.397503	0.766479	0.193738	Cis	1	3.28177e-06	chr17	45689128	A	AC	chr17	46029916	46225389	340788	A549-ACE2_0h_Ho2020	1	17.0377	Brain_Cerebellar_Hemisphere	30.3753	Heart_Left_Ventricle	3.72435
rs62055719	ENSG00000120071.13	KANSL1	Lung	9.95689e-06	0.587016	0.417754	0.805535	0.192233	Cis	1	3.07888e-06	chr17	45689131	T	C	chr17	46029916	46225389	340785	A549-ACE2_0h_Ho2020	1	17.0377	Brain_Cerebellar_Hemisphere	30.3753	Heart_Left_Ventricle	3.72435
rs17688249	ENSG00000120071.13	KANSL1	Lung	9.95689e-06	0.587016	0.39461	0.786738	0.192233	Cis	1	3.07888e-06	chr17	45689388	C	T	chr17	46029916	46225389	340528	A549-ACE2_0h_Ho2020	1	17.0377	Brain_Cerebellar_Hemisphere	30.3753	Heart_Left_Ventricle	3.72435
rs62055754	ENSG00000120071.13	KANSL1	Lung	9.95689e-06	0.587016	0.407407	0.789158	0.192233	Cis	1.5	3.07888e-06	chr17	45690864	C	G	chr17	46029916	46225389	339052	A549-ACE2_0h_Ho2020	1.5	17.0377	Brain_Cerebellar_Hemisphere	30.3753	Heart_Left_Ventricle	3.72435
rs78471340	ENSG00000120071.13	KANSL1	Lung	9.95689e-06	0.587016	0.407714	0.791841	0.192233	Cis	1.5	3.07888e-06	chr17	45690980	G	A	chr17	46029916	46225389	338936	A549-ACE2_0h_Ho2020	1.5	17.0377	Brain_Cerebellar_Hemisphere	30.3753	Heart_Left_Ventricle	3.72435
rs78052495	ENSG00000120071.13	KANSL1	Lung	9.95689e-06	0.587016	0.406578	0.784163	0.192233	Cis	1.5	3.07888e-06	chr17	45690981	C	T	chr17	46029916	46225389	338935	A549-ACE2_0h_Ho2020	1.5	17.0377	Brain_Cerebellar_Hemisphere	30.3753	Heart_Left_Ventricle	3.72435
rs56100013	ENSG00000120071.13	KANSL1	Lung	8.28575e-06	0.599805	0.419742	0.801766	0.191634	Cis	1.5	2.00096e-06	chr17	45691101	C	T	chr17	46029916	46225389	338815	A549-ACE2_0h_Ho2020	1.5	17.0377	Brain_Cerebellar_Hemisphere	30.3753	Heart_Left_Ventricle	3.72435
rs55980621	ENSG00000120071.13	KANSL1	Lung	9.95689e-06	0.587016	0.421417	0.785907	0.192233	Cis	1.5	3.07888e-06	chr17	45691130	C	T	chr17	46029916	46225389	338786	A549-ACE2_0h_Ho2020	1.5	17.0377	Brain_Cerebellar_Hemisphere	30.3753	Heart_Left_Ventricle	3.72435
rs55669046	ENSG00000120071.13	KANSL1	Lung	9.95689e-06	0.587016	0.409284	0.773318	0.192233	Cis	1.5	3.07888e-06	chr17	45691135	C	T	chr17	46029916	46225389	338781	A549-ACE2_0h_Ho2020	1.5	17.0377	Brain_Cerebellar_Hemisphere	30.3753	Heart_Left_Ventricle	3.72435
rs112251495	ENSG00000120071.13	KANSL1	Lung	9.95689e-06	0.587016	0.401844	0.771972	0.192233	Cis	1.5	3.07888e-06	chr17	45691255	AG	A	chr17	46029916	46225389	338661	A549-ACE2_0h_Ho2020	1.5	17.0377	Brain_Cerebellar_Hemisphere	30.3753	Heart_Left_Ventricle	3.72435
rs56323832	ENSG00000120071.13	KANSL1	Lung	9.95689e-06	0.59155	0.411627	0.789163	0.191262	Cis	1.5	2.50245e-06	chr17	45691267	G	A	chr17	46029916	46225389	338649	A549-ACE2_0h_Ho2020	1.5	17.0377	Brain_Cerebellar_Hemisphere	30.3753	Heart_Left_Ventricle	3.72435
rs55972157	ENSG00000120071.13	KANSL1	Lung	9.95689e-06	0.587016	0.408232	0.784653	0.192233	Cis	1.5	3.07888e-06	chr17	45691337	C	T	chr17	46029916	46225389	338579	A549-ACE2_0h_Ho2020	1.5	17.0377	Brain_Cerebellar_Hemisphere	30.3753	Heart_Left_Ventricle	3.72435
rs56110538	ENSG00000120071.13	KANSL1	Lung	9.95689e-06	0.587016	0.423825	0.782168	0.192233	Cis	1.5	3.07888e-06	chr17	45691361	G	A	chr17	46029916	46225389	338555	A549-ACE2_0h_Ho2020	1.5	17.0377	Brain_Cerebellar_Hemisphere	30.3753	Heart_Left_Ventricle	3.72435
rs56312737	ENSG00000120071.13	KANSL1	Lung	9.95689e-06	0.587016	0.395494	0.77338	0.192233	Cis	1	3.07888e-06	chr17	45692150	C	A	chr17	46029916	46225389	337766	A549-ACE2_0h_Ho2020	1	17.0377	Brain_Cerebellar_Hemisphere	30.3753	Heart_Left_Ventricle	3.72435
rs111666243	ENSG00000120071.13	KANSL1	Lung	9.95689e-06	0.587016	0.402605	0.774805	0.192233	Cis	1	3.07888e-06	chr17	45692453	AAAATT	A	chr17	46029916	46225389	337463	A549-ACE2_0h_Ho2020	1	17.0377	Brain_Cerebellar_Hemisphere	30.3753	Heart_Left_Ventricle	3.72435
rs74765707	ENSG00000120071.13	KANSL1	Lung	9.95689e-06	0.587016	0.412337	0.780249	0.192233	Cis	1	3.07888e-06	chr17	45693050	T	C	chr17	46029916	46225389	336866	A549-ACE2_0h_Ho2020	1	17.0377	Brain_Cerebellar_Hemisphere	30.3753	Heart_Left_Ventricle	3.72435
rs62056861	ENSG00000120071.13	KANSL1	Lung	9.95689e-06	0.587016	0.408842	0.795558	0.192233	Cis	1	3.07888e-06	chr17	45693077	T	C	chr17	46029916	46225389	336839	A549-ACE2_0h_Ho2020	1	17.0377	Brain_Cerebellar_Hemisphere	30.3753	Heart_Left_Ventricle	3.72435
rs62056862	ENSG00000120071.13	KANSL1	Lung	9.95689e-06	0.587016	0.415273	0.774809	0.192233	Cis	1	3.07888e-06	chr17	45693159	C	T	chr17	46029916	46225389	336757	A549-ACE2_0h_Ho2020	1	17.0377	Brain_Cerebellar_Hemisphere	30.3753	Heart_Left_Ventricle	3.72435
rs62056863	ENSG00000120071.13	KANSL1	Lung	9.95689e-06	0.587016	0.404903	0.798844	0.192233	Cis	1	3.07888e-06	chr17	45693229	A	G	chr17	46029916	46225389	336687	A549-ACE2_0h_Ho2020	1	17.0377	Brain_Cerebellar_Hemisphere	30.3753	Heart_Left_Ventricle	3.72435
rs7207373	ENSG00000120071.13	KANSL1	Lung	1.55317e-05	0.47715	0.326571	0.641694	0.264078	Cis	1	4.87571e-06	chr17	45693346	C	T	chr17	46029916	46225389	336570	A549-ACE2_0h_Ho2020	1	17.0377	Brain_Cerebellar_Hemisphere	30.3753	Heart_Left_Ventricle	3.72435
rs62056864	ENSG00000120071.13	KANSL1	Lung	9.95689e-06	0.587016	0.411422	0.799546	0.192233	Cis	1	3.07888e-06	chr17	45693629	G	A	chr17	46029916	46225389	336287	A549-ACE2_0h_Ho2020	1	17.0377	Brain_Cerebellar_Hemisphere	30.3753	Heart_Left_Ventricle	3.72435
rs62056865	ENSG00000120071.13	KANSL1	Lung	9.95689e-06	0.587016	0.41735	0.771899	0.192233	Cis	1	3.07888e-06	chr17	45693827	T	C	chr17	46029916	46225389	336089	A549-ACE2_0h_Ho2020	1	17.0377	Brain_Cerebellar_Hemisphere	30.3753	Heart_Left_Ventricle	3.72435
rs62056866	ENSG00000120071.13	KANSL1	Lung	9.95689e-06	0.587016	0.409479	0.787467	0.192233	Cis	1	3.07888e-06	chr17	45694127	G	A	chr17	46029916	46225389	335789	A549-ACE2_0h_Ho2020	1	17.0377	Brain_Cerebellar_Hemisphere	30.3753	Heart_Left_Ventricle	3.72435
rs62056867	ENSG00000120071.13	KANSL1	Lung	9.95689e-06	0.587016	0.392766	0.785547	0.192233	Cis	1	3.07888e-06	chr17	45694261	A	G	chr17	46029916	46225389	335655	A549-ACE2_0h_Ho2020	1	17.0377	Brain_Cerebellar_Hemisphere	30.3753	Heart_Left_Ventricle	3.72435
rs56200760	ENSG00000120071.13	KANSL1	Lung	9.95689e-06	0.587016	0.404981	0.776901	0.192233	Cis	1	3.07888e-06	chr17	45694652	G	T	chr17	46029916	46225389	335264	A549-ACE2_0h_Ho2020	1	17.0377	Brain_Cerebellar_Hemisphere	30.3753	Heart_Left_Ventricle	3.72435
rs17688391	ENSG00000120071.13	KANSL1	Lung	9.95689e-06	0.587016	0.394877	0.760185	0.192233	Cis	1	3.07888e-06	chr17	45694743	C	A	chr17	46029916	46225389	335173	A549-ACE2_0h_Ho2020	1	17.0377	Brain_Cerebellar_Hemisphere	30.3753	Heart_Left_Ventricle	3.72435
rs17688410	ENSG00000120071.13	KANSL1	Lung	9.95689e-06	0.587016	0.418115	0.784026	0.192233	Cis	1	3.07888e-06	chr17	45694885	C	T	chr17	46029916	46225389	335031	A549-ACE2_0h_Ho2020	1	17.0377	Brain_Cerebellar_Hemisphere	30.3753	Heart_Left_Ventricle	3.72435
rs55927630	ENSG00000120071.13	KANSL1	Lung	9.95689e-06	0.587016	0.413426	0.778768	0.192233	Cis	1	3.07888e-06	chr17	45695041	C	T	chr17	46029916	46225389	334875	A549-ACE2_0h_Ho2020	1	17.0377	Brain_Cerebellar_Hemisphere	30.3753	Heart_Left_Ventricle	3.72435
rs17688434	ENSG00000120071.13	KANSL1	Lung	9.95689e-06	0.587016	0.413267	0.787962	0.192233	Cis	1	3.07888e-06	chr17	45695174	G	A	chr17	46029916	46225389	334742	A549-ACE2_0h_Ho2020	1	17.0377	Brain_Cerebellar_Hemisphere	30.3753	Heart_Left_Ventricle	3.72435
rs76761706	ENSG00000120071.13	KANSL1	Lung	9.95689e-06	0.587016	0.418302	0.78783	0.192233	Cis	2.5	3.07888e-06	chr17	45699375	T	C	chr17	46029916	46225389	330541	A549-ACE2_0h_Ho2020	2.5	17.0377	Brain_Cerebellar_Hemisphere	30.3753	Heart_Left_Ventricle	3.72435
rs80143279	ENSG00000120071.13	KANSL1	Lung	9.95689e-06	0.587016	0.429817	0.787974	0.192233	Cis	2.5	3.07888e-06	chr17	45699376	T	C	chr17	46029916	46225389	330540	A549-ACE2_0h_Ho2020	2.5	17.0377	Brain_Cerebellar_Hemisphere	30.3753	Heart_Left_Ventricle	3.72435
rs17761985	ENSG00000120071.13	KANSL1	Lung	9.95689e-06	0.587016	0.421124	0.804229	0.192233	Cis	2.5	3.07888e-06	chr17	45699421	C	T	chr17	46029916	46225389	330495	A549-ACE2_0h_Ho2020	2.5	17.0377	Brain_Cerebellar_Hemisphere	30.3753	Heart_Left_Ventricle	3.72435
rs62056873	ENSG00000120071.13	KANSL1	Lung	9.95689e-06	0.587016	0.396028	0.779583	0.192233	Cis	2.5	3.07888e-06	chr17	45699579	T	C	chr17	46029916	46225389	330337	A549-ACE2_0h_Ho2020	2.5	17.0377	Brain_Cerebellar_Hemisphere	30.3753	Heart_Left_Ventricle	3.72435
rs1724422	ENSG00000120071.13	KANSL1	Lung	0.0111985	0.250356	0.0877664	0.422969	0.452427	Cis	2.5	0.00435889	chr17	45699947	A	G	chr17	46029916	46225389	329969	A549-ACE2_0h_Ho2020	2.5	17.0377	Brain_Cerebellar_Hemisphere	30.3753	Heart_Left_Ventricle	3.72435
rs17688767	ENSG00000120071.13	KANSL1	Lung	9.95689e-06	0.587016	0.424744	0.783877	0.192233	Cis	2.5	3.07888e-06	chr17	45700176	A	G	chr17	46029916	46225389	329740	A549-ACE2_0h_Ho2020	2.5	17.0377	Brain_Cerebellar_Hemisphere	30.3753	Heart_Left_Ventricle	3.72435
rs62056874	ENSG00000120071.13	KANSL1	Lung	9.95689e-06	0.587016	0.397348	0.76839	0.192233	Cis	2.5	3.07888e-06	chr17	45700212	C	T	chr17	46029916	46225389	329704	A549-ACE2_0h_Ho2020	2.5	17.0377	Brain_Cerebellar_Hemisphere	30.3753	Heart_Left_Ventricle	3.72435
rs17688922	ENSG00000120071.13	KANSL1	Lung	1.48448e-05	0.573831	0.394674	0.767278	0.193204	Cis	1	4.65606e-06	chr17	45701985	G	A	chr17	46029916	46225389	327931	A549-ACE2_0h_Ho2020	1	17.0377	Brain_Cerebellar_Hemisphere	30.3753	Heart_Left_Ventricle	3.72435
rs17688944	ENSG00000120071.13	KANSL1	Lung	9.95689e-06	0.587016	0.417856	0.798656	0.192233	Cis	1	3.07888e-06	chr17	45702053	T	A	chr17	46029916	46225389	327863	A549-ACE2_0h_Ho2020	1	17.0377	Brain_Cerebellar_Hemisphere	30.3753	Heart_Left_Ventricle	3.72435
rs1526128	ENSG00000120071.13	KANSL1	Lung	9.95689e-06	0.591664	0.424864	0.788874	0.191262	Cis	1	2.58072e-06	chr17	45702258	C	T	chr17	46029916	46225389	327658	A549-ACE2_0h_Ho2020	1	17.0377	Brain_Cerebellar_Hemisphere	30.3753	Heart_Left_Ventricle	3.72435
rs1526129	ENSG00000120071.13	KANSL1	Lung	9.95689e-06	0.587016	0.40629	0.788802	0.192233	Cis	1	3.07888e-06	chr17	45702291	T	C	chr17	46029916	46225389	327625	A549-ACE2_0h_Ho2020	1	17.0377	Brain_Cerebellar_Hemisphere	30.3753	Heart_Left_Ventricle	3.72435
rs62056878	ENSG00000120071.13	KANSL1	Lung	9.95689e-06	0.587016	0.421377	0.782721	0.192233	Cis	1.5	3.07888e-06	chr17	45703195	C	T	chr17	46029916	46225389	326721	A549-ACE2_0h_Ho2020	1.5	17.0377	Brain_Cerebellar_Hemisphere	30.3753	Heart_Left_Ventricle	3.72435
rs17762308	ENSG00000120071.13	KANSL1	Lung	9.95689e-06	0.587016	0.419697	0.781293	0.192233	Cis	1.5	3.07888e-06	chr17	45703582	T	C	chr17	46029916	46225389	326334	A549-ACE2_0h_Ho2020	1.5	17.0377	Brain_Cerebellar_Hemisphere	30.3753	Heart_Left_Ventricle	3.72435
rs968028	ENSG00000120071.13	KANSL1	Lung	9.95689e-06	0.587016	0.418302	0.775779	0.192233	Cis	1	3.07888e-06	chr17	45703739	A	G	chr17	46029916	46225389	326177	A549-ACE2_0h_Ho2020	1	17.0377	Brain_Cerebellar_Hemisphere	30.3753	Heart_Left_Ventricle	3.72435
rs76969039	ENSG00000120071.13	KANSL1	Lung	0.0139836	-0.247881	-0.395623	-0.0974832	0.427184	Cis	1	0.00552192	chr17	45706997	TG	T	chr17	46029916	46225389	322919	A549-ACE2_0h_Ho2020	1	17.0377	Brain_Cerebellar_Hemisphere	30.3753	Heart_Left_Ventricle	3.72435
rs62056911	ENSG00000120071.13	KANSL1	Lung	9.95689e-06	0.587016	0.406982	0.779663	0.192233	Cis	1	3.07888e-06	chr17	45707258	T	C	chr17	46029916	46225389	322658	A549-ACE2_0h_Ho2020	1	17.0377	Brain_Cerebellar_Hemisphere	30.3753	Heart_Left_Ventricle	3.72435
rs78568882	ENSG00000120071.13	KANSL1	Lung	9.95689e-06	0.587016	0.420369	0.791339	0.192233	Cis	1	3.07888e-06	chr17	45707569	C	G	chr17	46029916	46225389	322347	A549-ACE2_0h_Ho2020	1	17.0377	Brain_Cerebellar_Hemisphere	30.3753	Heart_Left_Ventricle	3.72435
rs62056912	ENSG00000120071.13	KANSL1	Lung	9.95689e-06	0.587016	0.422939	0.812513	0.192233	Cis	1	3.07888e-06	chr17	45707582	G	T	chr17	46029916	46225389	322334	A549-ACE2_0h_Ho2020	1	17.0377	Brain_Cerebellar_Hemisphere	30.3753	Heart_Left_Ventricle	3.72435
rs62056913	ENSG00000120071.13	KANSL1	Lung	9.95689e-06	0.600145	0.423254	0.788107	0.190291	Cis	1.5	2.60681e-06	chr17	45707628	C	T	chr17	46029916	46225389	322288	A549-ACE2_0h_Ho2020	1.5	17.0377	Brain_Cerebellar_Hemisphere	30.3753	Heart_Left_Ventricle	3.72435
rs78454137	ENSG00000120071.13	KANSL1	Lung	9.95689e-06	0.587016	0.417109	0.806681	0.192233	Cis	1.5	3.07888e-06	chr17	45707730	G	A	chr17	46029916	46225389	322186	A549-ACE2_0h_Ho2020	1.5	17.0377	Brain_Cerebellar_Hemisphere	30.3753	Heart_Left_Ventricle	3.72435
rs112123127	ENSG00000120071.13	KANSL1	Lung	9.95689e-06	0.587016	0.427934	0.822718	0.192233	Cis	1.5	3.07888e-06	chr17	45707732	C	T	chr17	46029916	46225389	322184	A549-ACE2_0h_Ho2020	1.5	17.0377	Brain_Cerebellar_Hemisphere	30.3753	Heart_Left_Ventricle	3.72435
rs112908630	ENSG00000120071.13	KANSL1	Lung	9.95689e-06	0.587016	0.40499	0.762808	0.192233	Cis	1.5	3.07888e-06	chr17	45707738	C	CTTA	chr17	46029916	46225389	322178	A549-ACE2_0h_Ho2020	1.5	17.0377	Brain_Cerebellar_Hemisphere	30.3753	Heart_Left_Ventricle	3.72435
rs62056915	ENSG00000120071.13	KANSL1	Lung	9.95689e-06	0.587016	0.43245	0.788566	0.192233	Cis	1.5	3.07888e-06	chr17	45708261	A	T	chr17	46029916	46225389	321655	A549-ACE2_0h_Ho2020	1.5	17.0377	Brain_Cerebellar_Hemisphere	30.3753	Heart_Left_Ventricle	3.72435
rs17689218	ENSG00000120071.13	KANSL1	Lung	9.95689e-06	0.587016	0.418951	0.791574	0.192233	Cis	1.5	3.07888e-06	chr17	45708442	T	C	chr17	46029916	46225389	321474	A549-ACE2_0h_Ho2020	1.5	17.0377	Brain_Cerebellar_Hemisphere	30.3753	Heart_Left_Ventricle	3.72435
rs62056916	ENSG00000120071.13	KANSL1	Lung	9.95689e-06	0.587016	0.406567	0.767459	0.192233	Cis	1.5	3.07888e-06	chr17	45708572	C	T	chr17	46029916	46225389	321344	A549-ACE2_0h_Ho2020	1.5	17.0377	Brain_Cerebellar_Hemisphere	30.3753	Heart_Left_Ventricle	3.72435
rs62056917	ENSG00000120071.13	KANSL1	Lung	9.95689e-06	0.587016	0.406693	0.779503	0.192233	Cis	1.5	3.07888e-06	chr17	45708647	G	T	chr17	46029916	46225389	321269	A549-ACE2_0h_Ho2020	1.5	17.0377	Brain_Cerebellar_Hemisphere	30.3753	Heart_Left_Ventricle	3.72435
rs62056921	ENSG00000120071.13	KANSL1	Lung	9.95689e-06	0.587016	0.419683	0.773396	0.192233	Cis	1	3.07888e-06	chr17	45709940	T	C	chr17	46029916	46225389	319976	A549-ACE2_0h_Ho2020	1	17.0377	Brain_Cerebellar_Hemisphere	30.3753	Heart_Left_Ventricle	3.72435
rs7406746	ENSG00000120071.13	KANSL1	Lung	0.0377833	-0.214851	-0.386318	-0.0696697	0.42233	Cis	1	0.0163831	chr17	45709987	A	C	chr17	46029916	46225389	319929	A549-ACE2_0h_Ho2020	1	17.0377	Brain_Cerebellar_Hemisphere	30.3753	Heart_Left_Ventricle	3.72435
rs62056922	ENSG00000120071.13	KANSL1	Lung	6.83608e-06	0.60262	0.413779	0.804378	0.191262	Cis	1	1.63821e-06	chr17	45710197	C	G	chr17	46029916	46225389	319719	A549-ACE2_0h_Ho2020	1	17.0377	Brain_Cerebellar_Hemisphere	30.3753	Heart_Left_Ventricle	3.72435
rs66825448	ENSG00000120071.13	KANSL1	Lung	1.2091e-05	0.577697	0.38625	0.774592	0.198058	Cis	1.5	3.76612e-06	chr17	45712047	CT	C	chr17	46029916	46225389	317869	A549-ACE2_0h_Ho2020	1.5	17.0377	Brain_Cerebellar_Hemisphere	30.3753	Heart_Left_Ventricle	3.72435
rs62056930	ENSG00000120071.13	KANSL1	Lung	9.95689e-06	0.587016	0.41991	0.76272	0.192233	Cis	1.5	3.07888e-06	chr17	45712274	A	C	chr17	46029916	46225389	317642	A549-ACE2_0h_Ho2020	1.5	17.0377	Brain_Cerebellar_Hemisphere	30.3753	Heart_Left_Ventricle	3.72435
rs62056931	ENSG00000120071.13	KANSL1	Lung	9.95689e-06	0.587016	0.424758	0.792441	0.192233	Cis	1.5	3.07888e-06	chr17	45712332	G	A	chr17	46029916	46225389	317584	A549-ACE2_0h_Ho2020	1.5	17.0377	Brain_Cerebellar_Hemisphere	30.3753	Heart_Left_Ventricle	3.72435
rs62056939	ENSG00000120071.13	KANSL1	Lung	6.75654e-06	0.607573	0.434832	0.810733	0.193204	Cis	3	1.60786e-06	chr17	45713966	T	C	chr17	46029916	46225389	315950	A549-ACE2_0h_Ho2020	3	17.0377	Brain_Cerebellar_Hemisphere	30.3753	Heart_Left_Ventricle	3.72435
rs62056940	ENSG00000120071.13	KANSL1	Lung	6.75654e-06	0.607573	0.424028	0.800707	0.193204	Cis	3	1.60785e-06	chr17	45713978	T	A	chr17	46029916	46225389	315938	A549-ACE2_0h_Ho2020	3	17.0377	Brain_Cerebellar_Hemisphere	30.3753	Heart_Left_Ventricle	3.72435
rs78803763	ENSG00000120071.13	KANSL1	Lung	6.75654e-06	0.607573	0.442213	0.814742	0.193204	Cis	3	1.60786e-06	chr17	45714039	C	A	chr17	46029916	46225389	315877	A549-ACE2_0h_Ho2020	3	17.0377	Brain_Cerebellar_Hemisphere	30.3753	Heart_Left_Ventricle	3.72435
rs77387379	ENSG00000120071.13	KANSL1	Lung	6.75654e-06	0.607573	0.435788	0.802653	0.193204	Cis	3	1.60786e-06	chr17	45714063	G	A	chr17	46029916	46225389	315853	A549-ACE2_0h_Ho2020	3	17.0377	Brain_Cerebellar_Hemisphere	30.3753	Heart_Left_Ventricle	3.72435
rs75990322	ENSG00000120071.13	KANSL1	Lung	6.75654e-06	0.607573	0.43318	0.812582	0.193204	Cis	3	1.60786e-06	chr17	45714102	T	C	chr17	46029916	46225389	315814	A549-ACE2_0h_Ho2020	3	17.0377	Brain_Cerebellar_Hemisphere	30.3753	Heart_Left_Ventricle	3.72435
rs113661667	ENSG00000120071.13	KANSL1	Lung	6.75654e-06	0.607573	0.445513	0.815993	0.193204	Cis	3	1.60785e-06	chr17	45714244	T	C	chr17	46029916	46225389	315672	A549-ACE2_0h_Ho2020	3	17.0377	Brain_Cerebellar_Hemisphere	30.3753	Heart_Left_Ventricle	3.72435
rs74579538	ENSG00000120071.13	KANSL1	Lung	6.75654e-06	0.607573	0.42124	0.796515	0.193204	Cis	3	1.60786e-06	chr17	45714286	G	A	chr17	46029916	46225389	315630	A549-ACE2_0h_Ho2020	3	17.0377	Brain_Cerebellar_Hemisphere	30.3753	Heart_Left_Ventricle	3.72435
rs55822644	ENSG00000120071.13	KANSL1	Lung	6.75654e-06	0.607573	0.429598	0.798527	0.193204	Cis	2	1.60786e-06	chr17	45714724	G	C	chr17	46029916	46225389	315192	A549-ACE2_0h_Ho2020	2	17.0377	Brain_Cerebellar_Hemisphere	30.3753	Heart_Left_Ventricle	3.72435
rs55930267	ENSG00000120071.13	KANSL1	Lung	6.75654e-06	0.607573	0.443157	0.842992	0.193204	Cis	2	1.60786e-06	chr17	45714725	C	T	chr17	46029916	46225389	315191	A549-ACE2_0h_Ho2020	2	17.0377	Brain_Cerebellar_Hemisphere	30.3753	Heart_Left_Ventricle	3.72435
rs56406407	ENSG00000120071.13	KANSL1	Lung	6.75654e-06	0.607573	0.440883	0.813355	0.193204	Cis	2	1.60785e-06	chr17	45714733	T	C	chr17	46029916	46225389	315183	A549-ACE2_0h_Ho2020	2	17.0377	Brain_Cerebellar_Hemisphere	30.3753	Heart_Left_Ventricle	3.72435
rs56220242	ENSG00000120071.13	KANSL1	Lung	6.75654e-06	0.607573	0.428957	0.787837	0.193204	Cis	2	1.60786e-06	chr17	45714960	C	T	chr17	46029916	46225389	314956	A549-ACE2_0h_Ho2020	2	17.0377	Brain_Cerebellar_Hemisphere	30.3753	Heart_Left_Ventricle	3.72435
rs56160448	ENSG00000120071.13	KANSL1	Lung	6.75654e-06	0.607573	0.438318	0.828934	0.193204	Cis	2	1.60786e-06	chr17	45714992	A	G	chr17	46029916	46225389	314924	A549-ACE2_0h_Ho2020	2	17.0377	Brain_Cerebellar_Hemisphere	30.3753	Heart_Left_Ventricle	3.72435
rs56167560	ENSG00000120071.13	KANSL1	Lung	6.83608e-06	0.60262	0.424331	0.801284	0.191262	Cis	2	1.63821e-06	chr17	45715045	A	G	chr17	46029916	46225389	314871	A549-ACE2_0h_Ho2020	2	17.0377	Brain_Cerebellar_Hemisphere	30.3753	Heart_Left_Ventricle	3.72435
rs55849973	ENSG00000120071.13	KANSL1	Lung	6.75654e-06	0.607573	0.42641	0.782457	0.193204	Cis	2	1.60785e-06	chr17	45715052	T	C	chr17	46029916	46225389	314864	A549-ACE2_0h_Ho2020	2	17.0377	Brain_Cerebellar_Hemisphere	30.3753	Heart_Left_Ventricle	3.72435
rs113040933	ENSG00000120071.13	KANSL1	Lung	6.75654e-06	0.607573	0.439272	0.818486	0.193204	Cis	2	1.60786e-06	chr17	45715127	T	TAAAC	chr17	46029916	46225389	314789	A549-ACE2_0h_Ho2020	2	17.0377	Brain_Cerebellar_Hemisphere	30.3753	Heart_Left_Ventricle	3.72435
rs1880749	ENSG00000120071.13	KANSL1	Lung	6.75654e-06	0.607573	0.433427	0.809265	0.193204	Cis	1.5	1.60786e-06	chr17	45715220	A	C	chr17	46029916	46225389	314696	A549-ACE2_0h_Ho2020	1.5	17.0377	Brain_Cerebellar_Hemisphere	30.3753	Heart_Left_Ventricle	3.72435
rs1568951	ENSG00000120071.13	KANSL1	Lung	6.75654e-06	0.607573	0.42542	0.817958	0.193204	Cis	1.5	1.60786e-06	chr17	45715529	T	G	chr17	46029916	46225389	314387	A549-ACE2_0h_Ho2020	1.5	17.0377	Brain_Cerebellar_Hemisphere	30.3753	Heart_Left_Ventricle	3.72435
rs1568950	ENSG00000120071.13	KANSL1	Lung	6.75654e-06	0.607573	0.429331	0.809934	0.193204	Cis	1.5	1.60785e-06	chr17	45715530	T	C	chr17	46029916	46225389	314386	A549-ACE2_0h_Ho2020	1.5	17.0377	Brain_Cerebellar_Hemisphere	30.3753	Heart_Left_Ventricle	3.72435
rs1568949	ENSG00000120071.13	KANSL1	Lung	6.75654e-06	0.607573	0.428532	0.808523	0.193204	Cis	1.5	1.60786e-06	chr17	45715609	G	A	chr17	46029916	46225389	314307	A549-ACE2_0h_Ho2020	1.5	17.0377	Brain_Cerebellar_Hemisphere	30.3753	Heart_Left_Ventricle	3.72435
rs1105571	ENSG00000120071.13	KANSL1	Lung	6.75654e-06	0.607573	0.451344	0.819969	0.193204	Cis	1.5	1.60786e-06	chr17	45715834	A	T	chr17	46029916	46225389	314082	A549-ACE2_0h_Ho2020	1.5	17.0377	Brain_Cerebellar_Hemisphere	30.3753	Heart_Left_Ventricle	3.72435
rs1105570	ENSG00000120071.13	KANSL1	Lung	6.75654e-06	0.607573	0.44207	0.798954	0.193204	Cis	1.5	1.60786e-06	chr17	45715976	A	G	chr17	46029916	46225389	313940	A549-ACE2_0h_Ho2020	1.5	17.0377	Brain_Cerebellar_Hemisphere	30.3753	Heart_Left_Ventricle	3.72435
rs1105569	ENSG00000120071.13	KANSL1	Lung	6.75654e-06	0.607573	0.436	0.796051	0.193204	Cis	1.5	1.60785e-06	chr17	45716022	C	T	chr17	46029916	46225389	313894	A549-ACE2_0h_Ho2020	1.5	17.0377	Brain_Cerebellar_Hemisphere	30.3753	Heart_Left_Ventricle	3.72435
rs7502718	ENSG00000120071.13	KANSL1	Lung	6.75654e-06	0.607573	0.443132	0.795522	0.193204	Cis	1.5	1.60786e-06	chr17	45716285	G	A	chr17	46029916	46225389	313631	A549-ACE2_0h_Ho2020	1.5	17.0377	Brain_Cerebellar_Hemisphere	30.3753	Heart_Left_Ventricle	3.72435
rs7502937	ENSG00000120071.13	KANSL1	Lung	6.75654e-06	0.607573	0.425735	0.804281	0.193204	Cis	1.5	1.60786e-06	chr17	45716299	A	G	chr17	46029916	46225389	313617	A549-ACE2_0h_Ho2020	1.5	17.0377	Brain_Cerebellar_Hemisphere	30.3753	Heart_Left_Ventricle	3.72435
rs4479288	ENSG00000120071.13	KANSL1	Lung	6.75654e-06	0.607573	0.441233	0.80696	0.193204	Cis	3	1.60786e-06	chr17	45716462	G	A	chr17	46029916	46225389	313454	A549-ACE2_0h_Ho2020	3	17.0377	Brain_Cerebellar_Hemisphere	30.3753	Heart_Left_Ventricle	3.72435
rs4479289	ENSG00000120071.13	KANSL1	Lung	6.75654e-06	0.607573	0.426928	0.817723	0.193204	Cis	3	1.60785e-06	chr17	45716585	G	A	chr17	46029916	46225389	313331	A549-ACE2_0h_Ho2020	3	17.0377	Brain_Cerebellar_Hemisphere	30.3753	Heart_Left_Ventricle	3.72435
rs111985258	ENSG00000120071.13	KANSL1	Lung	4.97302e-06	0.615678	0.449003	0.80548	0.190291	Cis	2	1.16276e-06	chr17	45718493	A	G	chr17	46029916	46225389	311423	A549-ACE2_0h_Ho2020	2	17.0377	Brain_Cerebellar_Hemisphere	30.3753	Heart_Left_Ventricle	3.72435
rs569755890	ENSG00000120071.13	KANSL1	Lung	6.75654e-06	0.607573	0.434185	0.804365	0.193204	Cis	2	1.60786e-06	chr17	45719030	TG	T	chr17	46029916	46225389	310886	A549-ACE2_0h_Ho2020	2	17.0377	Brain_Cerebellar_Hemisphere	30.3753	Heart_Left_Ventricle	3.72435
rs1880750	ENSG00000120071.13	KANSL1	Lung	6.75654e-06	0.607573	0.435661	0.800301	0.193204	Cis	2	1.60785e-06	chr17	45719175	T	A	chr17	46029916	46225389	310741	A549-ACE2_0h_Ho2020	2	17.0377	Brain_Cerebellar_Hemisphere	30.3753	Heart_Left_Ventricle	3.72435
rs55838058	ENSG00000120071.13	KANSL1	Lung	6.75654e-06	0.607573	0.432575	0.845009	0.193204	Cis	1.5	1.60786e-06	chr17	45721536	C	T	chr17	46029916	46225389	308380	A549-ACE2_0h_Ho2020	1.5	17.0377	Brain_Cerebellar_Hemisphere	30.3753	Heart_Left_Ventricle	3.72435
rs56062621	ENSG00000120071.13	KANSL1	Lung	6.75654e-06	0.607573	0.427801	0.808015	0.193204	Cis	1.5	1.60786e-06	chr17	45721537	A	G	chr17	46029916	46225389	308379	A549-ACE2_0h_Ho2020	1.5	17.0377	Brain_Cerebellar_Hemisphere	30.3753	Heart_Left_Ventricle	3.72435
rs55962674	ENSG00000120071.13	KANSL1	Lung	6.75654e-06	0.607573	0.449093	0.831308	0.193204	Cis	1.5	1.60786e-06	chr17	45721667	C	T	chr17	46029916	46225389	308249	A549-ACE2_0h_Ho2020	1.5	17.0377	Brain_Cerebellar_Hemisphere	30.3753	Heart_Left_Ventricle	3.72435
rs55896111	ENSG00000120071.13	KANSL1	Lung	6.75654e-06	0.607573	0.44243	0.814266	0.193204	Cis	1.5	1.60785e-06	chr17	45721682	G	A	chr17	46029916	46225389	308234	A549-ACE2_0h_Ho2020	1.5	17.0377	Brain_Cerebellar_Hemisphere	30.3753	Heart_Left_Ventricle	3.72435
rs55787734	ENSG00000120071.13	KANSL1	Lung	6.75654e-06	0.607573	0.431751	0.799083	0.193204	Cis	1.5	1.60786e-06	chr17	45721686	A	G	chr17	46029916	46225389	308230	A549-ACE2_0h_Ho2020	1.5	17.0377	Brain_Cerebellar_Hemisphere	30.3753	Heart_Left_Ventricle	3.72435
rs55653963	ENSG00000120071.13	KANSL1	Lung	6.83608e-06	0.60262	0.418961	0.804418	0.191262	Cis	1.5	1.63821e-06	chr17	45722143	A	C	chr17	46029916	46225389	307773	A549-ACE2_0h_Ho2020	1.5	17.0377	Brain_Cerebellar_Hemisphere	30.3753	Heart_Left_Ventricle	3.72435
rs62054378	ENSG00000120071.13	KANSL1	Lung	6.75654e-06	0.607573	0.418105	0.788401	0.193204	Cis	1.5	1.60786e-06	chr17	45722301	C	A	chr17	46029916	46225389	307615	A549-ACE2_0h_Ho2020	1.5	17.0377	Brain_Cerebellar_Hemisphere	30.3753	Heart_Left_Ventricle	3.72435
rs77819001	ENSG00000120071.13	KANSL1	Lung	6.75654e-06	0.607573	0.450833	0.814208	0.193204	Cis	1.5	1.60785e-06	chr17	45722438	C	A	chr17	46029916	46225389	307478	A549-ACE2_0h_Ho2020	1.5	17.0377	Brain_Cerebellar_Hemisphere	30.3753	Heart_Left_Ventricle	3.72435
rs76667867	ENSG00000120071.13	KANSL1	Lung	6.75654e-06	0.607573	0.431678	0.824273	0.193204	Cis	1.5	1.60786e-06	chr17	45722444	G	C	chr17	46029916	46225389	307472	A549-ACE2_0h_Ho2020	1.5	17.0377	Brain_Cerebellar_Hemisphere	30.3753	Heart_Left_Ventricle	3.72435
rs62054387	ENSG00000120071.13	KANSL1	Lung	9.84813e-06	0.584951	0.411693	0.784538	0.192233	Cis	2.5	2.44813e-06	chr17	45728159	A	C	chr17	46029916	46225389	301757	A549-ACE2_0h_Ho2020	2.5	17.0377	Brain_Cerebellar_Hemisphere	30.3753	Heart_Left_Ventricle	3.72435
rs62054388	ENSG00000120071.13	KANSL1	Lung	9.62862e-06	0.589964	0.413702	0.785498	0.194175	Cis	2.5	2.39225e-06	chr17	45728224	C	T	chr17	46029916	46225389	301692	A549-ACE2_0h_Ho2020	2.5	17.0377	Brain_Cerebellar_Hemisphere	30.3753	Heart_Left_Ventricle	3.72435
rs2902662	ENSG00000120071.13	KANSL1	Lung	9.62862e-06	0.589964	0.414298	0.798272	0.194175	Cis	1	2.39225e-06	chr17	45729559	G	A	chr17	46029916	46225389	300357	A549-ACE2_0h_Ho2020	1	17.0377	Brain_Cerebellar_Hemisphere	30.3753	Heart_Left_Ventricle	3.72435
rs2864087	ENSG00000120071.13	KANSL1	Lung	9.62862e-06	0.589964	0.422513	0.803016	0.194175	Cis	1	2.39225e-06	chr17	45729697	C	T	chr17	46029916	46225389	300219	A549-ACE2_0h_Ho2020	1	17.0377	Brain_Cerebellar_Hemisphere	30.3753	Heart_Left_Ventricle	3.72435
rs2902661	ENSG00000120071.13	KANSL1	Lung	9.62862e-06	0.589964	0.406832	0.774959	0.194175	Cis	1	2.39225e-06	chr17	45729733	G	A	chr17	46029916	46225389	300183	A549-ACE2_0h_Ho2020	1	17.0377	Brain_Cerebellar_Hemisphere	30.3753	Heart_Left_Ventricle	3.72435
rs4609899	ENSG00000120071.13	KANSL1	Lung	9.62862e-06	0.589964	0.429997	0.798382	0.194175	Cis	1	2.39225e-06	chr17	45729747	C	T	chr17	46029916	46225389	300169	A549-ACE2_0h_Ho2020	1	17.0377	Brain_Cerebellar_Hemisphere	30.3753	Heart_Left_Ventricle	3.72435
rs4471726	ENSG00000120071.13	KANSL1	Lung	9.62862e-06	0.589964	0.420022	0.780041	0.194175	Cis	1	2.39225e-06	chr17	45729768	T	C	chr17	46029916	46225389	300148	A549-ACE2_0h_Ho2020	1	17.0377	Brain_Cerebellar_Hemisphere	30.3753	Heart_Left_Ventricle	3.72435
rs76493835	ENSG00000120071.13	KANSL1	Lung	6.83608e-06	0.60262	0.442803	0.81913	0.191262	Cis	1.5	1.63821e-06	chr17	45730276	T	G	chr17	46029916	46225389	299640	A549-ACE2_0h_Ho2020	1.5	17.0377	Brain_Cerebellar_Hemisphere	30.3753	Heart_Left_Ventricle	3.72435
rs17563599	ENSG00000120071.13	KANSL1	Lung	9.62862e-06	0.589964	0.41136	0.798196	0.194175	Cis	1.5	2.39225e-06	chr17	45730589	A	C	chr17	46029916	46225389	299327	A549-ACE2_0h_Ho2020	1.5	17.0377	Brain_Cerebellar_Hemisphere	30.3753	Heart_Left_Ventricle	3.72435
rs17649138	ENSG00000120071.13	KANSL1	Lung	9.62862e-06	0.589964	0.424376	0.80229	0.194175	Cis	1.5	2.39225e-06	chr17	45730701	G	A	chr17	46029916	46225389	299215	A549-ACE2_0h_Ho2020	1.5	17.0377	Brain_Cerebellar_Hemisphere	30.3753	Heart_Left_Ventricle	3.72435
rs62054389	ENSG00000120071.13	KANSL1	Lung	9.62862e-06	0.589964	0.411806	0.780893	0.194175	Cis	1.5	2.39225e-06	chr17	45730955	G	A	chr17	46029916	46225389	298961	A549-ACE2_0h_Ho2020	1.5	17.0377	Brain_Cerebellar_Hemisphere	30.3753	Heart_Left_Ventricle	3.72435
rs62054390	ENSG00000120071.13	KANSL1	Lung	9.62862e-06	0.589964	0.416546	0.796267	0.194175	Cis	1.5	2.39225e-06	chr17	45731077	A	C	chr17	46029916	46225389	298839	A549-ACE2_0h_Ho2020	1.5	17.0377	Brain_Cerebellar_Hemisphere	30.3753	Heart_Left_Ventricle	3.72435
rs17563718	ENSG00000120071.13	KANSL1	Lung	9.62862e-06	0.589964	0.415976	0.780202	0.194175	Cis	1.5	2.39225e-06	chr17	45734307	C	T	chr17	46029916	46225389	295609	A549-ACE2_0h_Ho2020	1.5	17.0377	Brain_Cerebellar_Hemisphere	30.3753	Heart_Left_Ventricle	3.72435
rs62054398	ENSG00000120071.13	KANSL1	Lung	9.62862e-06	0.589964	0.417855	0.776504	0.194175	Cis	1.5	2.39225e-06	chr17	45735233	A	G	chr17	46029916	46225389	294683	A549-ACE2_0h_Ho2020	1.5	17.0377	Brain_Cerebellar_Hemisphere	30.3753	Heart_Left_Ventricle	3.72435
rs62054399	ENSG00000120071.13	KANSL1	Lung	9.62862e-06	0.589964	0.432165	0.80037	0.194175	Cis	1.5	2.39225e-06	chr17	45735258	G	A	chr17	46029916	46225389	294658	A549-ACE2_0h_Ho2020	1.5	17.0377	Brain_Cerebellar_Hemisphere	30.3753	Heart_Left_Ventricle	3.72435
rs62054400	ENSG00000120071.13	KANSL1	Lung	9.62862e-06	0.589964	0.417596	0.794576	0.194175	Cis	1.5	2.39225e-06	chr17	45735283	T	C	chr17	46029916	46225389	294633	A549-ACE2_0h_Ho2020	1.5	17.0377	Brain_Cerebellar_Hemisphere	30.3753	Heart_Left_Ventricle	3.72435
rs62054411	ENSG00000120071.13	KANSL1	Lung	9.62862e-06	0.589964	0.416002	0.796329	0.194175	Cis	1.5	2.39225e-06	chr17	45735318	A	G	chr17	46029916	46225389	294598	A549-ACE2_0h_Ho2020	1.5	17.0377	Brain_Cerebellar_Hemisphere	30.3753	Heart_Left_Ventricle	3.72435
rs62054412	ENSG00000120071.13	KANSL1	Lung	9.62862e-06	0.589964	0.428019	0.791078	0.194175	Cis	1.5	2.39225e-06	chr17	45735636	G	A	chr17	46029916	46225389	294280	A549-ACE2_0h_Ho2020	1.5	17.0377	Brain_Cerebellar_Hemisphere	30.3753	Heart_Left_Ventricle	3.72435
rs17563787	ENSG00000120071.13	KANSL1	Lung	9.62862e-06	0.589964	0.400488	0.769605	0.194175	Cis	1.5	2.39225e-06	chr17	45735886	C	G	chr17	46029916	46225389	294030	A549-ACE2_0h_Ho2020	1.5	17.0377	Brain_Cerebellar_Hemisphere	30.3753	Heart_Left_Ventricle	3.72435
rs62054413	ENSG00000120071.13	KANSL1	Lung	9.62862e-06	0.589964	0.433281	0.801931	0.194175	Cis	1.5	2.39225e-06	chr17	45736004	G	C	chr17	46029916	46225389	293912	A549-ACE2_0h_Ho2020	1.5	17.0377	Brain_Cerebellar_Hemisphere	30.3753	Heart_Left_Ventricle	3.72435
rs62054414	ENSG00000120071.13	KANSL1	Lung	9.62862e-06	0.589964	0.407131	0.798641	0.194175	Cis	1.5	2.39225e-06	chr17	45736049	G	A	chr17	46029916	46225389	293867	A549-ACE2_0h_Ho2020	1.5	17.0377	Brain_Cerebellar_Hemisphere	30.3753	Heart_Left_Ventricle	3.72435
rs56006248	ENSG00000120071.13	KANSL1	Lung	9.62862e-06	0.589964	0.412699	0.800263	0.194175	Cis	1.5	2.39225e-06	chr17	45737775	A	G	chr17	46029916	46225389	292141	A549-ACE2_0h_Ho2020	1.5	17.0377	Brain_Cerebellar_Hemisphere	30.3753	Heart_Left_Ventricle	3.72435
rs56298110	ENSG00000120071.13	KANSL1	Lung	9.62862e-06	0.589964	0.421444	0.812373	0.194175	Cis	1.5	2.39225e-06	chr17	45737970	A	G	chr17	46029916	46225389	291946	A549-ACE2_0h_Ho2020	1.5	17.0377	Brain_Cerebellar_Hemisphere	30.3753	Heart_Left_Ventricle	3.72435
rs2004260	ENSG00000120071.13	KANSL1	Lung	9.62862e-06	0.589964	0.413558	0.779516	0.194175	Cis	2.5	2.39225e-06	chr17	45745032	T	C	chr17	46029916	46225389	284884	A549-ACE2_0h_Ho2020	2.5	17.0377	Brain_Cerebellar_Hemisphere	30.3753	Heart_Left_Ventricle	3.72435
rs62054428	ENSG00000120071.13	KANSL1	Lung	9.62862e-06	0.589964	0.410192	0.789984	0.194175	Cis	2.5	2.39225e-06	chr17	45745145	G	A	chr17	46029916	46225389	284771	A549-ACE2_0h_Ho2020	2.5	17.0377	Brain_Cerebellar_Hemisphere	30.3753	Heart_Left_Ventricle	3.72435
rs75788861	ENSG00000120071.13	KANSL1	Lung	9.62862e-06	0.589964	0.425567	0.793256	0.194175	Cis	2.5	2.39225e-06	chr17	45745403	C	T	chr17	46029916	46225389	284513	A549-ACE2_0h_Ho2020	2.5	17.0377	Brain_Cerebellar_Hemisphere	30.3753	Heart_Left_Ventricle	3.72435
rs9906974	ENSG00000120071.13	KANSL1	Lung	2.63763e-05	0.508277	0.320966	0.696149	0.206796	Cis	2.5	8.39207e-06	chr17	45745406	T	C	chr17	46029916	46225389	284510	A549-ACE2_0h_Ho2020	2.5	17.0377	Brain_Cerebellar_Hemisphere	30.3753	Heart_Left_Ventricle	3.72435
rs62054429	ENSG00000120071.13	KANSL1	Lung	9.62862e-06	0.589964	0.396031	0.786529	0.194175	Cis	2.5	2.39225e-06	chr17	45745759	G	A	chr17	46029916	46225389	284157	A549-ACE2_0h_Ho2020	2.5	17.0377	Brain_Cerebellar_Hemisphere	30.3753	Heart_Left_Ventricle	3.72435
rs76171147	ENSG00000120071.13	KANSL1	Lung	9.62862e-06	0.589964	0.411382	0.796807	0.194175	Cis	2.5	2.39225e-06	chr17	45745863	T	C	chr17	46029916	46225389	284053	A549-ACE2_0h_Ho2020	2.5	17.0377	Brain_Cerebellar_Hemisphere	30.3753	Heart_Left_Ventricle	3.72435
rs75643244	ENSG00000120071.13	KANSL1	Lung	9.62862e-06	0.589964	0.404474	0.767536	0.194175	Cis	2.5	2.39225e-06	chr17	45745960	A	G	chr17	46029916	46225389	283956	A549-ACE2_0h_Ho2020	2.5	17.0377	Brain_Cerebellar_Hemisphere	30.3753	Heart_Left_Ventricle	3.72435
rs75715199	ENSG00000120071.13	KANSL1	Lung	9.62862e-06	0.589964	0.415421	0.781027	0.194175	Cis	1	2.39225e-06	chr17	45748112	G	A	chr17	46029916	46225389	281804	A549-ACE2_0h_Ho2020	1	17.0377	Brain_Cerebellar_Hemisphere	30.3753	Heart_Left_Ventricle	3.72435
rs62054436	ENSG00000120071.13	KANSL1	Lung	9.62862e-06	0.589964	0.424774	0.783295	0.194175	Cis	1	2.39225e-06	chr17	45748202	C	T	chr17	46029916	46225389	281714	A549-ACE2_0h_Ho2020	1	17.0377	Brain_Cerebellar_Hemisphere	30.3753	Heart_Left_Ventricle	3.72435
rs62054437	ENSG00000120071.13	KANSL1	Lung	9.62862e-06	0.589964	0.402482	0.780439	0.194175	Cis	1	2.39225e-06	chr17	45748210	T	C	chr17	46029916	46225389	281706	A549-ACE2_0h_Ho2020	1	17.0377	Brain_Cerebellar_Hemisphere	30.3753	Heart_Left_Ventricle	3.72435
rs62054438	ENSG00000120071.13	KANSL1	Lung	9.62862e-06	0.589964	0.417904	0.80399	0.194175	Cis	1	2.39225e-06	chr17	45748345	A	C	chr17	46029916	46225389	281571	A549-ACE2_0h_Ho2020	1	17.0377	Brain_Cerebellar_Hemisphere	30.3753	Heart_Left_Ventricle	3.72435
rs62054439	ENSG00000120071.13	KANSL1	Lung	9.62862e-06	0.589964	0.417325	0.799628	0.194175	Cis	1	2.39225e-06	chr17	45748359	G	T	chr17	46029916	46225389	281557	A549-ACE2_0h_Ho2020	1	17.0377	Brain_Cerebellar_Hemisphere	30.3753	Heart_Left_Ventricle	3.72435
rs17334797	ENSG00000120071.13	KANSL1	Lung	9.62862e-06	0.589964	0.409404	0.797385	0.194175	Cis	1	2.39225e-06	chr17	45748546	A	G	chr17	46029916	46225389	281370	A549-ACE2_0h_Ho2020	1	17.0377	Brain_Cerebellar_Hemisphere	30.3753	Heart_Left_Ventricle	3.72435
rs12150658	ENSG00000120071.13	KANSL1	Lung	9.62862e-06	0.589964	0.410346	0.780598	0.194175	Cis	2	2.39225e-06	chr17	45748939	G	A	chr17	46029916	46225389	280977	A549-ACE2_0h_Ho2020	2	17.0377	Brain_Cerebellar_Hemisphere	30.3753	Heart_Left_Ventricle	3.72435
rs12150363	ENSG00000120071.13	KANSL1	Lung	9.62862e-06	0.589964	0.425936	0.785337	0.194175	Cis	2	2.39225e-06	chr17	45748985	A	G	chr17	46029916	46225389	280931	A549-ACE2_0h_Ho2020	2	17.0377	Brain_Cerebellar_Hemisphere	30.3753	Heart_Left_Ventricle	3.72435
rs12150672	ENSG00000120071.13	KANSL1	Lung	9.62862e-06	0.589964	0.422073	0.7863	0.194175	Cis	2	2.39225e-06	chr17	45749271	G	A	chr17	46029916	46225389	280645	A549-ACE2_0h_Ho2020	2	17.0377	Brain_Cerebellar_Hemisphere	30.3753	Heart_Left_Ventricle	3.72435
rs533266694	ENSG00000120071.13	KANSL1	Lung	9.62862e-06	0.589964	0.403195	0.769789	0.194175	Cis	2	2.39225e-06	chr17	45749790	GA	G	chr17	46029916	46225389	280126	A549-ACE2_0h_Ho2020	2	17.0377	Brain_Cerebellar_Hemisphere	30.3753	Heart_Left_Ventricle	3.72435
rs17334894	ENSG00000120071.13	KANSL1	Lung	9.62862e-06	0.589964	0.421403	0.798796	0.194175	Cis	2	2.39225e-06	chr17	45749843	G	A	chr17	46029916	46225389	280073	A549-ACE2_0h_Ho2020	2	17.0377	Brain_Cerebellar_Hemisphere	30.3753	Heart_Left_Ventricle	3.72435
rs17334923	ENSG00000120071.13	KANSL1	Lung	7.73866e-06	0.600002	0.439571	0.810524	0.195146	Cis	2	1.865e-06	chr17	45749878	C	T	chr17	46029916	46225389	280038	A549-ACE2_0h_Ho2020	2	17.0377	Brain_Cerebellar_Hemisphere	30.3753	Heart_Left_Ventricle	3.72435
rs12150604	ENSG00000120071.13	KANSL1	Lung	9.62862e-06	0.589964	0.421017	0.809064	0.194175	Cis	1.5	2.39225e-06	chr17	45750855	T	A	chr17	46029916	46225389	279061	A549-ACE2_0h_Ho2020	1.5	17.0377	Brain_Cerebellar_Hemisphere	30.3753	Heart_Left_Ventricle	3.72435
rs17426106	ENSG00000120071.13	KANSL1	Lung	9.62862e-06	0.589964	0.418936	0.807489	0.194175	Cis	1	2.39225e-06	chr17	45751569	G	C	chr17	46029916	46225389	278347	A549-ACE2_0h_Ho2020	1	17.0377	Brain_Cerebellar_Hemisphere	30.3753	Heart_Left_Ventricle	3.72435
rs62054442	ENSG00000120071.13	KANSL1	Lung	9.84408e-06	0.585763	0.428659	0.781603	0.198058	Cis	1	2.44668e-06	chr17	45751987	A	G	chr17	46029916	46225389	277929	A549-ACE2_0h_Ho2020	1	17.0377	Brain_Cerebellar_Hemisphere	30.3753	Heart_Left_Ventricle	3.72435
rs62055878	ENSG00000120071.13	KANSL1	Lung	6.75654e-06	0.607573	0.443477	0.802622	0.193204	Cis	1.5	1.60786e-06	chr17	45758488	C	A	chr17	46029916	46225389	271428	A549-ACE2_0h_Ho2020	1.5	17.0377	Brain_Cerebellar_Hemisphere	30.3753	Heart_Left_Ventricle	3.72435
rs74514268	ENSG00000120071.13	KANSL1	Lung	6.75654e-06	0.607573	0.426913	0.799355	0.193204	Cis	1.5	1.60785e-06	chr17	45758825	G	A	chr17	46029916	46225389	271091	A549-ACE2_0h_Ho2020	1.5	17.0377	Brain_Cerebellar_Hemisphere	30.3753	Heart_Left_Ventricle	3.72435
rs62055879	ENSG00000120071.13	KANSL1	Lung	6.75654e-06	0.607573	0.440984	0.792425	0.193204	Cis	1.5	1.60786e-06	chr17	45759212	G	A	chr17	46029916	46225389	270704	A549-ACE2_0h_Ho2020	1.5	17.0377	Brain_Cerebellar_Hemisphere	30.3753	Heart_Left_Ventricle	3.72435
rs12948216	ENSG00000120071.13	KANSL1	Lung	6.75654e-06	0.607573	0.440791	0.841125	0.193204	Cis	1.5	1.60786e-06	chr17	45759307	C	T	chr17	46029916	46225389	270609	A549-ACE2_0h_Ho2020	1.5	17.0377	Brain_Cerebellar_Hemisphere	30.3753	Heart_Left_Ventricle	3.72435
rs56013908	ENSG00000120071.13	KANSL1	Lung	6.75654e-06	0.607573	0.414596	0.811566	0.193204	Cis	1.5	1.60785e-06	chr17	45759554	T	C	chr17	46029916	46225389	270362	A549-ACE2_0h_Ho2020	1.5	17.0377	Brain_Cerebellar_Hemisphere	30.3753	Heart_Left_Ventricle	3.72435
rs56214516	ENSG00000120071.13	KANSL1	Lung	3.92891e-05	0.600755	0.413096	0.808556	0.160194	Cis	1.5	1.25822e-05	chr17	45759587	A	C	chr17	46029916	46225389	270329	A549-ACE2_0h_Ho2020	1.5	17.0377	Brain_Cerebellar_Hemisphere	30.3753	Heart_Left_Ventricle	3.72435
rs56168907	ENSG00000120071.13	KANSL1	Lung	6.75654e-06	0.607573	0.415117	0.795223	0.193204	Cis	1.5	1.60786e-06	chr17	45759725	T	C	chr17	46029916	46225389	270191	A549-ACE2_0h_Ho2020	1.5	17.0377	Brain_Cerebellar_Hemisphere	30.3753	Heart_Left_Ventricle	3.72435
rs55747440	ENSG00000120071.13	KANSL1	Lung	6.75654e-06	0.607573	0.440629	0.821164	0.193204	Cis	1.5	1.60786e-06	chr17	45759749	A	G	chr17	46029916	46225389	270167	A549-ACE2_0h_Ho2020	1.5	17.0377	Brain_Cerebellar_Hemisphere	30.3753	Heart_Left_Ventricle	3.72435
rs71375313	ENSG00000120071.13	KANSL1	Lung	6.75654e-06	0.607573	0.436581	0.818518	0.193204	Cis	1.5	1.60786e-06	chr17	45761887	G	A	chr17	46029916	46225389	268029	A549-ACE2_0h_Ho2020	1.5	17.0377	Brain_Cerebellar_Hemisphere	30.3753	Heart_Left_Ventricle	3.72435
rs11079718	ENSG00000120071.13	KANSL1	Lung	9.95689e-06	0.578815	0.414566	0.799157	0.192233	Cis	1	3.04992e-06	chr17	45762585	A	T	chr17	46029916	46225389	267331	A549-ACE2_0h_Ho2020	1	17.0377	Brain_Cerebellar_Hemisphere	30.3753	Heart_Left_Ventricle	3.72435
rs11079719	ENSG00000120071.13	KANSL1	Lung	1.00429e-05	0.572707	0.412354	0.771589	0.194175	Cis	1	3.10729e-06	chr17	45762640	T	G	chr17	46029916	46225389	267276	A549-ACE2_0h_Ho2020	1	17.0377	Brain_Cerebellar_Hemisphere	30.3753	Heart_Left_Ventricle	3.72435
rs11079720	ENSG00000120071.13	KANSL1	Lung	9.95689e-06	0.582779	0.400748	0.763717	0.193204	Cis	1	2.52541e-06	chr17	45762650	G	A	chr17	46029916	46225389	267266	A549-ACE2_0h_Ho2020	1	17.0377	Brain_Cerebellar_Hemisphere	30.3753	Heart_Left_Ventricle	3.72435
rs11079721	ENSG00000120071.13	KANSL1	Lung	7.23939e-06	0.6079	0.44333	0.822391	0.194175	Cis	1	1.74042e-06	chr17	45762741	C	A	chr17	46029916	46225389	267175	A549-ACE2_0h_Ho2020	1	17.0377	Brain_Cerebellar_Hemisphere	30.3753	Heart_Left_Ventricle	3.72435
rs62055890	ENSG00000120071.13	KANSL1	Lung	1.30147e-05	0.575913	0.403722	0.782329	0.192233	Cis	1	4.06619e-06	chr17	45763315	C	T	chr17	46029916	46225389	266601	A549-ACE2_0h_Ho2020	1	17.0377	Brain_Cerebellar_Hemisphere	30.3753	Heart_Left_Ventricle	3.72435
rs111697872	ENSG00000120071.13	KANSL1	Lung	9.95689e-06	0.591786	0.431077	0.794762	0.193204	Cis	1	2.84481e-06	chr17	45763360	C	CTT	chr17	46029916	46225389	266556	A549-ACE2_0h_Ho2020	1	17.0377	Brain_Cerebellar_Hemisphere	30.3753	Heart_Left_Ventricle	3.72435
rs77849344	ENSG00000120071.13	KANSL1	Lung	9.95689e-06	0.591786	0.425004	0.784166	0.193204	Cis	1	2.84482e-06	chr17	45763498	G	A	chr17	46029916	46225389	266418	A549-ACE2_0h_Ho2020	1	17.0377	Brain_Cerebellar_Hemisphere	30.3753	Heart_Left_Ventricle	3.72435
rs74918686	ENSG00000120071.13	KANSL1	Lung	9.95689e-06	0.591786	0.42822	0.778516	0.193204	Cis	1	2.84481e-06	chr17	45763533	G	C	chr17	46029916	46225389	266383	A549-ACE2_0h_Ho2020	1	17.0377	Brain_Cerebellar_Hemisphere	30.3753	Heart_Left_Ventricle	3.72435
rs79545140	ENSG00000120071.13	KANSL1	Lung	9.95689e-06	0.591786	0.418611	0.805336	0.193204	Cis	1	2.84482e-06	chr17	45763569	T	C	chr17	46029916	46225389	266347	A549-ACE2_0h_Ho2020	1	17.0377	Brain_Cerebellar_Hemisphere	30.3753	Heart_Left_Ventricle	3.72435
rs55725840	ENSG00000120071.13	KANSL1	Lung	9.95689e-06	0.591786	0.420516	0.786919	0.193204	Cis	1.5	2.84481e-06	chr17	45767120	T	A	chr17	46029916	46225389	262796	A549-ACE2_0h_Ho2020	1.5	17.0377	Brain_Cerebellar_Hemisphere	30.3753	Heart_Left_Ventricle	3.72435
rs56194509	ENSG00000120071.13	KANSL1	Lung	9.95689e-06	0.591786	0.417368	0.782324	0.193204	Cis	1.5	2.84482e-06	chr17	45767193	T	G	chr17	46029916	46225389	262723	A549-ACE2_0h_Ho2020	1.5	17.0377	Brain_Cerebellar_Hemisphere	30.3753	Heart_Left_Ventricle	3.72435
rs55657917	ENSG00000120071.13	KANSL1	Lung	9.95689e-06	0.591786	0.414316	0.794426	0.193204	Cis	1.5	2.84481e-06	chr17	45767194	T	G	chr17	46029916	46225389	262722	A549-ACE2_0h_Ho2020	1.5	17.0377	Brain_Cerebellar_Hemisphere	30.3753	Heart_Left_Ventricle	3.72435
rs56082319	ENSG00000120071.13	KANSL1	Lung	9.01722e-06	0.586627	0.410289	0.775689	0.194175	Cis	1.5	2.18331e-06	chr17	45767432	G	A	chr17	46029916	46225389	262484	A549-ACE2_0h_Ho2020	1.5	17.0377	Brain_Cerebellar_Hemisphere	30.3753	Heart_Left_Ventricle	3.72435
rs56109643	ENSG00000120071.13	KANSL1	Lung	9.95689e-06	0.591786	0.416744	0.781231	0.193204	Cis	1.5	2.84481e-06	chr17	45767493	A	G	chr17	46029916	46225389	262423	A549-ACE2_0h_Ho2020	1.5	17.0377	Brain_Cerebellar_Hemisphere	30.3753	Heart_Left_Ventricle	3.72435
rs62055899	ENSG00000120071.13	KANSL1	Lung	9.95689e-06	0.591786	0.433315	0.794846	0.193204	Cis	1.5	2.84482e-06	chr17	45767611	T	A	chr17	46029916	46225389	262305	A549-ACE2_0h_Ho2020	1.5	17.0377	Brain_Cerebellar_Hemisphere	30.3753	Heart_Left_Ventricle	3.72435
rs62055900	ENSG00000120071.13	KANSL1	Lung	9.95689e-06	0.591786	0.433326	0.806123	0.193204	Cis	1.5	2.84481e-06	chr17	45767636	C	G	chr17	46029916	46225389	262280	A549-ACE2_0h_Ho2020	1.5	17.0377	Brain_Cerebellar_Hemisphere	30.3753	Heart_Left_Ventricle	3.72435
rs62055901	ENSG00000120071.13	KANSL1	Lung	9.95689e-06	0.591786	0.416332	0.783279	0.193204	Cis	1.5	2.84482e-06	chr17	45767675	G	A	chr17	46029916	46225389	262241	A549-ACE2_0h_Ho2020	1.5	17.0377	Brain_Cerebellar_Hemisphere	30.3753	Heart_Left_Ventricle	3.72435
rs62055934	ENSG00000120071.13	KANSL1	Lung	6.59278e-06	0.607925	0.434601	0.799234	0.191262	Cis	1	1.55608e-06	chr17	45771272	G	A	chr17	46029916	46225389	258644	A549-ACE2_0h_Ho2020	1	17.0377	Brain_Cerebellar_Hemisphere	30.3753	Heart_Left_Ventricle	3.72435
rs67038745	ENSG00000120071.13	KANSL1	Lung	6.59278e-06	0.607925	0.434793	0.802875	0.191262	Cis	1	1.55608e-06	chr17	45771280	AG	A	chr17	46029916	46225389	258636	A549-ACE2_0h_Ho2020	1	17.0377	Brain_Cerebellar_Hemisphere	30.3753	Heart_Left_Ventricle	3.72435
rs62055935	ENSG00000120071.13	KANSL1	Lung	1.32316e-05	0.583351	0.410163	0.766828	0.195146	Cis	1	4.13751e-06	chr17	45771384	T	C	chr17	46029916	46225389	258532	A549-ACE2_0h_Ho2020	1	17.0377	Brain_Cerebellar_Hemisphere	30.3753	Heart_Left_Ventricle	3.72435
rs62055936	ENSG00000120071.13	KANSL1	Lung	1.06189e-05	0.587047	0.414625	0.777015	0.195146	Cis	1	3.29271e-06	chr17	45771395	T	A	chr17	46029916	46225389	258521	A549-ACE2_0h_Ho2020	1	17.0377	Brain_Cerebellar_Hemisphere	30.3753	Heart_Left_Ventricle	3.72435
rs62055937	ENSG00000120071.13	KANSL1	Lung	6.41645e-06	0.612313	0.417693	0.800103	0.191262	Cis	1	1.51272e-06	chr17	45771602	G	T	chr17	46029916	46225389	258314	A549-ACE2_0h_Ho2020	1	17.0377	Brain_Cerebellar_Hemisphere	30.3753	Heart_Left_Ventricle	3.72435
rs62055938	ENSG00000120071.13	KANSL1	Lung	9.95689e-06	0.595671	0.409344	0.779512	0.192233	Cis	1.5	2.51389e-06	chr17	45772290	C	A	chr17	46029916	46225389	257626	A549-ACE2_0h_Ho2020	1.5	17.0377	Brain_Cerebellar_Hemisphere	30.3753	Heart_Left_Ventricle	3.72435
rs62055939	ENSG00000120071.13	KANSL1	Lung	9.95689e-06	0.591786	0.436021	0.805496	0.193204	Cis	1.5	2.84482e-06	chr17	45772421	A	T	chr17	46029916	46225389	257495	A549-ACE2_0h_Ho2020	1.5	17.0377	Brain_Cerebellar_Hemisphere	30.3753	Heart_Left_Ventricle	3.72435
rs62055940	ENSG00000120071.13	KANSL1	Lung	9.95689e-06	0.591786	0.410348	0.779038	0.193204	Cis	1.5	2.84481e-06	chr17	45772530	A	G	chr17	46029916	46225389	257386	A549-ACE2_0h_Ho2020	1.5	17.0377	Brain_Cerebellar_Hemisphere	30.3753	Heart_Left_Ventricle	3.72435
rs76885724	ENSG00000120071.13	KANSL1	Lung	9.95689e-06	0.591786	0.425164	0.797554	0.193204	Cis	1.5	2.84482e-06	chr17	45773153	C	T	chr17	46029916	46225389	256763	A549-ACE2_0h_Ho2020	1.5	17.0377	Brain_Cerebellar_Hemisphere	30.3753	Heart_Left_Ventricle	3.72435
rs60814418	ENSG00000120071.13	KANSL1	Lung	0.000398876	0.396842	0.209948	0.556037	0.223301	Cis	1.5	0.000135686	chr17	45773279	C	T	chr17	46029916	46225389	256637	A549-ACE2_0h_Ho2020	1.5	17.0377	Brain_Cerebellar_Hemisphere	30.3753	Heart_Left_Ventricle	3.72435
rs62055942	ENSG00000120071.13	KANSL1	Lung	9.95689e-06	0.591786	0.414614	0.780943	0.193204	Cis	1.5	2.84482e-06	chr17	45773600	A	G	chr17	46029916	46225389	256316	A549-ACE2_0h_Ho2020	1.5	17.0377	Brain_Cerebellar_Hemisphere	30.3753	Heart_Left_Ventricle	3.72435
rs62055943	ENSG00000120071.13	KANSL1	Lung	9.95689e-06	0.591786	0.414964	0.806197	0.193204	Cis	1.5	2.84481e-06	chr17	45773652	T	C	chr17	46029916	46225389	256264	A549-ACE2_0h_Ho2020	1.5	17.0377	Brain_Cerebellar_Hemisphere	30.3753	Heart_Left_Ventricle	3.72435
rs113246445	ENSG00000120071.13	KANSL1	Lung	9.95689e-06	0.591786	0.420442	0.79307	0.193204	Cis	1.5	2.84482e-06	chr17	45773843	A	AT	chr17	46029916	46225389	256073	A549-ACE2_0h_Ho2020	1.5	17.0377	Brain_Cerebellar_Hemisphere	30.3753	Heart_Left_Ventricle	3.72435
rs113871181	ENSG00000120071.13	KANSL1	Lung	1.18447e-05	0.596013	0.423911	0.793737	0.194175	Cis	1.5	3.68352e-06	chr17	45775367	G	A	chr17	46029916	46225389	254549	A549-ACE2_0h_Ho2020	1.5	17.0377	Brain_Cerebellar_Hemisphere	30.3753	Heart_Left_Ventricle	3.72435
rs111370985	ENSG00000120071.13	KANSL1	Lung	1.18447e-05	0.596013	0.426966	0.790048	0.194175	Cis	1.5	3.68352e-06	chr17	45775376	T	C	chr17	46029916	46225389	254540	A549-ACE2_0h_Ho2020	1.5	17.0377	Brain_Cerebellar_Hemisphere	30.3753	Heart_Left_Ventricle	3.72435
rs77965652	ENSG00000120071.13	KANSL1	Lung	9.95689e-06	0.591786	0.415495	0.796405	0.193204	Cis	1.5	2.84482e-06	chr17	45776091	A	G	chr17	46029916	46225389	253825	A549-ACE2_0h_Ho2020	1.5	17.0377	Brain_Cerebellar_Hemisphere	30.3753	Heart_Left_Ventricle	3.72435
rs55849949	ENSG00000120071.13	KANSL1	Lung	9.95689e-06	0.591786	0.417331	0.791153	0.193204	Cis	1.5	2.84481e-06	chr17	45776160	A	G	chr17	46029916	46225389	253756	A549-ACE2_0h_Ho2020	1.5	17.0377	Brain_Cerebellar_Hemisphere	30.3753	Heart_Left_Ventricle	3.72435
rs56303031	ENSG00000120071.13	KANSL1	Lung	1.63568e-05	0.554872	0.376779	0.728581	0.196117	Cis	1.5	5.1399e-06	chr17	45776556	G	A	chr17	46029916	46225389	253360	A549-ACE2_0h_Ho2020	1.5	17.0377	Brain_Cerebellar_Hemisphere	30.3753	Heart_Left_Ventricle	3.72435
rs55991914	ENSG00000120071.13	KANSL1	Lung	9.95689e-06	0.591786	0.414801	0.790646	0.193204	Cis	1.5	2.84481e-06	chr17	45776901	C	T	chr17	46029916	46225389	253015	A549-ACE2_0h_Ho2020	1.5	17.0377	Brain_Cerebellar_Hemisphere	30.3753	Heart_Left_Ventricle	3.72435
rs62055955	ENSG00000120071.13	KANSL1	Lung	9.95689e-06	0.591786	0.42578	0.816652	0.193204	Cis	1.5	2.84482e-06	chr17	45776974	A	G	chr17	46029916	46225389	252942	A549-ACE2_0h_Ho2020	1.5	17.0377	Brain_Cerebellar_Hemisphere	30.3753	Heart_Left_Ventricle	3.72435
rs62055956	ENSG00000120071.13	KANSL1	Lung	9.95689e-06	0.591786	0.432959	0.792093	0.193204	Cis	1.5	2.84481e-06	chr17	45777083	C	T	chr17	46029916	46225389	252833	A549-ACE2_0h_Ho2020	1.5	17.0377	Brain_Cerebellar_Hemisphere	30.3753	Heart_Left_Ventricle	3.72435
rs62055957	ENSG00000120071.13	KANSL1	Lung	9.95689e-06	0.591786	0.415957	0.79678	0.193204	Cis	1.5	2.84482e-06	chr17	45777170	C	A	chr17	46029916	46225389	252746	A549-ACE2_0h_Ho2020	1.5	17.0377	Brain_Cerebellar_Hemisphere	30.3753	Heart_Left_Ventricle	3.72435
rs62057071	ENSG00000120071.13	KANSL1	Lung	9.95689e-06	0.591786	0.393134	0.765448	0.193204	Cis	1	2.84481e-06	chr17	45782325	C	G	chr17	46029916	46225389	247591	A549-ACE2_0h_Ho2020	1	17.0377	Brain_Cerebellar_Hemisphere	30.3753	Heart_Left_Ventricle	3.72435
rs145503157	ENSG00000120071.13	KANSL1	Lung	9.95689e-06	0.591786	0.407652	0.778173	0.193204	Cis	1	2.84482e-06	chr17	45782563	C	CACG	chr17	46029916	46225389	247353	A549-ACE2_0h_Ho2020	1	17.0377	Brain_Cerebellar_Hemisphere	30.3753	Heart_Left_Ventricle	3.72435
rs242940	ENSG00000120071.13	KANSL1	Lung	0.0104517	-0.245721	-0.397941	-0.0681151	0.475728	Cis	1.5	0.00405405	chr17	45815234	A	G	chr17	46029916	46225389	214682	A549-ACE2_0h_Ho2020	1.5	17.0377	Brain_Cerebellar_Hemisphere	30.3753	Heart_Left_Ventricle	3.72435
rs17689471	ENSG00000120071.13	KANSL1	Lung	9.95689e-06	0.591786	0.427903	0.806052	0.193204	Cis	1.5	2.84481e-06	chr17	45815607	T	C	chr17	46029916	46225389	214309	A549-ACE2_0h_Ho2020	1.5	17.0377	Brain_Cerebellar_Hemisphere	30.3753	Heart_Left_Ventricle	3.72435
rs56357543	ENSG00000120071.13	KANSL1	Lung	9.95689e-06	0.591786	0.411739	0.780911	0.193204	Cis	2	2.84481e-06	chr17	45817181	C	T	chr17	46029916	46225389	212735	A549-ACE2_0h_Ho2020	2	17.0377	Brain_Cerebellar_Hemisphere	30.3753	Heart_Left_Ventricle	3.72435
rs56099546	ENSG00000120071.13	KANSL1	Lung	9.95689e-06	0.591786	0.425903	0.793509	0.193204	Cis	2	2.84482e-06	chr17	45817243	A	G	chr17	46029916	46225389	212673	A549-ACE2_0h_Ho2020	2	17.0377	Brain_Cerebellar_Hemisphere	30.3753	Heart_Left_Ventricle	3.72435
rs81189	ENSG00000120071.13	KANSL1	Lung	0.0123286	-0.243177	-0.401772	-0.0758113	0.478641	Cis	2	0.00482938	chr17	45817432	G	C	chr17	46029916	46225389	212484	A549-ACE2_0h_Ho2020	2	17.0377	Brain_Cerebellar_Hemisphere	30.3753	Heart_Left_Ventricle	3.72435
rs739645	ENSG00000120071.13	KANSL1	Lung	9.95689e-06	0.591786	0.397899	0.79177	0.193204	Cis	2	2.84482e-06	chr17	45817624	T	G	chr17	46029916	46225389	212292	A549-ACE2_0h_Ho2020	2	17.0377	Brain_Cerebellar_Hemisphere	30.3753	Heart_Left_Ventricle	3.72435
rs739644	ENSG00000120071.13	KANSL1	Lung	9.95689e-06	0.591786	0.427784	0.78758	0.193204	Cis	2	2.84481e-06	chr17	45817642	C	G	chr17	46029916	46225389	212274	A549-ACE2_0h_Ho2020	2	17.0377	Brain_Cerebellar_Hemisphere	30.3753	Heart_Left_Ventricle	3.72435
rs62057113	ENSG00000120071.13	KANSL1	Lung	9.95689e-06	0.591786	0.420119	0.779251	0.193204	Cis	1	2.84482e-06	chr17	45820083	A	T	chr17	46029916	46225389	209833	A549-ACE2_0h_Ho2020	1	17.0377	Brain_Cerebellar_Hemisphere	30.3753	Heart_Left_Ventricle	3.72435
rs78506181	ENSG00000120071.13	KANSL1	Lung	9.95689e-06	0.591786	0.414514	0.789919	0.193204	Cis	1	2.84481e-06	chr17	45820114	A	G	chr17	46029916	46225389	209802	A549-ACE2_0h_Ho2020	1	17.0377	Brain_Cerebellar_Hemisphere	30.3753	Heart_Left_Ventricle	3.72435
rs79600142	ENSG00000120071.13	KANSL1	Lung	9.95689e-06	0.591786	0.408486	0.79156	0.193204	Cis	1	2.84482e-06	chr17	45820356	T	C	chr17	46029916	46225389	209560	A549-ACE2_0h_Ho2020	1	17.0377	Brain_Cerebellar_Hemisphere	30.3753	Heart_Left_Ventricle	3.72435
rs17763086	ENSG00000120071.13	KANSL1	Lung	9.95689e-06	0.591786	0.412982	0.795307	0.193204	Cis	2	2.84482e-06	chr17	45828115	T	G	chr17	46029916	46225389	201801	A549-ACE2_0h_Ho2020	2	17.0377	Brain_Cerebellar_Hemisphere	30.3753	Heart_Left_Ventricle	3.72435
rs16940671	ENSG00000120071.13	KANSL1	Lung	9.95689e-06	0.591786	0.41184	0.765886	0.193204	Cis	2	2.84482e-06	chr17	45830785	C	T	chr17	46029916	46225389	199131	A549-ACE2_0h_Ho2020	2	17.0377	Brain_Cerebellar_Hemisphere	30.3753	Heart_Left_Ventricle	3.72435
rs16940672	ENSG00000120071.13	KANSL1	Lung	9.95689e-06	0.591786	0.409	0.780842	0.193204	Cis	2	2.84481e-06	chr17	45830786	C	T	chr17	46029916	46225389	199130	A549-ACE2_0h_Ho2020	2	17.0377	Brain_Cerebellar_Hemisphere	30.3753	Heart_Left_Ventricle	3.72435
rs565667714	ENSG00000120071.13	KANSL1	Lung	9.95689e-06	0.591786	0.423412	0.807988	0.193204	Cis	1	2.84482e-06	chr17	45831110	GT	G	chr17	46029916	46225389	198806	A549-ACE2_0h_Ho2020	1	17.0377	Brain_Cerebellar_Hemisphere	30.3753	Heart_Left_Ventricle	3.72435
rs55763795	ENSG00000120071.13	KANSL1	Lung	9.95689e-06	0.591786	0.410032	0.776255	0.193204	Cis	1	2.84481e-06	chr17	45831407	G	C	chr17	46029916	46225389	198509	A549-ACE2_0h_Ho2020	1	17.0377	Brain_Cerebellar_Hemisphere	30.3753	Heart_Left_Ventricle	3.72435
rs16940676	ENSG00000120071.13	KANSL1	Lung	9.95689e-06	0.591786	0.433168	0.803174	0.193204	Cis	1.5	2.84482e-06	chr17	45833670	G	A	chr17	46029916	46225389	196246	A549-ACE2_0h_Ho2020	1.5	17.0377	Brain_Cerebellar_Hemisphere	30.3753	Heart_Left_Ventricle	3.72435
rs1876830	ENSG00000120071.13	KANSL1	Lung	9.95689e-06	0.591786	0.422208	0.791821	0.193204	Cis	1.5	2.84481e-06	chr17	45833986	C	T	chr17	46029916	46225389	195930	A549-ACE2_0h_Ho2020	1.5	17.0377	Brain_Cerebellar_Hemisphere	30.3753	Heart_Left_Ventricle	3.72435
rs41457044	ENSG00000120071.13	KANSL1	Lung	9.95689e-06	0.591786	0.402174	0.779856	0.193204	Cis	1.5	2.84482e-06	chr17	45834058	C	T	chr17	46029916	46225389	195858	A549-ACE2_0h_Ho2020	1.5	17.0377	Brain_Cerebellar_Hemisphere	30.3753	Heart_Left_Ventricle	3.72435
rs1876829	ENSG00000120071.13	KANSL1	Lung	9.95689e-06	0.591786	0.417632	0.814598	0.193204	Cis	1.5	2.84481e-06	chr17	45834077	T	C	chr17	46029916	46225389	195839	A549-ACE2_0h_Ho2020	1.5	17.0377	Brain_Cerebellar_Hemisphere	30.3753	Heart_Left_Ventricle	3.72435
rs1876828	ENSG00000120071.13	KANSL1	Lung	9.95689e-06	0.591786	0.406369	0.790306	0.193204	Cis	1.5	2.84482e-06	chr17	45834159	C	T	chr17	46029916	46225389	195757	A549-ACE2_0h_Ho2020	1.5	17.0377	Brain_Cerebellar_Hemisphere	30.3753	Heart_Left_Ventricle	3.72435
rs242949	ENSG00000120071.13	KANSL1	Lung	0.0214407	-0.223731	-0.381133	-0.0611282	0.448544	Cis	1.5	0.00868266	chr17	45834350	G	T	chr17	46029916	46225389	195566	A549-ACE2_0h_Ho2020	1.5	17.0377	Brain_Cerebellar_Hemisphere	30.3753	Heart_Left_Ventricle	3.72435
rs1876827	ENSG00000120071.13	KANSL1	Lung	9.95689e-06	0.591786	0.407665	0.779446	0.193204	Cis	1.5	2.84482e-06	chr17	45834466	T	C	chr17	46029916	46225389	195450	A549-ACE2_0h_Ho2020	1.5	17.0377	Brain_Cerebellar_Hemisphere	30.3753	Heart_Left_Ventricle	3.72435
rs16940677	ENSG00000120071.13	KANSL1	Lung	1.68348e-05	0.56977	0.405214	0.776543	0.192233	Cis	1.5	5.29393e-06	chr17	45834532	C	T	chr17	46029916	46225389	195384	A549-ACE2_0h_Ho2020	1.5	17.0377	Brain_Cerebellar_Hemisphere	30.3753	Heart_Left_Ventricle	3.72435
rs16940681	ENSG00000120071.13	KANSL1	Lung	9.95689e-06	0.591786	0.413194	0.805185	0.193204	Cis	1.5	2.84482e-06	chr17	45834793	G	C	chr17	46029916	46225389	195123	A549-ACE2_0h_Ho2020	1.5	17.0377	Brain_Cerebellar_Hemisphere	30.3753	Heart_Left_Ventricle	3.72435
rs112691859	ENSG00000120071.13	KANSL1	Lung	9.95689e-06	0.591786	0.422565	0.793235	0.193204	Cis	1.5	2.84481e-06	chr17	45834901	T	TG	chr17	46029916	46225389	195015	A549-ACE2_0h_Ho2020	1.5	17.0377	Brain_Cerebellar_Hemisphere	30.3753	Heart_Left_Ventricle	3.72435
rs28364021	ENSG00000120071.13	KANSL1	Lung	6.38876e-06	0.60728	0.417137	0.79566	0.192233	Cis	1.5	1.5059e-06	chr17	45834916	C	T	chr17	46029916	46225389	195000	A549-ACE2_0h_Ho2020	1.5	17.0377	Brain_Cerebellar_Hemisphere	30.3753	Heart_Left_Ventricle	3.72435
rs2316765	ENSG00000120071.13	KANSL1	Lung	9.95689e-06	0.591786	0.422965	0.783361	0.193204	Cis	1.5	2.84481e-06	chr17	45835088	T	C	chr17	46029916	46225389	194828	A549-ACE2_0h_Ho2020	1.5	17.0377	Brain_Cerebellar_Hemisphere	30.3753	Heart_Left_Ventricle	3.72435
rs878886	ENSG00000120071.13	KANSL1	Lung	9.95689e-06	0.591786	0.397148	0.794737	0.193204	Cis	1.5	2.84482e-06	chr17	45835124	C	G	chr17	46029916	46225389	194792	A549-ACE2_0h_Ho2020	1.5	17.0377	Brain_Cerebellar_Hemisphere	30.3753	Heart_Left_Ventricle	3.72435
rs878887	ENSG00000120071.13	KANSL1	Lung	9.95689e-06	0.591786	0.401592	0.78526	0.193204	Cis	1.5	2.84481e-06	chr17	45835216	C	T	chr17	46029916	46225389	194700	A549-ACE2_0h_Ho2020	1.5	17.0377	Brain_Cerebellar_Hemisphere	30.3753	Heart_Left_Ventricle	3.72435
rs878888	ENSG00000120071.13	KANSL1	Lung	9.95689e-06	0.591786	0.411491	0.811633	0.193204	Cis	1.5	2.84482e-06	chr17	45835269	A	G	chr17	46029916	46225389	194647	A549-ACE2_0h_Ho2020	1.5	17.0377	Brain_Cerebellar_Hemisphere	30.3753	Heart_Left_Ventricle	3.72435
rs4525537	ENSG00000120071.13	KANSL1	Lung	9.95689e-06	0.591786	0.413812	0.778502	0.193204	Cis	1.5	2.84481e-06	chr17	45835357	T	C	chr17	46029916	46225389	194559	A549-ACE2_0h_Ho2020	1.5	17.0377	Brain_Cerebellar_Hemisphere	30.3753	Heart_Left_Ventricle	3.72435
rs4640231	ENSG00000120071.13	KANSL1	Lung	9.95689e-06	0.591786	0.425748	0.796361	0.193204	Cis	1.5	2.84482e-06	chr17	45835420	G	C	chr17	46029916	46225389	194496	A549-ACE2_0h_Ho2020	1.5	17.0377	Brain_Cerebellar_Hemisphere	30.3753	Heart_Left_Ventricle	3.72435
rs4482334	ENSG00000120071.13	KANSL1	Lung	9.95689e-06	0.591786	0.415761	0.795591	0.193204	Cis	1.5	2.84481e-06	chr17	45835464	T	C	chr17	46029916	46225389	194452	A549-ACE2_0h_Ho2020	1.5	17.0377	Brain_Cerebellar_Hemisphere	30.3753	Heart_Left_Ventricle	3.72435
rs56127111	ENSG00000120071.13	KANSL1	Lung	9.95689e-06	0.591786	0.418269	0.789815	0.193204	Cis	1.5	2.84482e-06	chr17	45835949	C	T	chr17	46029916	46225389	193967	A549-ACE2_0h_Ho2020	1.5	17.0377	Brain_Cerebellar_Hemisphere	30.3753	Heart_Left_Ventricle	3.72435
rs549810804	ENSG00000120071.13	KANSL1	Lung	9.95689e-06	0.591786	0.421743	0.782261	0.193204	Cis	1.5	2.84481e-06	chr17	45835994	TGAGGGCAGGAGG	T	chr17	46029916	46225389	193922	A549-ACE2_0h_Ho2020	1.5	17.0377	Brain_Cerebellar_Hemisphere	30.3753	Heart_Left_Ventricle	3.72435
rs75104593	ENSG00000120071.13	KANSL1	Lung	9.95689e-06	0.591786	0.42641	0.799049	0.193204	Cis	1.5	2.84481e-06	chr17	45836191	T	G	chr17	46029916	46225389	193725	A549-ACE2_0h_Ho2020	1.5	17.0377	Brain_Cerebellar_Hemisphere	30.3753	Heart_Left_Ventricle	3.72435
rs74998289	ENSG00000120071.13	KANSL1	Lung	9.95689e-06	0.591786	0.402276	0.784635	0.193204	Cis	1.5	2.84482e-06	chr17	45836192	T	G	chr17	46029916	46225389	193724	A549-ACE2_0h_Ho2020	1.5	17.0377	Brain_Cerebellar_Hemisphere	30.3753	Heart_Left_Ventricle	3.72435
rs10445362	ENSG00000120071.13	KANSL1	Lung	9.95689e-06	0.591786	0.427548	0.795898	0.193204	Cis	1.5	2.84481e-06	chr17	45837188	C	A	chr17	46029916	46225389	192728	A549-ACE2_0h_Ho2020	1.5	17.0377	Brain_Cerebellar_Hemisphere	30.3753	Heart_Left_Ventricle	3.72435
rs10445363	ENSG00000120071.13	KANSL1	Lung	6.38876e-06	0.60728	0.419172	0.796063	0.192233	Cis	1.5	1.5059e-06	chr17	45837192	G	A	chr17	46029916	46225389	192724	A549-ACE2_0h_Ho2020	1.5	17.0377	Brain_Cerebellar_Hemisphere	30.3753	Heart_Left_Ventricle	3.72435
rs62054802	ENSG00000120071.13	KANSL1	Lung	9.95689e-06	0.591786	0.405987	0.779288	0.193204	Cis	1.5	2.84481e-06	chr17	45837232	G	C	chr17	46029916	46225389	192684	A549-ACE2_0h_Ho2020	1.5	17.0377	Brain_Cerebellar_Hemisphere	30.3753	Heart_Left_Ventricle	3.72435
rs62054803	ENSG00000120071.13	KANSL1	Lung	9.95689e-06	0.591786	0.417422	0.781749	0.193204	Cis	1.5	2.84482e-06	chr17	45837362	G	T	chr17	46029916	46225389	192554	A549-ACE2_0h_Ho2020	1.5	17.0377	Brain_Cerebellar_Hemisphere	30.3753	Heart_Left_Ventricle	3.72435
rs62054804	ENSG00000120071.13	KANSL1	Lung	9.95689e-06	0.591786	0.416559	0.785233	0.193204	Cis	1.5	2.84481e-06	chr17	45837443	C	T	chr17	46029916	46225389	192473	A549-ACE2_0h_Ho2020	1.5	17.0377	Brain_Cerebellar_Hemisphere	30.3753	Heart_Left_Ventricle	3.72435
rs201128097	ENSG00000120071.13	KANSL1	Lung	9.95689e-06	0.591786	0.40698	0.796433	0.193204	Cis	1.5	2.84482e-06	chr17	45837613	AC	A	chr17	46029916	46225389	192303	A549-ACE2_0h_Ho2020	1.5	17.0377	Brain_Cerebellar_Hemisphere	30.3753	Heart_Left_Ventricle	3.72435
rs572543580	ENSG00000120071.13	KANSL1	Lung	9.95689e-06	0.591786	0.411873	0.79244	0.193204	Cis	1.5	2.84481e-06	chr17	45837615	C	G	chr17	46029916	46225389	192301	A549-ACE2_0h_Ho2020	1.5	17.0377	Brain_Cerebellar_Hemisphere	30.3753	Heart_Left_Ventricle	3.72435
rs71904125	ENSG00000120071.13	KANSL1	Lung	9.95689e-06	0.591786	0.422257	0.788173	0.193204	Cis	1.5	2.84482e-06	chr17	45837624	AAC	A	chr17	46029916	46225389	192292	A549-ACE2_0h_Ho2020	1.5	17.0377	Brain_Cerebellar_Hemisphere	30.3753	Heart_Left_Ventricle	3.72435
rs62054805	ENSG00000120071.13	KANSL1	Lung	9.95689e-06	0.591786	0.408587	0.787914	0.193204	Cis	1.5	2.84481e-06	chr17	45837688	A	G	chr17	46029916	46225389	192228	A549-ACE2_0h_Ho2020	1.5	17.0377	Brain_Cerebellar_Hemisphere	30.3753	Heart_Left_Ventricle	3.72435
rs62054806	ENSG00000120071.13	KANSL1	Lung	9.95689e-06	0.591786	0.417083	0.795219	0.193204	Cis	1.5	2.84482e-06	chr17	45837946	C	T	chr17	46029916	46225389	191970	A549-ACE2_0h_Ho2020	1.5	17.0377	Brain_Cerebellar_Hemisphere	30.3753	Heart_Left_Ventricle	3.72435
rs62054807	ENSG00000120071.13	KANSL1	Lung	0.000268175	0.450535	0.219076	0.59592	0.246602	Cis	1.5	9.04739e-05	chr17	45838131	C	T	chr17	46029916	46225389	191785	A549-ACE2_0h_Ho2020	1.5	17.0377	Brain_Cerebellar_Hemisphere	30.3753	Heart_Left_Ventricle	3.72435
rs10445364	ENSG00000120071.13	KANSL1	Lung	9.95689e-06	0.591786	0.411279	0.779376	0.193204	Cis	1.5	2.84482e-06	chr17	45838990	G	A	chr17	46029916	46225389	190926	A549-ACE2_0h_Ho2020	1.5	17.0377	Brain_Cerebellar_Hemisphere	30.3753	Heart_Left_Ventricle	3.72435
rs10445333	ENSG00000120071.13	KANSL1	Lung	9.95689e-06	0.591786	0.410611	0.782385	0.193204	Cis	1.5	2.84481e-06	chr17	45839143	A	G	chr17	46029916	46225389	190773	A549-ACE2_0h_Ho2020	1.5	17.0377	Brain_Cerebellar_Hemisphere	30.3753	Heart_Left_Ventricle	3.72435
rs56023973	ENSG00000120071.13	KANSL1	Lung	2.29839e-05	0.579493	0.408457	0.774359	0.19043	Cis	1.5	7.28157e-06	chr17	45840410	G	T	chr17	46029916	46225389	189506	A549-ACE2_0h_Ho2020	1.5	17.0377	Brain_Cerebellar_Hemisphere	30.3753	Heart_Left_Ventricle	3.72435
rs17763515	ENSG00000120071.13	KANSL1	Lung	9.95689e-06	0.591786	0.414992	0.779876	0.193204	Cis	1.5	2.84481e-06	chr17	45840452	G	A	chr17	46029916	46225389	189464	A549-ACE2_0h_Ho2020	1.5	17.0377	Brain_Cerebellar_Hemisphere	30.3753	Heart_Left_Ventricle	3.72435
rs17763533	ENSG00000120071.13	KANSL1	Lung	9.95689e-06	0.591786	0.414961	0.778434	0.193204	Cis	1.5	2.84482e-06	chr17	45840824	T	C	chr17	46029916	46225389	189092	A549-ACE2_0h_Ho2020	1.5	17.0377	Brain_Cerebellar_Hemisphere	30.3753	Heart_Left_Ventricle	3.72435
rs62054809	ENSG00000120071.13	KANSL1	Lung	9.95689e-06	0.591786	0.420095	0.783565	0.193204	Cis	1.5	2.84481e-06	chr17	45840873	C	T	chr17	46029916	46225389	189043	A549-ACE2_0h_Ho2020	1.5	17.0377	Brain_Cerebellar_Hemisphere	30.3753	Heart_Left_Ventricle	3.72435
rs112104267	ENSG00000120071.13	KANSL1	Lung	9.95689e-06	0.591786	0.421613	0.795082	0.193204	Cis	1.5	2.84482e-06	chr17	45840935	GCCAGGAGTTCGAGA	G	chr17	46029916	46225389	188981	A549-ACE2_0h_Ho2020	1.5	17.0377	Brain_Cerebellar_Hemisphere	30.3753	Heart_Left_Ventricle	3.72435
rs112583797	ENSG00000120071.13	KANSL1	Lung	9.95689e-06	0.591786	0.423144	0.789251	0.193204	Cis	1.5	2.84481e-06	chr17	45841052	A	G	chr17	46029916	46225389	188864	A549-ACE2_0h_Ho2020	1.5	17.0377	Brain_Cerebellar_Hemisphere	30.3753	Heart_Left_Ventricle	3.72435
rs74922289	ENSG00000120071.13	KANSL1	Lung	1.34783e-05	0.577507	0.388369	0.771451	0.192233	Cis	1.5	4.22014e-06	chr17	45841158	A	G	chr17	46029916	46225389	188758	A549-ACE2_0h_Ho2020	1.5	17.0377	Brain_Cerebellar_Hemisphere	30.3753	Heart_Left_Ventricle	3.72435
rs56971664	ENSG00000120071.13	KANSL1	Lung	9.95689e-06	0.581154	0.401671	0.773902	0.195146	Cis	1.5	2.51276e-06	chr17	45841247	T	C	chr17	46029916	46225389	188669	A549-ACE2_0h_Ho2020	1.5	17.0377	Brain_Cerebellar_Hemisphere	30.3753	Heart_Left_Ventricle	3.72435
rs62054811	ENSG00000120071.13	KANSL1	Lung	9.62862e-06	0.596519	0.422243	0.797773	0.192233	Cis	1.5	2.38238e-06	chr17	45841285	C	G	chr17	46029916	46225389	188631	A549-ACE2_0h_Ho2020	1.5	17.0377	Brain_Cerebellar_Hemisphere	30.3753	Heart_Left_Ventricle	3.72435
rs56150806	ENSG00000120071.13	KANSL1	Lung	9.95689e-06	0.591786	0.405054	0.794749	0.193204	Cis	1.5	2.84482e-06	chr17	45841935	T	C	chr17	46029916	46225389	187981	A549-ACE2_0h_Ho2020	1.5	17.0377	Brain_Cerebellar_Hemisphere	30.3753	Heart_Left_Ventricle	3.72435
rs17690314	ENSG00000120071.13	KANSL1	Lung	9.95689e-06	0.591786	0.408501	0.773991	0.193204	Cis	1.5	2.84481e-06	chr17	45842518	T	G	chr17	46029916	46225389	187398	A549-ACE2_0h_Ho2020	1.5	17.0377	Brain_Cerebellar_Hemisphere	30.3753	Heart_Left_Ventricle	3.72435
rs56233672	ENSG00000120071.13	KANSL1	Lung	9.95689e-06	0.591786	0.430702	0.805234	0.193204	Cis	1.5	2.84481e-06	chr17	45842934	T	C	chr17	46029916	46225389	186982	A549-ACE2_0h_Ho2020	1.5	17.0377	Brain_Cerebellar_Hemisphere	30.3753	Heart_Left_Ventricle	3.72435
rs56354807	ENSG00000120071.13	KANSL1	Lung	9.95689e-06	0.591786	0.406457	0.787516	0.193204	Cis	1.5	2.84482e-06	chr17	45843012	C	T	chr17	46029916	46225389	186904	A549-ACE2_0h_Ho2020	1.5	17.0377	Brain_Cerebellar_Hemisphere	30.3753	Heart_Left_Ventricle	3.72435
rs55718212	ENSG00000120071.13	KANSL1	Lung	9.95689e-06	0.591786	0.41298	0.79014	0.193204	Cis	1.5	2.84481e-06	chr17	45843045	T	C	chr17	46029916	46225389	186871	A549-ACE2_0h_Ho2020	1.5	17.0377	Brain_Cerebellar_Hemisphere	30.3753	Heart_Left_Ventricle	3.72435
rs12185233	ENSG00000120071.13	KANSL1	Lung	9.95689e-06	0.591786	0.4128	0.78985	0.193204	Cis	1	2.84481e-06	chr17	45846288	G	C	chr17	46029916	46225389	183628	A549-ACE2_0h_Ho2020	1	17.0377	Brain_Cerebellar_Hemisphere	30.3753	Heart_Left_Ventricle	3.72435
rs12185268	ENSG00000120071.13	KANSL1	Lung	9.95689e-06	0.591786	0.423915	0.785391	0.193204	Cis	1.5	2.84482e-06	chr17	45846317	A	G	chr17	46029916	46225389	183599	A549-ACE2_0h_Ho2020	1.5	17.0377	Brain_Cerebellar_Hemisphere	30.3753	Heart_Left_Ventricle	3.72435
rs12185235	ENSG00000120071.13	KANSL1	Lung	9.95689e-06	0.591786	0.411592	0.781046	0.193204	Cis	1.5	2.84481e-06	chr17	45846337	C	T	chr17	46029916	46225389	183579	A549-ACE2_0h_Ho2020	1.5	17.0377	Brain_Cerebellar_Hemisphere	30.3753	Heart_Left_Ventricle	3.72435
rs11079725	ENSG00000120071.13	KANSL1	Lung	9.95689e-06	0.591786	0.412342	0.78766	0.193204	Cis	1.5	2.84482e-06	chr17	45846568	T	C	chr17	46029916	46225389	183348	A549-ACE2_0h_Ho2020	1.5	17.0377	Brain_Cerebellar_Hemisphere	30.3753	Heart_Left_Ventricle	3.72435
rs12373123	ENSG00000120071.13	KANSL1	Lung	9.95689e-06	0.591786	0.396484	0.78117	0.193204	Cis	1.5	2.84481e-06	chr17	45846707	T	C	chr17	46029916	46225389	183209	A549-ACE2_0h_Ho2020	1.5	17.0377	Brain_Cerebellar_Hemisphere	30.3753	Heart_Left_Ventricle	3.72435
rs12373142	ENSG00000120071.13	KANSL1	Lung	9.95689e-06	0.591786	0.425287	0.798724	0.193204	Cis	1.5	2.84481e-06	chr17	45846834	C	G	chr17	46029916	46225389	183082	A549-ACE2_0h_Ho2020	1.5	17.0377	Brain_Cerebellar_Hemisphere	30.3753	Heart_Left_Ventricle	3.72435
rs12373124	ENSG00000120071.13	KANSL1	Lung	9.95689e-06	0.591786	0.408207	0.802367	0.193204	Cis	1.5	2.84482e-06	chr17	45846853	T	C	chr17	46029916	46225389	183063	A549-ACE2_0h_Ho2020	1.5	17.0377	Brain_Cerebellar_Hemisphere	30.3753	Heart_Left_Ventricle	3.72435
rs12373140	ENSG00000120071.13	KANSL1	Lung	9.95689e-06	0.591786	0.41531	0.786886	0.193204	Cis	1.5	2.84481e-06	chr17	45846865	G	A	chr17	46029916	46225389	183051	A549-ACE2_0h_Ho2020	1.5	17.0377	Brain_Cerebellar_Hemisphere	30.3753	Heart_Left_Ventricle	3.72435
rs12373168	ENSG00000120071.13	KANSL1	Lung	2.15089e-05	0.490694	0.343191	0.680979	0.220388	Cis	1.5	6.80649e-06	chr17	45846971	A	C	chr17	46029916	46225389	182945	A549-ACE2_0h_Ho2020	1.5	17.0377	Brain_Cerebellar_Hemisphere	30.3753	Heart_Left_Ventricle	3.72435
rs17690661	ENSG00000120071.13	KANSL1	Lung	9.95689e-06	0.591786	0.411514	0.795959	0.193204	Cis	1.5	2.84481e-06	chr17	45847155	G	A	chr17	46029916	46225389	182761	A549-ACE2_0h_Ho2020	1.5	17.0377	Brain_Cerebellar_Hemisphere	30.3753	Heart_Left_Ventricle	3.72435
rs55943825	ENSG00000120071.13	KANSL1	Lung	9.95689e-06	0.591786	0.410617	0.788842	0.193204	Cis	1.5	2.84482e-06	chr17	45847410	C	T	chr17	46029916	46225389	182506	A549-ACE2_0h_Ho2020	1.5	17.0377	Brain_Cerebellar_Hemisphere	30.3753	Heart_Left_Ventricle	3.72435
rs17690679	ENSG00000120071.13	KANSL1	Lung	6.38876e-06	0.60728	0.439859	0.820663	0.192233	Cis	1.5	1.5059e-06	chr17	45847437	A	G	chr17	46029916	46225389	182479	A549-ACE2_0h_Ho2020	1.5	17.0377	Brain_Cerebellar_Hemisphere	30.3753	Heart_Left_Ventricle	3.72435
rs17690703	ENSG00000120071.13	KANSL1	Lung	0.000549696	0.446541	0.250346	0.622267	0.231068	Cis	1.5	0.000188704	chr17	45847931	C	T	chr17	46029916	46225389	181985	A549-ACE2_0h_Ho2020	1.5	17.0377	Brain_Cerebellar_Hemisphere	30.3753	Heart_Left_Ventricle	3.72435
rs17769490	ENSG00000120071.13	KANSL1	Lung	9.95689e-06	0.591786	0.421376	0.788811	0.193204	Cis	1.5	2.84481e-06	chr17	45848239	G	A	chr17	46029916	46225389	181677	A549-ACE2_0h_Ho2020	1.5	17.0377	Brain_Cerebellar_Hemisphere	30.3753	Heart_Left_Ventricle	3.72435
rs77063768	ENSG00000120071.13	KANSL1	Lung	9.95689e-06	0.591786	0.409383	0.777785	0.193204	Cis	1.5	2.84482e-06	chr17	45848363	A	G	chr17	46029916	46225389	181553	A549-ACE2_0h_Ho2020	1.5	17.0377	Brain_Cerebellar_Hemisphere	30.3753	Heart_Left_Ventricle	3.72435
rs62054823	ENSG00000120071.13	KANSL1	Lung	6.38876e-06	0.60728	0.446298	0.812083	0.192233	Cis	1	1.5059e-06	chr17	45851663	A	G	chr17	46029916	46225389	178253	A549-ACE2_0h_Ho2020	1	17.0377	Brain_Cerebellar_Hemisphere	30.3753	Heart_Left_Ventricle	3.72435
rs62054824	ENSG00000120071.13	KANSL1	Lung	9.95689e-06	0.591786	0.422582	0.788261	0.193204	Cis	2.5	2.84481e-06	chr17	45852626	C	T	chr17	46029916	46225389	177290	A549-ACE2_0h_Ho2020	2.5	17.0377	Brain_Cerebellar_Hemisphere	30.3753	Heart_Left_Ventricle	3.72435
rs62054825	ENSG00000120071.13	KANSL1	Lung	9.95689e-06	0.591786	0.42874	0.786812	0.193204	Cis	2.5	2.84482e-06	chr17	45852667	G	A	chr17	46029916	46225389	177249	A549-ACE2_0h_Ho2020	2.5	17.0377	Brain_Cerebellar_Hemisphere	30.3753	Heart_Left_Ventricle	3.72435
rs79589869	ENSG00000120071.13	KANSL1	Lung	9.95689e-06	0.591786	0.418356	0.794333	0.193204	Cis	2.5	2.84481e-06	chr17	45852872	C	A	chr17	46029916	46225389	177044	A549-ACE2_0h_Ho2020	2.5	17.0377	Brain_Cerebellar_Hemisphere	30.3753	Heart_Left_Ventricle	3.72435
rs56026128	ENSG00000120071.13	KANSL1	Lung	9.95689e-06	0.591786	0.410641	0.791565	0.193204	Cis	1	2.84482e-06	chr17	45853878	G	C	chr17	46029916	46225389	176038	A549-ACE2_0h_Ho2020	1	17.0377	Brain_Cerebellar_Hemisphere	30.3753	Heart_Left_Ventricle	3.72435
rs56329743	ENSG00000120071.13	KANSL1	Lung	9.95689e-06	0.591786	0.412612	0.809755	0.193204	Cis	1	2.84481e-06	chr17	45853879	G	A	chr17	46029916	46225389	176037	A549-ACE2_0h_Ho2020	1	17.0377	Brain_Cerebellar_Hemisphere	30.3753	Heart_Left_Ventricle	3.72435
rs56288604	ENSG00000120071.13	KANSL1	Lung	9.95689e-06	0.591786	0.415387	0.781643	0.193204	Cis	1	2.84482e-06	chr17	45854014	A	G	chr17	46029916	46225389	175902	A549-ACE2_0h_Ho2020	1	17.0377	Brain_Cerebellar_Hemisphere	30.3753	Heart_Left_Ventricle	3.72435
rs17690987	ENSG00000120071.13	KANSL1	Lung	9.95689e-06	0.591786	0.405589	0.792794	0.193204	Cis	1	2.84481e-06	chr17	45854260	T	C	chr17	46029916	46225389	175656	A549-ACE2_0h_Ho2020	1	17.0377	Brain_Cerebellar_Hemisphere	30.3753	Heart_Left_Ventricle	3.72435
rs56146262	ENSG00000120071.13	KANSL1	Lung	3.46473e-06	0.627913	0.437826	0.819915	0.191262	Cis	1	8.03683e-07	chr17	45854541	C	A	chr17	46029916	46225389	175375	A549-ACE2_0h_Ho2020	1	17.0377	Brain_Cerebellar_Hemisphere	30.3753	Heart_Left_Ventricle	3.72435
rs113856644	ENSG00000120071.13	KANSL1	Lung	9.95689e-06	0.591786	0.413601	0.786565	0.193204	Cis	1.5	2.84481e-06	chr17	45854911	G	A	chr17	46029916	46225389	175005	A549-ACE2_0h_Ho2020	1.5	17.0377	Brain_Cerebellar_Hemisphere	30.3753	Heart_Left_Ventricle	3.72435
rs62054831	ENSG00000120071.13	KANSL1	Lung	9.95689e-06	0.591786	0.409101	0.775417	0.193204	Cis	1.5	2.84482e-06	chr17	45855015	C	T	chr17	46029916	46225389	174901	A549-ACE2_0h_Ho2020	1.5	17.0377	Brain_Cerebellar_Hemisphere	30.3753	Heart_Left_Ventricle	3.72435
rs10445365	ENSG00000120071.13	KANSL1	Lung	0.00277324	0.466052	0.296507	0.671611	0.157282	Cis	2	0.00101361	chr17	45855423	C	T	chr17	46029916	46225389	174493	A549-ACE2_0h_Ho2020	2	17.0377	Brain_Cerebellar_Hemisphere	30.3753	Heart_Left_Ventricle	3.72435
rs10445366	ENSG00000120071.13	KANSL1	Lung	0.00270265	0.468007	0.303352	0.693244	0.156311	Cis	2	0.000987377	chr17	45855431	G	C	chr17	46029916	46225389	174485	A549-ACE2_0h_Ho2020	2	17.0377	Brain_Cerebellar_Hemisphere	30.3753	Heart_Left_Ventricle	3.72435
rs10445367	ENSG00000120071.13	KANSL1	Lung	0.00270265	0.468007	0.279581	0.674966	0.156311	Cis	2	0.000987378	chr17	45855432	G	T	chr17	46029916	46225389	174484	A549-ACE2_0h_Ho2020	2	17.0377	Brain_Cerebellar_Hemisphere	30.3753	Heart_Left_Ventricle	3.72435
rs10445368	ENSG00000120071.13	KANSL1	Lung	1.72841e-05	0.544054	0.343552	0.699839	0.185437	Cis	2	5.44145e-06	chr17	45855805	C	T	chr17	46029916	46225389	174111	A549-ACE2_0h_Ho2020	2	17.0377	Brain_Cerebellar_Hemisphere	30.3753	Heart_Left_Ventricle	3.72435
rs66600441	ENSG00000120071.13	KANSL1	Lung	2.89923e-05	0.533268	0.32367	0.694732	0.187379	Cis	2	9.24012e-06	chr17	45855824	GTTTTTA	G	chr17	46029916	46225389	174092	A549-ACE2_0h_Ho2020	2	17.0377	Brain_Cerebellar_Hemisphere	30.3753	Heart_Left_Ventricle	3.72435
rs62054832	ENSG00000120071.13	KANSL1	Lung	1.06611e-05	0.586723	0.405355	0.763718	0.193204	Cis	2	3.30627e-06	chr17	45856213	C	A	chr17	46029916	46225389	173703	A549-ACE2_0h_Ho2020	2	17.0377	Brain_Cerebellar_Hemisphere	30.3753	Heart_Left_Ventricle	3.72435
rs62054833	ENSG00000120071.13	KANSL1	Lung	6.38876e-06	0.60728	0.429988	0.801181	0.192233	Cis	2	1.5059e-06	chr17	45856307	T	C	chr17	46029916	46225389	173609	A549-ACE2_0h_Ho2020	2	17.0377	Brain_Cerebellar_Hemisphere	30.3753	Heart_Left_Ventricle	3.72435
rs76563578	ENSG00000120071.13	KANSL1	Lung	9.95689e-06	0.591786	0.406052	0.803004	0.193204	Cis	2	2.84482e-06	chr17	45856513	C	G	chr17	46029916	46225389	173403	A549-ACE2_0h_Ho2020	2	17.0377	Brain_Cerebellar_Hemisphere	30.3753	Heart_Left_Ventricle	3.72435
rs370644144	ENSG00000120071.13	KANSL1	Lung	6.56744e-06	0.591993	0.415584	0.786593	0.1917	Cis	2	1.54921e-06	chr17	45856590	G	GTGTTTGTTTGTT	chr17	46029916	46225389	173326	A549-ACE2_0h_Ho2020	2	17.0377	Brain_Cerebellar_Hemisphere	30.3753	Heart_Left_Ventricle	3.72435
rs111962225	ENSG00000120071.13	KANSL1	Lung	9.95689e-06	0.591786	0.418921	0.800858	0.193204	Cis	2	2.84482e-06	chr17	45856650	G	C	chr17	46029916	46225389	173266	A549-ACE2_0h_Ho2020	2	17.0377	Brain_Cerebellar_Hemisphere	30.3753	Heart_Left_Ventricle	3.72435
rs76627340	ENSG00000120071.13	KANSL1	Lung	9.95689e-06	0.591786	0.419904	0.775891	0.193204	Cis	1	2.84482e-06	chr17	45860094	G	A	chr17	46029916	46225389	169822	A549-ACE2_0h_Ho2020	1	17.0377	Brain_Cerebellar_Hemisphere	30.3753	Heart_Left_Ventricle	3.72435
rs75945623	ENSG00000120071.13	KANSL1	Lung	9.95689e-06	0.591786	0.403172	0.784982	0.193204	Cis	1	2.84481e-06	chr17	45860139	C	T	chr17	46029916	46225389	169777	A549-ACE2_0h_Ho2020	1	17.0377	Brain_Cerebellar_Hemisphere	30.3753	Heart_Left_Ventricle	3.72435
rs55646970	ENSG00000120071.13	KANSL1	Lung	9.95689e-06	0.591786	0.417535	0.791986	0.193204	Cis	1	2.84481e-06	chr17	45861430	A	G	chr17	46029916	46225389	168486	A549-ACE2_0h_Ho2020	1	17.0377	Brain_Cerebellar_Hemisphere	30.3753	Heart_Left_Ventricle	3.72435
rs55673092	ENSG00000120071.13	KANSL1	Lung	9.95689e-06	0.591786	0.40513	0.773792	0.193204	Cis	1	2.84482e-06	chr17	45861516	G	A	chr17	46029916	46225389	168400	A549-ACE2_0h_Ho2020	1	17.0377	Brain_Cerebellar_Hemisphere	30.3753	Heart_Left_Ventricle	3.72435
rs56347602	ENSG00000120071.13	KANSL1	Lung	9.95689e-06	0.591786	0.418218	0.788696	0.193204	Cis	1	2.84481e-06	chr17	45861889	T	C	chr17	46029916	46225389	168027	A549-ACE2_0h_Ho2020	1	17.0377	Brain_Cerebellar_Hemisphere	30.3753	Heart_Left_Ventricle	3.72435
rs56026524	ENSG00000120071.13	KANSL1	Lung	1.1147e-05	0.581238	0.405285	0.779056	0.194175	Cis	1	3.46e-06	chr17	45862023	C	T	chr17	46029916	46225389	167893	A549-ACE2_0h_Ho2020	1	17.0377	Brain_Cerebellar_Hemisphere	30.3753	Heart_Left_Ventricle	3.72435
rs56100710	ENSG00000120071.13	KANSL1	Lung	9.95689e-06	0.591786	0.417799	0.795613	0.193204	Cis	1	2.84481e-06	chr17	45862029	A	T	chr17	46029916	46225389	167887	A549-ACE2_0h_Ho2020	1	17.0377	Brain_Cerebellar_Hemisphere	30.3753	Heart_Left_Ventricle	3.72435
rs56026232	ENSG00000120071.13	KANSL1	Lung	9.95689e-06	0.591786	0.396614	0.803882	0.193204	Cis	1	2.84482e-06	chr17	45862033	A	C	chr17	46029916	46225389	167883	A549-ACE2_0h_Ho2020	1	17.0377	Brain_Cerebellar_Hemisphere	30.3753	Heart_Left_Ventricle	3.72435
rs56249080	ENSG00000120071.13	KANSL1	Lung	9.95689e-06	0.591786	0.422864	0.792392	0.193204	Cis	1	2.84481e-06	chr17	45862066	G	T	chr17	46029916	46225389	167850	A549-ACE2_0h_Ho2020	1	17.0377	Brain_Cerebellar_Hemisphere	30.3753	Heart_Left_Ventricle	3.72435
rs62055466	ENSG00000120071.13	KANSL1	Lung	9.95689e-06	0.591786	0.410771	0.796042	0.193204	Cis	1.5	2.84482e-06	chr17	45865290	G	A	chr17	46029916	46225389	164626	A549-ACE2_0h_Ho2020	1.5	17.0377	Brain_Cerebellar_Hemisphere	30.3753	Heart_Left_Ventricle	3.72435
rs62055467	ENSG00000120071.13	KANSL1	Lung	9.95689e-06	0.591786	0.414361	0.791067	0.193204	Cis	1.5	2.84481e-06	chr17	45865454	T	C	chr17	46029916	46225389	164462	A549-ACE2_0h_Ho2020	1.5	17.0377	Brain_Cerebellar_Hemisphere	30.3753	Heart_Left_Ventricle	3.72435
rs62055468	ENSG00000120071.13	KANSL1	Lung	9.95689e-06	0.591786	0.426346	0.779329	0.193204	Cis	1.5	2.84482e-06	chr17	45865634	A	C	chr17	46029916	46225389	164282	A549-ACE2_0h_Ho2020	1.5	17.0377	Brain_Cerebellar_Hemisphere	30.3753	Heart_Left_Ventricle	3.72435
rs62055469	ENSG00000120071.13	KANSL1	Lung	9.95689e-06	0.591786	0.430879	0.802579	0.193204	Cis	1.5	2.84481e-06	chr17	45866289	A	C	chr17	46029916	46225389	163627	A549-ACE2_0h_Ho2020	1.5	17.0377	Brain_Cerebellar_Hemisphere	30.3753	Heart_Left_Ventricle	3.72435
rs62055470	ENSG00000120071.13	KANSL1	Lung	9.95689e-06	0.591786	0.415165	0.799251	0.193204	Cis	1.5	2.84482e-06	chr17	45866291	A	G	chr17	46029916	46225389	163625	A549-ACE2_0h_Ho2020	1.5	17.0377	Brain_Cerebellar_Hemisphere	30.3753	Heart_Left_Ventricle	3.72435
rs62055471	ENSG00000120071.13	KANSL1	Lung	9.95689e-06	0.591786	0.420376	0.799095	0.193204	Cis	1.5	2.84481e-06	chr17	45866389	T	C	chr17	46029916	46225389	163527	A549-ACE2_0h_Ho2020	1.5	17.0377	Brain_Cerebellar_Hemisphere	30.3753	Heart_Left_Ventricle	3.72435
rs56327054	ENSG00000120071.13	KANSL1	Lung	9.95689e-06	0.591786	0.426427	0.802983	0.193204	Cis	1.5	2.84482e-06	chr17	45866591	G	C	chr17	46029916	46225389	163325	A549-ACE2_0h_Ho2020	1.5	17.0377	Brain_Cerebellar_Hemisphere	30.3753	Heart_Left_Ventricle	3.72435
rs56036719	ENSG00000120071.13	KANSL1	Lung	9.95689e-06	0.591786	0.425724	0.792937	0.193204	Cis	1.5	2.84481e-06	chr17	45866608	C	T	chr17	46029916	46225389	163308	A549-ACE2_0h_Ho2020	1.5	17.0377	Brain_Cerebellar_Hemisphere	30.3753	Heart_Left_Ventricle	3.72435
rs55781174	ENSG00000120071.13	KANSL1	Lung	9.95689e-06	0.591786	0.430021	0.809755	0.193204	Cis	1.5	2.84482e-06	chr17	45866792	C	T	chr17	46029916	46225389	163124	A549-ACE2_0h_Ho2020	1.5	17.0377	Brain_Cerebellar_Hemisphere	30.3753	Heart_Left_Ventricle	3.72435
rs12150223	ENSG00000120071.13	KANSL1	Lung	9.95689e-06	0.591786	0.406963	0.784586	0.193204	Cis	1.5	2.84481e-06	chr17	45866838	T	C	chr17	46029916	46225389	163078	A549-ACE2_0h_Ho2020	1.5	17.0377	Brain_Cerebellar_Hemisphere	30.3753	Heart_Left_Ventricle	3.72435
rs12150516	ENSG00000120071.13	KANSL1	Lung	9.95689e-06	0.591786	0.415387	0.783813	0.193204	Cis	2	2.84482e-06	chr17	45867153	C	T	chr17	46029916	46225389	162763	A549-ACE2_0h_Ho2020	2	17.0377	Brain_Cerebellar_Hemisphere	30.3753	Heart_Left_Ventricle	3.72435
rs62055483	ENSG00000120071.13	KANSL1	Lung	9.95689e-06	0.591786	0.422011	0.81145	0.193204	Cis	3	2.84482e-06	chr17	45870674	C	T	chr17	46029916	46225389	159242	A549-ACE2_0h_Ho2020	3	17.0377	Brain_Cerebellar_Hemisphere	30.3753	Heart_Left_Ventricle	3.72435
rs78238042	ENSG00000120071.13	KANSL1	Lung	9.95689e-06	0.591786	0.422283	0.792611	0.193204	Cis	3	2.84481e-06	chr17	45870793	G	A	chr17	46029916	46225389	159123	A549-ACE2_0h_Ho2020	3	17.0377	Brain_Cerebellar_Hemisphere	30.3753	Heart_Left_Ventricle	3.72435
rs6503451	ENSG00000120071.13	KANSL1	Lung	0.0440259	0.22748	0.0617129	0.377105	0.331068	Cis	3	0.0193604	chr17	45870981	T	C	chr17	46029916	46225389	158935	A549-ACE2_0h_Ho2020	3	17.0377	Brain_Cerebellar_Hemisphere	30.3753	Heart_Left_Ventricle	3.72435
rs34097347	ENSG00000120071.13	KANSL1	Lung	1.29794e-05	0.596024	0.419424	0.807828	0.190291	Cis	1	4.05457e-06	chr17	45872082	C	A	chr17	46029916	46225389	157834	A549-ACE2_0h_Ho2020	1	17.0377	Brain_Cerebellar_Hemisphere	30.3753	Heart_Left_Ventricle	3.72435
rs2106784	ENSG00000120071.13	KANSL1	Lung	9.95689e-06	0.591786	0.416458	0.791794	0.193204	Cis	1.5	2.84481e-06	chr17	45872526	C	T	chr17	46029916	46225389	157390	A549-ACE2_0h_Ho2020	1.5	17.0377	Brain_Cerebellar_Hemisphere	30.3753	Heart_Left_Ventricle	3.72435
rs2158072	ENSG00000120071.13	KANSL1	Lung	9.95689e-06	0.591786	0.419832	0.79251	0.193204	Cis	1.5	2.84482e-06	chr17	45872829	T	C	chr17	46029916	46225389	157087	A549-ACE2_0h_Ho2020	1.5	17.0377	Brain_Cerebellar_Hemisphere	30.3753	Heart_Left_Ventricle	3.72435
rs62055496	ENSG00000120071.13	KANSL1	Lung	1.39696e-05	0.604481	0.440864	0.811717	0.191781	Cis	1.5	4.37589e-06	chr17	45875941	C	T	chr17	46029916	46225389	153975	A549-ACE2_0h_Ho2020	1.5	17.0377	Brain_Cerebellar_Hemisphere	30.3753	Heart_Left_Ventricle	3.72435
rs62055497	ENSG00000120071.13	KANSL1	Lung	9.95689e-06	0.591786	0.421559	0.767318	0.193204	Cis	1.5	2.84481e-06	chr17	45876163	A	G	chr17	46029916	46225389	153753	A549-ACE2_0h_Ho2020	1.5	17.0377	Brain_Cerebellar_Hemisphere	30.3753	Heart_Left_Ventricle	3.72435
rs2188888	ENSG00000120071.13	KANSL1	Lung	9.95689e-06	0.591786	0.420287	0.791558	0.193204	Cis	1.5	2.84482e-06	chr17	45876329	T	C	chr17	46029916	46225389	153587	A549-ACE2_0h_Ho2020	1.5	17.0377	Brain_Cerebellar_Hemisphere	30.3753	Heart_Left_Ventricle	3.72435
rs62055499	ENSG00000120071.13	KANSL1	Lung	9.95689e-06	0.591786	0.418448	0.792163	0.193204	Cis	2	2.84482e-06	chr17	45876625	C	G	chr17	46029916	46225389	153291	A549-ACE2_0h_Ho2020	2	17.0377	Brain_Cerebellar_Hemisphere	30.3753	Heart_Left_Ventricle	3.72435
rs111362359	ENSG00000120071.13	KANSL1	Lung	2.63946e-05	0.514302	0.345819	0.697258	0.206796	Cis	1.5	8.39909e-06	chr17	45877050	A	AC	chr17	46029916	46225389	152866	A549-ACE2_0h_Ho2020	1.5	17.0377	Brain_Cerebellar_Hemisphere	30.3753	Heart_Left_Ventricle	3.72435
rs916793	ENSG00000120071.13	KANSL1	Lung	9.95689e-06	0.591786	0.417315	0.792192	0.193204	Cis	1.5	2.84481e-06	chr17	45877320	G	A	chr17	46029916	46225389	152596	A549-ACE2_0h_Ho2020	1.5	17.0377	Brain_Cerebellar_Hemisphere	30.3753	Heart_Left_Ventricle	3.72435
rs535514148	ENSG00000120071.13	KANSL1	Lung	9.95689e-06	0.591786	0.417653	0.771011	0.193204	Cis	1.5	2.84482e-06	chr17	45877616	TTCTCTTCCTCA	T	chr17	46029916	46225389	152300	A549-ACE2_0h_Ho2020	1.5	17.0377	Brain_Cerebellar_Hemisphere	30.3753	Heart_Left_Ventricle	3.72435
rs4441322	ENSG00000120071.13	KANSL1	Lung	9.95689e-06	0.591786	0.40597	0.795039	0.193204	Cis	1.5	2.84481e-06	chr17	45877664	A	G	chr17	46029916	46225389	152252	A549-ACE2_0h_Ho2020	1.5	17.0377	Brain_Cerebellar_Hemisphere	30.3753	Heart_Left_Ventricle	3.72435
rs113414067	ENSG00000120071.13	KANSL1	Lung	9.95689e-06	0.591786	0.427841	0.794979	0.193204	Cis	1.5	2.84482e-06	chr17	45877727	T	C	chr17	46029916	46225389	152189	A549-ACE2_0h_Ho2020	1.5	17.0377	Brain_Cerebellar_Hemisphere	30.3753	Heart_Left_Ventricle	3.72435
rs55905252	ENSG00000120071.13	KANSL1	Lung	9.95689e-06	0.591786	0.404281	0.775784	0.193204	Cis	1.5	2.84481e-06	chr17	45877999	C	A	chr17	46029916	46225389	151917	A549-ACE2_0h_Ho2020	1.5	17.0377	Brain_Cerebellar_Hemisphere	30.3753	Heart_Left_Ventricle	3.72435
rs17691328	ENSG00000120071.13	KANSL1	Lung	9.95689e-06	0.591786	0.429684	0.79043	0.193204	Cis	1.5	2.84482e-06	chr17	45878121	C	T	chr17	46029916	46225389	151795	A549-ACE2_0h_Ho2020	1.5	17.0377	Brain_Cerebellar_Hemisphere	30.3753	Heart_Left_Ventricle	3.72435
rs62055525	ENSG00000120071.13	KANSL1	Lung	9.95689e-06	0.591786	0.413604	0.79363	0.193204	Cis	2.5	2.84481e-06	chr17	45881370	G	A	chr17	46029916	46225389	148546	A549-ACE2_0h_Ho2020	2.5	17.0377	Brain_Cerebellar_Hemisphere	30.3753	Heart_Left_Ventricle	3.72435
rs112915466	ENSG00000120071.13	KANSL1	Lung	9.95689e-06	0.591786	0.421127	0.784909	0.193204	Cis	2.5	2.84482e-06	chr17	45881378	A	G	chr17	46029916	46225389	148538	A549-ACE2_0h_Ho2020	2.5	17.0377	Brain_Cerebellar_Hemisphere	30.3753	Heart_Left_Ventricle	3.72435
rs56387391	ENSG00000120071.13	KANSL1	Lung	9.95689e-06	0.591786	0.432858	0.782288	0.193204	Cis	1.5	2.84481e-06	chr17	45881895	G	A	chr17	46029916	46225389	148021	A549-ACE2_0h_Ho2020	1.5	17.0377	Brain_Cerebellar_Hemisphere	30.3753	Heart_Left_Ventricle	3.72435
rs17770108	ENSG00000120071.13	KANSL1	Lung	9.95689e-06	0.591786	0.431086	0.807127	0.193204	Cis	2	2.84481e-06	chr17	45883926	G	T	chr17	46029916	46225389	145990	A549-ACE2_0h_Ho2020	2	17.0377	Brain_Cerebellar_Hemisphere	30.3753	Heart_Left_Ventricle	3.72435
rs62055541	ENSG00000120071.13	KANSL1	Lung	9.95689e-06	0.591786	0.402416	0.77923	0.193204	Cis	2	2.84482e-06	chr17	45884651	G	C	chr17	46029916	46225389	145265	A549-ACE2_0h_Ho2020	2	17.0377	Brain_Cerebellar_Hemisphere	30.3753	Heart_Left_Ventricle	3.72435
rs77426526	ENSG00000120071.13	KANSL1	Lung	9.95689e-06	0.591786	0.409876	0.79657	0.193204	Cis	1.5	2.84481e-06	chr17	45885616	G	A	chr17	46029916	46225389	144300	A549-ACE2_0h_Ho2020	1.5	17.0377	Brain_Cerebellar_Hemisphere	30.3753	Heart_Left_Ventricle	3.72435
rs77129180	ENSG00000120071.13	KANSL1	Lung	9.95689e-06	0.591786	0.412289	0.775284	0.193204	Cis	1.5	2.84482e-06	chr17	45885680	G	A	chr17	46029916	46225389	144236	A549-ACE2_0h_Ho2020	1.5	17.0377	Brain_Cerebellar_Hemisphere	30.3753	Heart_Left_Ventricle	3.72435
rs74863825	ENSG00000120071.13	KANSL1	Lung	9.95689e-06	0.591786	0.408674	0.7926	0.193204	Cis	1.5	2.84481e-06	chr17	45885754	C	T	chr17	46029916	46225389	144162	A549-ACE2_0h_Ho2020	1.5	17.0377	Brain_Cerebellar_Hemisphere	30.3753	Heart_Left_Ventricle	3.72435
rs17691449	ENSG00000120071.13	KANSL1	Lung	9.95689e-06	0.591786	0.425806	0.7896	0.193204	Cis	1.5	2.84481e-06	chr17	45886917	G	C	chr17	46029916	46225389	142999	A549-ACE2_0h_Ho2020	1.5	17.0377	Brain_Cerebellar_Hemisphere	30.3753	Heart_Left_Ventricle	3.72435
rs62055547	ENSG00000120071.13	KANSL1	Lung	9.95689e-06	0.591786	0.409824	0.797176	0.193204	Cis	2	2.84481e-06	chr17	45887389	C	T	chr17	46029916	46225389	142527	A549-ACE2_0h_Ho2020	2	17.0377	Brain_Cerebellar_Hemisphere	30.3753	Heart_Left_Ventricle	3.72435
rs62055548	ENSG00000120071.13	KANSL1	Lung	9.95689e-06	0.591786	0.429371	0.804359	0.193204	Cis	2	2.84482e-06	chr17	45887533	A	G	chr17	46029916	46225389	142383	A549-ACE2_0h_Ho2020	2	17.0377	Brain_Cerebellar_Hemisphere	30.3753	Heart_Left_Ventricle	3.72435
rs111732768	ENSG00000120071.13	KANSL1	Lung	9.95689e-06	0.591786	0.414537	0.795234	0.193204	Cis	1	2.84482e-06	chr17	45888063	TC	T	chr17	46029916	46225389	141853	A549-ACE2_0h_Ho2020	1	17.0377	Brain_Cerebellar_Hemisphere	30.3753	Heart_Left_Ventricle	3.72435
rs62055549	ENSG00000120071.13	KANSL1	Lung	9.95689e-06	0.591786	0.420005	0.777742	0.193204	Cis	1	2.84481e-06	chr17	45888229	G	C	chr17	46029916	46225389	141687	A549-ACE2_0h_Ho2020	1	17.0377	Brain_Cerebellar_Hemisphere	30.3753	Heart_Left_Ventricle	3.72435
rs62055550	ENSG00000120071.13	KANSL1	Lung	9.95689e-06	0.591786	0.414848	0.81872	0.193204	Cis	1	2.84482e-06	chr17	45888314	G	A	chr17	46029916	46225389	141602	A549-ACE2_0h_Ho2020	1	17.0377	Brain_Cerebellar_Hemisphere	30.3753	Heart_Left_Ventricle	3.72435
rs62055551	ENSG00000120071.13	KANSL1	Lung	9.95689e-06	0.591786	0.42347	0.787235	0.193204	Cis	1	2.84481e-06	chr17	45888321	C	G	chr17	46029916	46225389	141595	A549-ACE2_0h_Ho2020	1	17.0377	Brain_Cerebellar_Hemisphere	30.3753	Heart_Left_Ventricle	3.72435
rs62055552	ENSG00000120071.13	KANSL1	Lung	9.95689e-06	0.591786	0.416187	0.780703	0.193204	Cis	1	2.84482e-06	chr17	45888589	A	G	chr17	46029916	46225389	141327	A549-ACE2_0h_Ho2020	1	17.0377	Brain_Cerebellar_Hemisphere	30.3753	Heart_Left_Ventricle	3.72435
rs62055553	ENSG00000120071.13	KANSL1	Lung	9.95689e-06	0.591786	0.419227	0.794425	0.193204	Cis	3.5	2.84481e-06	chr17	45888812	C	A	chr17	46029916	46225389	141104	A549-ACE2_0h_Ho2020	3.5	17.0377	Brain_Cerebellar_Hemisphere	30.3753	Heart_Left_Ventricle	3.72435
rs62055554	ENSG00000120071.13	KANSL1	Lung	9.95689e-06	0.591786	0.425513	0.775009	0.193204	Cis	3.5	2.84482e-06	chr17	45888894	A	G	chr17	46029916	46225389	141022	A549-ACE2_0h_Ho2020	3.5	17.0377	Brain_Cerebellar_Hemisphere	30.3753	Heart_Left_Ventricle	3.72435
rs62055555	ENSG00000120071.13	KANSL1	Lung	9.95689e-06	0.591786	0.417784	0.792345	0.193204	Cis	3.5	2.84481e-06	chr17	45888916	G	T	chr17	46029916	46225389	141000	A549-ACE2_0h_Ho2020	3.5	17.0377	Brain_Cerebellar_Hemisphere	30.3753	Heart_Left_Ventricle	3.72435
rs62055556	ENSG00000120071.13	KANSL1	Lung	9.95689e-06	0.591786	0.43668	0.781534	0.193204	Cis	1	2.84481e-06	chr17	45889383	T	C	chr17	46029916	46225389	140533	A549-ACE2_0h_Ho2020	1	17.0377	Brain_Cerebellar_Hemisphere	30.3753	Heart_Left_Ventricle	3.72435
rs62055557	ENSG00000120071.13	KANSL1	Lung	9.95689e-06	0.591786	0.421598	0.781716	0.193204	Cis	1	2.84482e-06	chr17	45889429	C	A	chr17	46029916	46225389	140487	A549-ACE2_0h_Ho2020	1	17.0377	Brain_Cerebellar_Hemisphere	30.3753	Heart_Left_Ventricle	3.72435
rs140819255	ENSG00000120071.13	KANSL1	Lung	9.95689e-06	0.591786	0.41297	0.792542	0.193204	Cis	1.5	2.84481e-06	chr17	45889544	A	AAGG	chr17	46029916	46225389	140372	A549-ACE2_0h_Ho2020	1.5	17.0377	Brain_Cerebellar_Hemisphere	30.3753	Heart_Left_Ventricle	3.72435
rs62055558	ENSG00000120071.13	KANSL1	Lung	9.95689e-06	0.591786	0.41821	0.791698	0.193204	Cis	1.5	2.84482e-06	chr17	45889589	A	G	chr17	46029916	46225389	140327	A549-ACE2_0h_Ho2020	1.5	17.0377	Brain_Cerebellar_Hemisphere	30.3753	Heart_Left_Ventricle	3.72435
rs62055559	ENSG00000120071.13	KANSL1	Lung	6.38876e-06	0.60728	0.431058	0.803434	0.192233	Cis	1.5	1.5059e-06	chr17	45889772	T	G	chr17	46029916	46225389	140144	A549-ACE2_0h_Ho2020	1.5	17.0377	Brain_Cerebellar_Hemisphere	30.3753	Heart_Left_Ventricle	3.72435
rs17691466	ENSG00000120071.13	KANSL1	Lung	9.95689e-06	0.591786	0.424707	0.794262	0.193204	Cis	1	2.84481e-06	chr17	45890853	A	G	chr17	46029916	46225389	139063	A549-ACE2_0h_Ho2020	1	17.0377	Brain_Cerebellar_Hemisphere	30.3753	Heart_Left_Ventricle	3.72435
rs7210728	ENSG00000120071.13	KANSL1	Lung	0.0215197	0.259526	0.0831705	0.424019	0.307767	Cis	1	0.00871854	chr17	45891049	G	A	chr17	46029916	46225389	138867	A549-ACE2_0h_Ho2020	1	17.0377	Brain_Cerebellar_Hemisphere	30.3753	Heart_Left_Ventricle	3.72435
rs17691508	ENSG00000120071.13	KANSL1	Lung	9.95689e-06	0.591786	0.40704	0.770655	0.193204	Cis	1	2.84481e-06	chr17	45891097	C	G	chr17	46029916	46225389	138819	A549-ACE2_0h_Ho2020	1	17.0377	Brain_Cerebellar_Hemisphere	30.3753	Heart_Left_Ventricle	3.72435
rs62056760	ENSG00000120071.13	KANSL1	Lung	9.95689e-06	0.591786	0.406907	0.782901	0.193204	Cis	1	2.84482e-06	chr17	45891206	G	A	chr17	46029916	46225389	138710	A549-ACE2_0h_Ho2020	1	17.0377	Brain_Cerebellar_Hemisphere	30.3753	Heart_Left_Ventricle	3.72435
rs55943606	ENSG00000120071.13	KANSL1	Lung	9.95689e-06	0.591786	0.431797	0.795611	0.193204	Cis	1	2.84481e-06	chr17	45891508	A	G	chr17	46029916	46225389	138408	A549-ACE2_0h_Ho2020	1	17.0377	Brain_Cerebellar_Hemisphere	30.3753	Heart_Left_Ventricle	3.72435
rs55895732	ENSG00000120071.13	KANSL1	Lung	9.95689e-06	0.591786	0.421744	0.783053	0.193204	Cis	1	2.84482e-06	chr17	45891571	T	C	chr17	46029916	46225389	138345	A549-ACE2_0h_Ho2020	1	17.0377	Brain_Cerebellar_Hemisphere	30.3753	Heart_Left_Ventricle	3.72435
rs55960528	ENSG00000120071.13	KANSL1	Lung	9.95689e-06	0.591786	0.425484	0.816481	0.193204	Cis	1	2.84481e-06	chr17	45891628	T	C	chr17	46029916	46225389	138288	A549-ACE2_0h_Ho2020	1	17.0377	Brain_Cerebellar_Hemisphere	30.3753	Heart_Left_Ventricle	3.72435
rs55877243	ENSG00000120071.13	KANSL1	Lung	9.95689e-06	0.591786	0.424916	0.799953	0.193204	Cis	1	2.84482e-06	chr17	45891653	T	C	chr17	46029916	46225389	138263	A549-ACE2_0h_Ho2020	1	17.0377	Brain_Cerebellar_Hemisphere	30.3753	Heart_Left_Ventricle	3.72435
rs112297913	ENSG00000120071.13	KANSL1	Lung	9.95689e-06	0.591786	0.419814	0.772692	0.193204	Cis	3	2.84481e-06	chr17	45891892	G	GC	chr17	46029916	46225389	138024	A549-ACE2_0h_Ho2020	3	17.0377	Brain_Cerebellar_Hemisphere	30.3753	Heart_Left_Ventricle	3.72435
rs62056761	ENSG00000120071.13	KANSL1	Lung	9.95689e-06	0.591786	0.424298	0.799369	0.193204	Cis	3	2.84482e-06	chr17	45892320	T	A	chr17	46029916	46225389	137596	A549-ACE2_0h_Ho2020	3	17.0377	Brain_Cerebellar_Hemisphere	30.3753	Heart_Left_Ventricle	3.72435
rs17770337	ENSG00000120071.13	KANSL1	Lung	9.95689e-06	0.591786	0.420797	0.789053	0.193204	Cis	3	2.84481e-06	chr17	45892413	G	T	chr17	46029916	46225389	137503	A549-ACE2_0h_Ho2020	3	17.0377	Brain_Cerebellar_Hemisphere	30.3753	Heart_Left_Ventricle	3.72435
rs62056777	ENSG00000120071.13	KANSL1	Lung	9.95689e-06	0.591786	0.416852	0.788189	0.193204	Cis	1	2.84481e-06	chr17	45892937	G	A	chr17	46029916	46225389	136979	A549-ACE2_0h_Ho2020	1	17.0377	Brain_Cerebellar_Hemisphere	30.3753	Heart_Left_Ventricle	3.72435
rs17691610	ENSG00000120071.13	KANSL1	Lung	9.95689e-06	0.591786	0.4149	0.798332	0.193204	Cis	1	2.84482e-06	chr17	45893296	G	T	chr17	46029916	46225389	136620	A549-ACE2_0h_Ho2020	1	17.0377	Brain_Cerebellar_Hemisphere	30.3753	Heart_Left_Ventricle	3.72435
rs560623594	ENSG00000120071.13	KANSL1	Lung	9.95689e-06	0.591786	0.422989	0.787859	0.193204	Cis	1	2.84481e-06	chr17	45893840	CTAATT	C	chr17	46029916	46225389	136076	A549-ACE2_0h_Ho2020	1	17.0377	Brain_Cerebellar_Hemisphere	30.3753	Heart_Left_Ventricle	3.72435
rs138325961	ENSG00000120071.13	KANSL1	Lung	9.95689e-06	0.591786	0.415575	0.789484	0.193204	Cis	1	2.84482e-06	chr17	45893872	T	TTAGATACATCA	chr17	46029916	46225389	136044	A549-ACE2_0h_Ho2020	1	17.0377	Brain_Cerebellar_Hemisphere	30.3753	Heart_Left_Ventricle	3.72435
rs76594404	ENSG00000120071.13	KANSL1	Lung	9.95689e-06	0.591786	0.420182	0.784876	0.193204	Cis	1	2.84481e-06	chr17	45894091	G	C	chr17	46029916	46225389	135825	A549-ACE2_0h_Ho2020	1	17.0377	Brain_Cerebellar_Hemisphere	30.3753	Heart_Left_Ventricle	3.72435
rs80233201	ENSG00000120071.13	KANSL1	Lung	9.95689e-06	0.591786	0.417877	0.781165	0.193204	Cis	1	2.84482e-06	chr17	45894115	T	C	chr17	46029916	46225389	135801	A549-ACE2_0h_Ho2020	1	17.0377	Brain_Cerebellar_Hemisphere	30.3753	Heart_Left_Ventricle	3.72435
rs62056778	ENSG00000120071.13	KANSL1	Lung	9.95689e-06	0.591786	0.415549	0.786149	0.193204	Cis	1	2.84481e-06	chr17	45894238	C	G	chr17	46029916	46225389	135678	A549-ACE2_0h_Ho2020	1	17.0377	Brain_Cerebellar_Hemisphere	30.3753	Heart_Left_Ventricle	3.72435
rs11575895	ENSG00000120071.13	KANSL1	Lung	9.95689e-06	0.591786	0.396219	0.794298	0.193204	Cis	1	2.84482e-06	chr17	45894419	A	G	chr17	46029916	46225389	135497	A549-ACE2_0h_Ho2020	1	17.0377	Brain_Cerebellar_Hemisphere	30.3753	Heart_Left_Ventricle	3.72435
rs62056779	ENSG00000120071.13	KANSL1	Lung	9.95689e-06	0.591786	0.402148	0.782143	0.193204	Cis	1	2.84481e-06	chr17	45894571	C	A	chr17	46029916	46225389	135345	A549-ACE2_0h_Ho2020	1	17.0377	Brain_Cerebellar_Hemisphere	30.3753	Heart_Left_Ventricle	3.72435
rs144722105	ENSG00000120071.13	KANSL1	Lung	6.38876e-06	0.60728	0.422814	0.812199	0.192233	Cis	1	1.5059e-06	chr17	45894659	TC	T	chr17	46029916	46225389	135257	A549-ACE2_0h_Ho2020	1	17.0377	Brain_Cerebellar_Hemisphere	30.3753	Heart_Left_Ventricle	3.72435
rs11575896	ENSG00000120071.13	KANSL1	Lung	9.95689e-06	0.591786	0.421012	0.796025	0.193204	Cis	1	2.84481e-06	chr17	45894776	G	A	chr17	46029916	46225389	135140	A549-ACE2_0h_Ho2020	1	17.0377	Brain_Cerebellar_Hemisphere	30.3753	Heart_Left_Ventricle	3.72435
rs62056780	ENSG00000120071.13	KANSL1	Lung	9.95689e-06	0.591786	0.411002	0.789105	0.193204	Cis	1.5	2.84481e-06	chr17	45896286	C	T	chr17	46029916	46225389	133630	A549-ACE2_0h_Ho2020	1.5	17.0377	Brain_Cerebellar_Hemisphere	30.3753	Heart_Left_Ventricle	3.72435
rs62056781	ENSG00000120071.13	KANSL1	Lung	9.95689e-06	0.591786	0.401337	0.77139	0.193204	Cis	1.5	2.84482e-06	chr17	45896533	T	C	chr17	46029916	46225389	133383	A549-ACE2_0h_Ho2020	1.5	17.0377	Brain_Cerebellar_Hemisphere	30.3753	Heart_Left_Ventricle	3.72435
rs74496580	ENSG00000120071.13	KANSL1	Lung	9.95689e-06	0.591786	0.406715	0.781817	0.193204	Cis	1	2.84481e-06	chr17	45896699	C	A	chr17	46029916	46225389	133217	A549-ACE2_0h_Ho2020	1	17.0377	Brain_Cerebellar_Hemisphere	30.3753	Heart_Left_Ventricle	3.72435
rs62056782	ENSG00000120071.13	KANSL1	Lung	9.95689e-06	0.591786	0.421505	0.806464	0.193204	Cis	1	2.84482e-06	chr17	45896864	C	T	chr17	46029916	46225389	133052	A549-ACE2_0h_Ho2020	1	17.0377	Brain_Cerebellar_Hemisphere	30.3753	Heart_Left_Ventricle	3.72435
rs111752348	ENSG00000120071.13	KANSL1	Lung	9.95689e-06	0.591786	0.400559	0.774725	0.193204	Cis	1	2.84481e-06	chr17	45896977	TCGC	T	chr17	46029916	46225389	132939	A549-ACE2_0h_Ho2020	1	17.0377	Brain_Cerebellar_Hemisphere	30.3753	Heart_Left_Ventricle	3.72435
rs62056783	ENSG00000120071.13	KANSL1	Lung	9.95689e-06	0.591786	0.424919	0.803521	0.193204	Cis	2.5	2.84481e-06	chr17	45897183	G	C	chr17	46029916	46225389	132733	A549-ACE2_0h_Ho2020	2.5	17.0377	Brain_Cerebellar_Hemisphere	30.3753	Heart_Left_Ventricle	3.72435
rs62056784	ENSG00000120071.13	KANSL1	Lung	9.95689e-06	0.591786	0.418068	0.789282	0.193204	Cis	2.5	2.84482e-06	chr17	45897523	C	G	chr17	46029916	46225389	132393	A549-ACE2_0h_Ho2020	2.5	17.0377	Brain_Cerebellar_Hemisphere	30.3753	Heart_Left_Ventricle	3.72435
rs62056785	ENSG00000120071.13	KANSL1	Lung	9.95689e-06	0.591786	0.418999	0.779023	0.193204	Cis	4	2.84481e-06	chr17	45897897	T	C	chr17	46029916	46225389	132019	A549-ACE2_0h_Ho2020	4	17.0377	Brain_Cerebellar_Hemisphere	30.3753	Heart_Left_Ventricle	3.72435
rs62056786	ENSG00000120071.13	KANSL1	Lung	9.95689e-06	0.591786	0.408944	0.781836	0.193204	Cis	4	2.84482e-06	chr17	45897919	T	C	chr17	46029916	46225389	131997	A549-ACE2_0h_Ho2020	4	17.0377	Brain_Cerebellar_Hemisphere	30.3753	Heart_Left_Ventricle	3.72435
rs151131666	ENSG00000120071.13	KANSL1	Lung	9.95689e-06	0.591786	0.428896	0.806714	0.193204	Cis	4	2.84481e-06	chr17	45897994	ATTACTGTATAAGCTGCTTATAT	A	chr17	46029916	46225389	131922	A549-ACE2_0h_Ho2020	4	17.0377	Brain_Cerebellar_Hemisphere	30.3753	Heart_Left_Ventricle	3.72435
rs62056789	ENSG00000120071.13	KANSL1	Lung	9.95689e-06	0.591786	0.428758	0.811814	0.193204	Cis	4	2.84482e-06	chr17	45898049	A	C	chr17	46029916	46225389	131867	A549-ACE2_0h_Ho2020	4	17.0377	Brain_Cerebellar_Hemisphere	30.3753	Heart_Left_Ventricle	3.72435
rs62056790	ENSG00000120071.13	KANSL1	Lung	9.95689e-06	0.591786	0.434543	0.80103	0.193204	Cis	4	2.84481e-06	chr17	45898051	G	A	chr17	46029916	46225389	131865	A549-ACE2_0h_Ho2020	4	17.0377	Brain_Cerebellar_Hemisphere	30.3753	Heart_Left_Ventricle	3.72435
rs62056791	ENSG00000120071.13	KANSL1	Lung	9.95689e-06	0.591786	0.413024	0.780399	0.193204	Cis	4	2.84482e-06	chr17	45898698	T	C	chr17	46029916	46225389	131218	A549-ACE2_0h_Ho2020	4	17.0377	Brain_Cerebellar_Hemisphere	30.3753	Heart_Left_Ventricle	3.72435
rs77561671	ENSG00000120071.13	KANSL1	Lung	9.95689e-06	0.591786	0.415715	0.803118	0.193204	Cis	4	2.84481e-06	chr17	45899261	G	T	chr17	46029916	46225389	130655	A549-ACE2_0h_Ho2020	4	17.0377	Brain_Cerebellar_Hemisphere	30.3753	Heart_Left_Ventricle	3.72435
rs62056792	ENSG00000120071.13	KANSL1	Lung	9.95689e-06	0.591786	0.417038	0.782611	0.193204	Cis	4	2.84482e-06	chr17	45899278	G	A	chr17	46029916	46225389	130638	A549-ACE2_0h_Ho2020	4	17.0377	Brain_Cerebellar_Hemisphere	30.3753	Heart_Left_Ventricle	3.72435
rs9303523	ENSG00000120071.13	KANSL1	Lung	0.0229724	0.256811	0.0745751	0.42769	0.304854	Cis	4	0.00934549	chr17	45899318	T	C	chr17	46029916	46225389	130598	A549-ACE2_0h_Ho2020	4	17.0377	Brain_Cerebellar_Hemisphere	30.3753	Heart_Left_Ventricle	3.72435
rs62056793	ENSG00000120071.13	KANSL1	Lung	9.95689e-06	0.591786	0.410605	0.781521	0.193204	Cis	1	2.84482e-06	chr17	45899652	A	G	chr17	46029916	46225389	130264	A549-ACE2_0h_Ho2020	1	17.0377	Brain_Cerebellar_Hemisphere	30.3753	Heart_Left_Ventricle	3.72435
rs62056794	ENSG00000120071.13	KANSL1	Lung	9.95689e-06	0.591786	0.417624	0.775654	0.193204	Cis	1	2.84481e-06	chr17	45899683	A	G	chr17	46029916	46225389	130233	A549-ACE2_0h_Ho2020	1	17.0377	Brain_Cerebellar_Hemisphere	30.3753	Heart_Left_Ventricle	3.72435
rs1864324	ENSG00000120071.13	KANSL1	Lung	9.95689e-06	0.591786	0.422536	0.79665	0.193204	Cis	2.5	2.84482e-06	chr17	45900336	C	T	chr17	46029916	46225389	129580	A549-ACE2_0h_Ho2020	2.5	17.0377	Brain_Cerebellar_Hemisphere	30.3753	Heart_Left_Ventricle	3.72435
rs111355814	ENSG00000120071.13	KANSL1	Lung	9.95689e-06	0.591786	0.413092	0.779716	0.193204	Cis	2.5	2.84481e-06	chr17	45900382	G	GGCTGGCCCATA	chr17	46029916	46225389	129534	A549-ACE2_0h_Ho2020	2.5	17.0377	Brain_Cerebellar_Hemisphere	30.3753	Heart_Left_Ventricle	3.72435
rs1864325	ENSG00000120071.13	KANSL1	Lung	9.95689e-06	0.591786	0.408594	0.786659	0.193204	Cis	2.5	2.84482e-06	chr17	45900461	C	T	chr17	46029916	46225389	129455	A549-ACE2_0h_Ho2020	2.5	17.0377	Brain_Cerebellar_Hemisphere	30.3753	Heart_Left_Ventricle	3.72435
rs28646281	ENSG00000120071.13	KANSL1	Lung	0.0229724	0.256811	0.0796849	0.420449	0.304854	Cis	2.5	0.00934549	chr17	45900480	T	G	chr17	46029916	46225389	129436	A549-ACE2_0h_Ho2020	2.5	17.0377	Brain_Cerebellar_Hemisphere	30.3753	Heart_Left_Ventricle	3.72435
rs62056795	ENSG00000120071.13	KANSL1	Lung	9.95689e-06	0.591786	0.405413	0.774892	0.193204	Cis	2.5	2.84482e-06	chr17	45900675	C	T	chr17	46029916	46225389	129241	A549-ACE2_0h_Ho2020	2.5	17.0377	Brain_Cerebellar_Hemisphere	30.3753	Heart_Left_Ventricle	3.72435
rs62056796	ENSG00000120071.13	KANSL1	Lung	9.95689e-06	0.591786	0.404421	0.792262	0.193204	Cis	1.5	2.84481e-06	chr17	45900754	A	G	chr17	46029916	46225389	129162	A549-ACE2_0h_Ho2020	1.5	17.0377	Brain_Cerebellar_Hemisphere	30.3753	Heart_Left_Ventricle	3.72435
rs55691306	ENSG00000120071.13	KANSL1	Lung	9.95689e-06	0.591786	0.414976	0.789046	0.193204	Cis	1.5	2.84482e-06	chr17	45900929	G	C	chr17	46029916	46225389	128987	A549-ACE2_0h_Ho2020	1.5	17.0377	Brain_Cerebellar_Hemisphere	30.3753	Heart_Left_Ventricle	3.72435
rs56306380	ENSG00000120071.13	KANSL1	Lung	9.95689e-06	0.591786	0.436754	0.790211	0.193204	Cis	1.5	2.84481e-06	chr17	45900940	G	A	chr17	46029916	46225389	128976	A549-ACE2_0h_Ho2020	1.5	17.0377	Brain_Cerebellar_Hemisphere	30.3753	Heart_Left_Ventricle	3.72435
rs55841786	ENSG00000120071.13	KANSL1	Lung	9.95689e-06	0.591786	0.411531	0.795795	0.193204	Cis	1.5	2.84482e-06	chr17	45900942	T	C	chr17	46029916	46225389	128974	A549-ACE2_0h_Ho2020	1.5	17.0377	Brain_Cerebellar_Hemisphere	30.3753	Heart_Left_Ventricle	3.72435
rs55823844	ENSG00000120071.13	KANSL1	Lung	9.95689e-06	0.591786	0.433258	0.792405	0.193204	Cis	1.5	2.84481e-06	chr17	45900954	G	A	chr17	46029916	46225389	128962	A549-ACE2_0h_Ho2020	1.5	17.0377	Brain_Cerebellar_Hemisphere	30.3753	Heart_Left_Ventricle	3.72435
rs1467963	ENSG00000120071.13	KANSL1	Lung	9.95689e-06	0.591786	0.422986	0.795232	0.193204	Cis	2.5	2.84481e-06	chr17	45901568	T	G	chr17	46029916	46225389	128348	A549-ACE2_0h_Ho2020	2.5	17.0377	Brain_Cerebellar_Hemisphere	30.3753	Heart_Left_Ventricle	3.72435
rs1560312	ENSG00000120071.13	KANSL1	Lung	0.0229724	0.256811	0.0799326	0.433386	0.304854	Cis	2.5	0.00934549	chr17	45901622	A	G	chr17	46029916	46225389	128294	A549-ACE2_0h_Ho2020	2.5	17.0377	Brain_Cerebellar_Hemisphere	30.3753	Heart_Left_Ventricle	3.72435
rs2082068	ENSG00000120071.13	KANSL1	Lung	9.95689e-06	0.591786	0.40786	0.785694	0.193204	Cis	1.5	2.84481e-06	chr17	45902605	C	T	chr17	46029916	46225389	127311	A549-ACE2_0h_Ho2020	1.5	17.0377	Brain_Cerebellar_Hemisphere	30.3753	Heart_Left_Ventricle	3.72435
rs62056803	ENSG00000120071.13	KANSL1	Lung	9.95689e-06	0.591786	0.430126	0.797071	0.193204	Cis	2.5	2.84482e-06	chr17	45904793	A	G	chr17	46029916	46225389	125123	A549-ACE2_0h_Ho2020	2.5	17.0377	Brain_Cerebellar_Hemisphere	30.3753	Heart_Left_Ventricle	3.72435
rs62056804	ENSG00000120071.13	KANSL1	Lung	9.95689e-06	0.591786	0.410147	0.786835	0.193204	Cis	2.5	2.84481e-06	chr17	45904920	C	T	chr17	46029916	46225389	124996	A549-ACE2_0h_Ho2020	2.5	17.0377	Brain_Cerebellar_Hemisphere	30.3753	Heart_Left_Ventricle	3.72435
rs77084869	ENSG00000120071.13	KANSL1	Lung	9.95689e-06	0.591786	0.402441	0.766566	0.193204	Cis	2.5	2.84482e-06	chr17	45905537	A	G	chr17	46029916	46225389	124379	A549-ACE2_0h_Ho2020	2.5	17.0377	Brain_Cerebellar_Hemisphere	30.3753	Heart_Left_Ventricle	3.72435
rs62056806	ENSG00000120071.13	KANSL1	Lung	9.95689e-06	0.591786	0.428595	0.807816	0.193204	Cis	1.5	2.84482e-06	chr17	45906435	A	G	chr17	46029916	46225389	123481	A549-ACE2_0h_Ho2020	1.5	17.0377	Brain_Cerebellar_Hemisphere	30.3753	Heart_Left_Ventricle	3.72435
rs62056807	ENSG00000120071.13	KANSL1	Lung	9.95689e-06	0.591786	0.418144	0.76465	0.193204	Cis	1.5	2.84481e-06	chr17	45906887	G	C	chr17	46029916	46225389	123029	A549-ACE2_0h_Ho2020	1.5	17.0377	Brain_Cerebellar_Hemisphere	30.3753	Heart_Left_Ventricle	3.72435
rs1467966	ENSG00000120071.13	KANSL1	Lung	9.95689e-06	0.591786	0.414007	0.787906	0.193204	Cis	2	2.84482e-06	chr17	45907033	C	T	chr17	46029916	46225389	122883	A549-ACE2_0h_Ho2020	2	17.0377	Brain_Cerebellar_Hemisphere	30.3753	Heart_Left_Ventricle	3.72435
rs62056808	ENSG00000120071.13	KANSL1	Lung	9.95689e-06	0.591786	0.410326	0.78761	0.193204	Cis	2	2.84481e-06	chr17	45907280	T	C	chr17	46029916	46225389	122636	A549-ACE2_0h_Ho2020	2	17.0377	Brain_Cerebellar_Hemisphere	30.3753	Heart_Left_Ventricle	3.72435
rs62056809	ENSG00000120071.13	KANSL1	Lung	9.95689e-06	0.591786	0.414914	0.797447	0.193204	Cis	2	2.84482e-06	chr17	45907303	A	G	chr17	46029916	46225389	122613	A549-ACE2_0h_Ho2020	2	17.0377	Brain_Cerebellar_Hemisphere	30.3753	Heart_Left_Ventricle	3.72435
rs62056810	ENSG00000120071.13	KANSL1	Lung	9.95689e-06	0.591786	0.422861	0.773805	0.193204	Cis	2	2.84481e-06	chr17	45907306	T	C	chr17	46029916	46225389	122610	A549-ACE2_0h_Ho2020	2	17.0377	Brain_Cerebellar_Hemisphere	30.3753	Heart_Left_Ventricle	3.72435
rs79492906	ENSG00000120071.13	KANSL1	Lung	9.95689e-06	0.591786	0.421427	0.790674	0.193204	Cis	2	2.84482e-06	chr17	45907498	C	T	chr17	46029916	46225389	122418	A549-ACE2_0h_Ho2020	2	17.0377	Brain_Cerebellar_Hemisphere	30.3753	Heart_Left_Ventricle	3.72435
rs62056811	ENSG00000120071.13	KANSL1	Lung	9.95689e-06	0.591786	0.416475	0.801904	0.193204	Cis	2	2.84481e-06	chr17	45907881	C	T	chr17	46029916	46225389	122035	A549-ACE2_0h_Ho2020	2	17.0377	Brain_Cerebellar_Hemisphere	30.3753	Heart_Left_Ventricle	3.72435
rs74509629	ENSG00000120071.13	KANSL1	Lung	2.31253e-05	0.576591	0.403478	0.80294	0.191262	Cis	2	7.3295e-06	chr17	45908231	C	T	chr17	46029916	46225389	121685	A549-ACE2_0h_Ho2020	2	17.0377	Brain_Cerebellar_Hemisphere	30.3753	Heart_Left_Ventricle	3.72435
rs79290980	ENSG00000120071.13	KANSL1	Lung	9.95689e-06	0.591786	0.403181	0.7817	0.193204	Cis	2	2.84481e-06	chr17	45908296	T	C	chr17	46029916	46225389	121620	A549-ACE2_0h_Ho2020	2	17.0377	Brain_Cerebellar_Hemisphere	30.3753	Heart_Left_Ventricle	3.72435
rs7502888	ENSG00000120071.13	KANSL1	Lung	9.95689e-06	0.591786	0.407817	0.782159	0.193204	Cis	1.5	2.84482e-06	chr17	45909626	G	C	chr17	46029916	46225389	120290	A549-ACE2_0h_Ho2020	1.5	17.0377	Brain_Cerebellar_Hemisphere	30.3753	Heart_Left_Ventricle	3.72435
rs62056812	ENSG00000120071.13	KANSL1	Lung	2.34501e-05	0.589648	0.427645	0.80719	0.190291	Cis	1.5	7.43456e-06	chr17	45909788	G	A	chr17	46029916	46225389	120128	A549-ACE2_0h_Ho2020	1.5	17.0377	Brain_Cerebellar_Hemisphere	30.3753	Heart_Left_Ventricle	3.72435
rs111447859	ENSG00000120071.13	KANSL1	Lung	9.95689e-06	0.591786	0.412268	0.789757	0.193204	Cis	1.5	2.84482e-06	chr17	45909818	T	C	chr17	46029916	46225389	120098	A549-ACE2_0h_Ho2020	1.5	17.0377	Brain_Cerebellar_Hemisphere	30.3753	Heart_Left_Ventricle	3.72435
rs28439143	ENSG00000120071.13	KANSL1	Lung	9.95689e-06	0.591786	0.429257	0.793082	0.193204	Cis	2	2.84481e-06	chr17	45910357	G	A	chr17	46029916	46225389	119559	A549-ACE2_0h_Ho2020	2	17.0377	Brain_Cerebellar_Hemisphere	30.3753	Heart_Left_Ventricle	3.72435
rs56189701	ENSG00000120071.13	KANSL1	Lung	1.12894e-05	0.582844	0.402461	0.768888	0.192233	Cis	2	3.50571e-06	chr17	45910435	T	C	chr17	46029916	46225389	119481	A549-ACE2_0h_Ho2020	2	17.0377	Brain_Cerebellar_Hemisphere	30.3753	Heart_Left_Ventricle	3.72435
rs2435204	ENSG00000120071.13	KANSL1	Lung	2.29952e-05	0.56137	0.392928	0.743366	0.2	Cis	2	7.28619e-06	chr17	45910839	A	G	chr17	46029916	46225389	119077	A549-ACE2_0h_Ho2020	2	17.0377	Brain_Cerebellar_Hemisphere	30.3753	Heart_Left_Ventricle	3.72435
rs62056835	ENSG00000120071.13	KANSL1	Lung	9.95689e-06	0.591786	0.424835	0.796231	0.193204	Cis	1.5	2.84482e-06	chr17	45911257	G	A	chr17	46029916	46225389	118659	A549-ACE2_0h_Ho2020	1.5	17.0377	Brain_Cerebellar_Hemisphere	30.3753	Heart_Left_Ventricle	3.72435
rs62056838	ENSG00000120071.13	KANSL1	Lung	9.95689e-06	0.591786	0.393311	0.789184	0.193204	Cis	2	2.84482e-06	chr17	45911721	A	G	chr17	46029916	46225389	118195	A549-ACE2_0h_Ho2020	2	17.0377	Brain_Cerebellar_Hemisphere	30.3753	Heart_Left_Ventricle	3.72435
rs113906906	ENSG00000120071.13	KANSL1	Lung	9.95689e-06	0.591786	0.395748	0.778874	0.193204	Cis	2	2.84481e-06	chr17	45911793	G	GC	chr17	46029916	46225389	118123	A549-ACE2_0h_Ho2020	2	17.0377	Brain_Cerebellar_Hemisphere	30.3753	Heart_Left_Ventricle	3.72435
rs62056839	ENSG00000120071.13	KANSL1	Lung	9.95689e-06	0.591786	0.426777	0.788724	0.193204	Cis	2	2.84482e-06	chr17	45911855	T	C	chr17	46029916	46225389	118061	A549-ACE2_0h_Ho2020	2	17.0377	Brain_Cerebellar_Hemisphere	30.3753	Heart_Left_Ventricle	3.72435
rs67019322	ENSG00000120071.13	KANSL1	Lung	9.95689e-06	0.591786	0.408901	0.777557	0.193204	Cis	1.5	2.84481e-06	chr17	45912143	TA	T	chr17	46029916	46225389	117773	A549-ACE2_0h_Ho2020	1.5	17.0377	Brain_Cerebellar_Hemisphere	30.3753	Heart_Left_Ventricle	3.72435
rs62056840	ENSG00000120071.13	KANSL1	Lung	9.95689e-06	0.591786	0.430176	0.803205	0.193204	Cis	3.5	2.84482e-06	chr17	45912323	T	C	chr17	46029916	46225389	117593	A549-ACE2_0h_Ho2020	3.5	17.0377	Brain_Cerebellar_Hemisphere	30.3753	Heart_Left_Ventricle	3.72435
rs112116311	ENSG00000120071.13	KANSL1	Lung	9.95689e-06	0.591786	0.416031	0.789147	0.193204	Cis	3.5	2.84481e-06	chr17	45912532	T	G	chr17	46029916	46225389	117384	A549-ACE2_0h_Ho2020	3.5	17.0377	Brain_Cerebellar_Hemisphere	30.3753	Heart_Left_Ventricle	3.72435
rs78209533	ENSG00000120071.13	KANSL1	Lung	9.95689e-06	0.591786	0.417139	0.781316	0.193204	Cis	3.5	2.84482e-06	chr17	45912543	A	G	chr17	46029916	46225389	117373	A549-ACE2_0h_Ho2020	3.5	17.0377	Brain_Cerebellar_Hemisphere	30.3753	Heart_Left_Ventricle	3.72435
rs62056841	ENSG00000120071.13	KANSL1	Lung	9.95689e-06	0.591786	0.430216	0.784743	0.193204	Cis	1.5	2.84481e-06	chr17	45912675	A	C	chr17	46029916	46225389	117241	A549-ACE2_0h_Ho2020	1.5	17.0377	Brain_Cerebellar_Hemisphere	30.3753	Heart_Left_Ventricle	3.72435
rs79860128	ENSG00000120071.13	KANSL1	Lung	9.95689e-06	0.591786	0.405243	0.773975	0.193204	Cis	1.5	2.84482e-06	chr17	45912706	A	G	chr17	46029916	46225389	117210	A549-ACE2_0h_Ho2020	1.5	17.0377	Brain_Cerebellar_Hemisphere	30.3753	Heart_Left_Ventricle	3.72435
rs17563965	ENSG00000120071.13	KANSL1	Lung	1.20127e-05	0.567443	0.402728	0.75856	0.196117	Cis	3.5	3.73739e-06	chr17	45913553	A	G	chr17	46029916	46225389	116363	A549-ACE2_0h_Ho2020	3.5	17.0377	Brain_Cerebellar_Hemisphere	30.3753	Heart_Left_Ventricle	3.72435
rs111511954	ENSG00000120071.13	KANSL1	Lung	9.95689e-06	0.591786	0.421506	0.793677	0.193204	Cis	3.5	2.84481e-06	chr17	45913886	AC	A	chr17	46029916	46225389	116030	A549-ACE2_0h_Ho2020	3.5	17.0377	Brain_Cerebellar_Hemisphere	30.3753	Heart_Left_Ventricle	3.72435
rs17563986	ENSG00000120071.13	KANSL1	Lung	9.95689e-06	0.591786	0.422432	0.771781	0.193204	Cis	3.5	2.84482e-06	chr17	45913906	A	G	chr17	46029916	46225389	116010	A549-ACE2_0h_Ho2020	3.5	17.0377	Brain_Cerebellar_Hemisphere	30.3753	Heart_Left_Ventricle	3.72435
rs55682376	ENSG00000120071.13	KANSL1	Lung	6.38876e-06	0.60728	0.439919	0.821748	0.192233	Cis	1.5	1.5059e-06	chr17	45914522	G	A	chr17	46029916	46225389	115394	A549-ACE2_0h_Ho2020	1.5	17.0377	Brain_Cerebellar_Hemisphere	30.3753	Heart_Left_Ventricle	3.72435
rs55788678	ENSG00000120071.13	KANSL1	Lung	9.95689e-06	0.591786	0.419859	0.787007	0.193204	Cis	1.5	2.84482e-06	chr17	45914867	C	T	chr17	46029916	46225389	115049	A549-ACE2_0h_Ho2020	1.5	17.0377	Brain_Cerebellar_Hemisphere	30.3753	Heart_Left_Ventricle	3.72435
rs56042957	ENSG00000120071.13	KANSL1	Lung	1.70531e-05	0.5748	0.394387	0.795257	0.194175	Cis	1.5	5.36717e-06	chr17	45914878	G	A	chr17	46029916	46225389	115038	A549-ACE2_0h_Ho2020	1.5	17.0377	Brain_Cerebellar_Hemisphere	30.3753	Heart_Left_Ventricle	3.72435
rs55810795	ENSG00000120071.13	KANSL1	Lung	9.95689e-06	0.591786	0.41255	0.804149	0.193204	Cis	1.5	2.84482e-06	chr17	45914917	A	G	chr17	46029916	46225389	114999	A549-ACE2_0h_Ho2020	1.5	17.0377	Brain_Cerebellar_Hemisphere	30.3753	Heart_Left_Ventricle	3.72435
rs55933304	ENSG00000120071.13	KANSL1	Lung	9.95689e-06	0.591786	0.38844	0.791355	0.193204	Cis	1.5	2.84481e-06	chr17	45914939	G	A	chr17	46029916	46225389	114977	A549-ACE2_0h_Ho2020	1.5	17.0377	Brain_Cerebellar_Hemisphere	30.3753	Heart_Left_Ventricle	3.72435
rs62056848	ENSG00000120071.13	KANSL1	Lung	9.95689e-06	0.591786	0.416518	0.795513	0.193204	Cis	1.5	2.84482e-06	chr17	45915090	G	A	chr17	46029916	46225389	114826	A549-ACE2_0h_Ho2020	1.5	17.0377	Brain_Cerebellar_Hemisphere	30.3753	Heart_Left_Ventricle	3.72435
rs62056849	ENSG00000120071.13	KANSL1	Lung	9.95689e-06	0.591786	0.406525	0.790356	0.193204	Cis	1.5	2.84481e-06	chr17	45915097	G	C	chr17	46029916	46225389	114819	A549-ACE2_0h_Ho2020	1.5	17.0377	Brain_Cerebellar_Hemisphere	30.3753	Heart_Left_Ventricle	3.72435
rs62056850	ENSG00000120071.13	KANSL1	Lung	1.40763e-05	0.602678	0.441948	0.825758	0.194175	Cis	3	4.41057e-06	chr17	45915215	C	T	chr17	46029916	46225389	114701	A549-ACE2_0h_Ho2020	3	17.0377	Brain_Cerebellar_Hemisphere	30.3753	Heart_Left_Ventricle	3.72435
rs77926909	ENSG00000120071.13	KANSL1	Lung	9.95689e-06	0.594924	0.427618	0.802289	0.194175	Cis	4	2.68665e-06	chr17	45916886	T	C	chr17	46029916	46225389	113030	A549-ACE2_0h_Ho2020	4	17.0377	Brain_Cerebellar_Hemisphere	30.3753	Heart_Left_Ventricle	3.72435
rs111541901	ENSG00000120071.13	KANSL1	Lung	9.95689e-06	0.591786	0.417326	0.799951	0.193204	Cis	1.5	2.84482e-06	chr17	45916992	C	T	chr17	46029916	46225389	112924	A549-ACE2_0h_Ho2020	1.5	17.0377	Brain_Cerebellar_Hemisphere	30.3753	Heart_Left_Ventricle	3.72435
rs112647192	ENSG00000120071.13	KANSL1	Lung	9.95689e-06	0.591786	0.425112	0.802574	0.193204	Cis	3	2.84481e-06	chr17	45917257	G	A	chr17	46029916	46225389	112659	A549-ACE2_0h_Ho2020	3	17.0377	Brain_Cerebellar_Hemisphere	30.3753	Heart_Left_Ventricle	3.72435
rs17649553	ENSG00000120071.13	KANSL1	Lung	9.95689e-06	0.591786	0.408045	0.783924	0.193204	Cis	3	2.84482e-06	chr17	45917282	C	T	chr17	46029916	46225389	112634	A549-ACE2_0h_Ho2020	3	17.0377	Brain_Cerebellar_Hemisphere	30.3753	Heart_Left_Ventricle	3.72435
rs17649571	ENSG00000120071.13	KANSL1	Lung	9.95689e-06	0.591786	0.411541	0.79138	0.193204	Cis	3	2.84481e-06	chr17	45917586	A	G	chr17	46029916	46225389	112330	A549-ACE2_0h_Ho2020	3	17.0377	Brain_Cerebellar_Hemisphere	30.3753	Heart_Left_Ventricle	3.72435
rs17564153	ENSG00000120071.13	KANSL1	Lung	9.95689e-06	0.591786	0.430442	0.7865	0.193204	Cis	3	2.84482e-06	chr17	45917732	G	A	chr17	46029916	46225389	112184	A549-ACE2_0h_Ho2020	3	17.0377	Brain_Cerebellar_Hemisphere	30.3753	Heart_Left_Ventricle	3.72435
rs11331843	ENSG00000120071.13	KANSL1	Lung	5.19007e-07	0.615879	0.440624	0.798322	0.202148	Cis	1.5	1.14996e-07	chr17	45919350	GC	G	chr17	46029916	46225389	110566	A549-ACE2_0h_Ho2020	1.5	17.0377	Brain_Cerebellar_Hemisphere	30.3753	Heart_Left_Ventricle	3.72435
rs113271363	ENSG00000120071.13	KANSL1	Lung	9.95689e-06	0.591786	0.413615	0.782204	0.193204	Cis	1.5	2.84481e-06	chr17	45919355	C	G	chr17	46029916	46225389	110561	A549-ACE2_0h_Ho2020	1.5	17.0377	Brain_Cerebellar_Hemisphere	30.3753	Heart_Left_Ventricle	3.72435
rs17649641	ENSG00000120071.13	KANSL1	Lung	9.95689e-06	0.591786	0.421651	0.794582	0.193204	Cis	1.5	2.84482e-06	chr17	45920006	T	C	chr17	46029916	46225389	109910	A549-ACE2_0h_Ho2020	1.5	17.0377	Brain_Cerebellar_Hemisphere	30.3753	Heart_Left_Ventricle	3.72435
rs75046472	ENSG00000120071.13	KANSL1	Lung	9.95689e-06	0.591786	0.408168	0.774608	0.193204	Cis	1.5	2.84481e-06	chr17	45920133	A	T	chr17	46029916	46225389	109783	A549-ACE2_0h_Ho2020	1.5	17.0377	Brain_Cerebellar_Hemisphere	30.3753	Heart_Left_Ventricle	3.72435
rs17564223	ENSG00000120071.13	KANSL1	Lung	9.95689e-06	0.591786	0.407025	0.788148	0.193204	Cis	1.5	2.84482e-06	chr17	45920154	C	T	chr17	46029916	46225389	109762	A549-ACE2_0h_Ho2020	1.5	17.0377	Brain_Cerebellar_Hemisphere	30.3753	Heart_Left_Ventricle	3.72435
rs17649700	ENSG00000120071.13	KANSL1	Lung	9.95689e-06	0.594646	0.411639	0.791517	0.192233	Cis	1.5	3.04289e-06	chr17	45920535	G	C	chr17	46029916	46225389	109381	A549-ACE2_0h_Ho2020	1.5	17.0377	Brain_Cerebellar_Hemisphere	30.3753	Heart_Left_Ventricle	3.72435
rs62058962	ENSG00000120071.13	KANSL1	Lung	9.95689e-06	0.591786	0.418556	0.771974	0.193204	Cis	1.5	2.84482e-06	chr17	45920785	C	T	chr17	46029916	46225389	109131	A549-ACE2_0h_Ho2020	1.5	17.0377	Brain_Cerebellar_Hemisphere	30.3753	Heart_Left_Ventricle	3.72435
rs1467969	ENSG00000120071.13	KANSL1	Lung	1.20545e-05	0.595714	0.419218	0.785842	0.194175	Cis	4	3.75148e-06	chr17	45920962	C	T	chr17	46029916	46225389	108954	A549-ACE2_0h_Ho2020	4	17.0377	Brain_Cerebellar_Hemisphere	30.3753	Heart_Left_Ventricle	3.72435
rs1467970	ENSG00000120071.13	KANSL1	Lung	9.95689e-06	0.591786	0.399513	0.80057	0.193204	Cis	4	2.84482e-06	chr17	45921208	T	G	chr17	46029916	46225389	108708	A549-ACE2_0h_Ho2020	4	17.0377	Brain_Cerebellar_Hemisphere	30.3753	Heart_Left_Ventricle	3.72435
rs767058	ENSG00000120071.13	KANSL1	Lung	9.95689e-06	0.591786	0.417549	0.804165	0.193204	Cis	4	2.84481e-06	chr17	45921401	T	C	chr17	46029916	46225389	108515	A549-ACE2_0h_Ho2020	4	17.0377	Brain_Cerebellar_Hemisphere	30.3753	Heart_Left_Ventricle	3.72435
rs767057	ENSG00000120071.13	KANSL1	Lung	9.95689e-06	0.591786	0.435841	0.785948	0.193204	Cis	1.5	2.84482e-06	chr17	45921456	A	G	chr17	46029916	46225389	108460	A549-ACE2_0h_Ho2020	1.5	17.0377	Brain_Cerebellar_Hemisphere	30.3753	Heart_Left_Ventricle	3.72435
rs767056	ENSG00000120071.13	KANSL1	Lung	9.95689e-06	0.591786	0.407373	0.78567	0.193204	Cis	1.5	2.84481e-06	chr17	45921544	C	T	chr17	46029916	46225389	108372	A549-ACE2_0h_Ho2020	1.5	17.0377	Brain_Cerebellar_Hemisphere	30.3753	Heart_Left_Ventricle	3.72435
rs767059	ENSG00000120071.13	KANSL1	Lung	1.13281e-05	0.570569	0.404584	0.791072	0.195098	Cis	1.5	3.51877e-06	chr17	45921734	G	C	chr17	46029916	46225389	108182	A549-ACE2_0h_Ho2020	1.5	17.0377	Brain_Cerebellar_Hemisphere	30.3753	Heart_Left_Ventricle	3.72435
rs62058964	ENSG00000120071.13	KANSL1	Lung	9.35217e-06	0.600612	0.437017	0.797008	0.194175	Cis	1.5	2.27963e-06	chr17	45922040	A	G	chr17	46029916	46225389	107876	A549-ACE2_0h_Ho2020	1.5	17.0377	Brain_Cerebellar_Hemisphere	30.3753	Heart_Left_Ventricle	3.72435
rs62058965	ENSG00000120071.13	KANSL1	Lung	9.95689e-06	0.591786	0.424452	0.801309	0.193204	Cis	2	2.84482e-06	chr17	45922163	G	C	chr17	46029916	46225389	107753	A549-ACE2_0h_Ho2020	2	17.0377	Brain_Cerebellar_Hemisphere	30.3753	Heart_Left_Ventricle	3.72435
rs1967981	ENSG00000120071.13	KANSL1	Lung	9.95689e-06	0.591786	0.411092	0.780866	0.193204	Cis	2	2.84481e-06	chr17	45922419	C	G	chr17	46029916	46225389	107497	A549-ACE2_0h_Ho2020	2	17.0377	Brain_Cerebellar_Hemisphere	30.3753	Heart_Left_Ventricle	3.72435
rs1476127	ENSG00000120071.13	KANSL1	Lung	9.95689e-06	0.591786	0.420046	0.797603	0.193204	Cis	2	2.84482e-06	chr17	45922427	G	A	chr17	46029916	46225389	107489	A549-ACE2_0h_Ho2020	2	17.0377	Brain_Cerebellar_Hemisphere	30.3753	Heart_Left_Ventricle	3.72435
rs55929431	ENSG00000120071.13	KANSL1	Lung	1.28208e-05	0.572361	0.385127	0.766203	0.195146	Cis	2.5	4.00211e-06	chr17	45922836	G	A	chr17	46029916	46225389	107080	A549-ACE2_0h_Ho2020	2.5	17.0377	Brain_Cerebellar_Hemisphere	30.3753	Heart_Left_Ventricle	3.72435
rs8079501	ENSG00000120071.13	KANSL1	Lung	9.95689e-06	0.591786	0.420332	0.794077	0.193204	Cis	2.5	2.84482e-06	chr17	45922868	A	T	chr17	46029916	46225389	107048	A549-ACE2_0h_Ho2020	2.5	17.0377	Brain_Cerebellar_Hemisphere	30.3753	Heart_Left_Ventricle	3.72435
rs56002706	ENSG00000120071.13	KANSL1	Lung	9.95689e-06	0.591786	0.405955	0.791564	0.193204	Cis	2.5	2.84481e-06	chr17	45923139	C	T	chr17	46029916	46225389	106777	A549-ACE2_0h_Ho2020	2.5	17.0377	Brain_Cerebellar_Hemisphere	30.3753	Heart_Left_Ventricle	3.72435
rs8078495	ENSG00000120071.13	KANSL1	Lung	9.95689e-06	0.591786	0.409364	0.783497	0.193204	Cis	2.5	2.84482e-06	chr17	45923244	G	A	chr17	46029916	46225389	106672	A549-ACE2_0h_Ho2020	2.5	17.0377	Brain_Cerebellar_Hemisphere	30.3753	Heart_Left_Ventricle	3.72435
rs17649866	ENSG00000120071.13	KANSL1	Lung	9.95689e-06	0.591786	0.411325	0.794375	0.193204	Cis	1	2.84481e-06	chr17	45923548	T	C	chr17	46029916	46225389	106368	A549-ACE2_0h_Ho2020	1	17.0377	Brain_Cerebellar_Hemisphere	30.3753	Heart_Left_Ventricle	3.72435
rs62058968	ENSG00000120071.13	KANSL1	Lung	9.95689e-06	0.591786	0.412065	0.785116	0.193204	Cis	1	2.84482e-06	chr17	45923862	G	A	chr17	46029916	46225389	106054	A549-ACE2_0h_Ho2020	1	17.0377	Brain_Cerebellar_Hemisphere	30.3753	Heart_Left_Ventricle	3.72435
rs17564493	ENSG00000120071.13	KANSL1	Lung	9.95689e-06	0.591786	0.422755	0.789796	0.193204	Cis	1	2.84481e-06	chr17	45924013	C	T	chr17	46029916	46225389	105903	A549-ACE2_0h_Ho2020	1	17.0377	Brain_Cerebellar_Hemisphere	30.3753	Heart_Left_Ventricle	3.72435
rs112791677	ENSG00000120071.13	KANSL1	Lung	9.95689e-06	0.591786	0.418887	0.788441	0.193204	Cis	1	2.84482e-06	chr17	45924183	G	GC	chr17	46029916	46225389	105733	A549-ACE2_0h_Ho2020	1	17.0377	Brain_Cerebellar_Hemisphere	30.3753	Heart_Left_Ventricle	3.72435
rs17649918	ENSG00000120071.13	KANSL1	Lung	9.95689e-06	0.591786	0.394581	0.789546	0.193204	Cis	1	2.84481e-06	chr17	45924255	A	G	chr17	46029916	46225389	105661	A549-ACE2_0h_Ho2020	1	17.0377	Brain_Cerebellar_Hemisphere	30.3753	Heart_Left_Ventricle	3.72435
rs17649954	ENSG00000120071.13	KANSL1	Lung	9.95689e-06	0.591786	0.41571	0.79778	0.193204	Cis	1	2.84482e-06	chr17	45924295	A	G	chr17	46029916	46225389	105621	A549-ACE2_0h_Ho2020	1	17.0377	Brain_Cerebellar_Hemisphere	30.3753	Heart_Left_Ventricle	3.72435
rs55685451	ENSG00000120071.13	KANSL1	Lung	9.95689e-06	0.591786	0.403376	0.78308	0.193204	Cis	1	2.84481e-06	chr17	45924591	T	G	chr17	46029916	46225389	105325	A549-ACE2_0h_Ho2020	1	17.0377	Brain_Cerebellar_Hemisphere	30.3753	Heart_Left_Ventricle	3.72435
rs17564591	ENSG00000120071.13	KANSL1	Lung	9.95689e-06	0.591786	0.417794	0.79343	0.193204	Cis	1	2.84482e-06	chr17	45924696	A	C	chr17	46029916	46225389	105220	A549-ACE2_0h_Ho2020	1	17.0377	Brain_Cerebellar_Hemisphere	30.3753	Heart_Left_Ventricle	3.72435
rs17564619	ENSG00000120071.13	KANSL1	Lung	9.95689e-06	0.591786	0.415305	0.769696	0.193204	Cis	1	2.84481e-06	chr17	45924772	A	G	chr17	46029916	46225389	105144	A549-ACE2_0h_Ho2020	1	17.0377	Brain_Cerebellar_Hemisphere	30.3753	Heart_Left_Ventricle	3.72435
rs62059003	ENSG00000120071.13	KANSL1	Lung	9.95689e-06	0.591786	0.405565	0.778346	0.193204	Cis	1	2.84482e-06	chr17	45925065	C	T	chr17	46029916	46225389	104851	A549-ACE2_0h_Ho2020	1	17.0377	Brain_Cerebellar_Hemisphere	30.3753	Heart_Left_Ventricle	3.72435
rs17650063	ENSG00000120071.13	KANSL1	Lung	9.95689e-06	0.591786	0.408911	0.780877	0.193204	Cis	4.5	2.84481e-06	chr17	45925189	A	G	chr17	46029916	46225389	104727	A549-ACE2_0h_Ho2020	4.5	17.0377	Brain_Cerebellar_Hemisphere	30.3753	Heart_Left_Ventricle	3.72435
rs17564703	ENSG00000120071.13	KANSL1	Lung	9.95689e-06	0.591786	0.423709	0.764608	0.193204	Cis	4.5	2.84482e-06	chr17	45925229	C	T	chr17	46029916	46225389	104687	A549-ACE2_0h_Ho2020	4.5	17.0377	Brain_Cerebellar_Hemisphere	30.3753	Heart_Left_Ventricle	3.72435
rs76090253	ENSG00000120071.13	KANSL1	Lung	9.95689e-06	0.591786	0.410327	0.778189	0.193204	Cis	4.5	2.84481e-06	chr17	45925603	A	C	chr17	46029916	46225389	104313	A549-ACE2_0h_Ho2020	4.5	17.0377	Brain_Cerebellar_Hemisphere	30.3753	Heart_Left_Ventricle	3.72435
rs147319425	ENSG00000120071.13	KANSL1	Lung	9.95689e-06	0.591786	0.417267	0.787536	0.193204	Cis	4.5	2.84482e-06	chr17	45925767	A	AAAG	chr17	46029916	46225389	104149	A549-ACE2_0h_Ho2020	4.5	17.0377	Brain_Cerebellar_Hemisphere	30.3753	Heart_Left_Ventricle	3.72435
rs62059004	ENSG00000120071.13	KANSL1	Lung	9.95689e-06	0.591786	0.399178	0.787079	0.193204	Cis	2.5	2.84481e-06	chr17	45926527	A	G	chr17	46029916	46225389	103389	A549-ACE2_0h_Ho2020	2.5	17.0377	Brain_Cerebellar_Hemisphere	30.3753	Heart_Left_Ventricle	3.72435
rs76500077	ENSG00000120071.13	KANSL1	Lung	9.95689e-06	0.591786	0.397637	0.793854	0.193204	Cis	2.5	2.84482e-06	chr17	45926710	T	C	chr17	46029916	46225389	103206	A549-ACE2_0h_Ho2020	2.5	17.0377	Brain_Cerebellar_Hemisphere	30.3753	Heart_Left_Ventricle	3.72435
rs62059005	ENSG00000120071.13	KANSL1	Lung	9.95689e-06	0.591786	0.394045	0.780505	0.193204	Cis	2.5	2.84481e-06	chr17	45927106	A	G	chr17	46029916	46225389	102810	A549-ACE2_0h_Ho2020	2.5	17.0377	Brain_Cerebellar_Hemisphere	30.3753	Heart_Left_Ventricle	3.72435
rs113313477	ENSG00000120071.13	KANSL1	Lung	9.95689e-06	0.591786	0.42349	0.793123	0.193204	Cis	2.5	2.84482e-06	chr17	45927820	G	A	chr17	46029916	46225389	102096	A549-ACE2_0h_Ho2020	2.5	17.0377	Brain_Cerebellar_Hemisphere	30.3753	Heart_Left_Ventricle	3.72435
rs112439933	ENSG00000120071.13	KANSL1	Lung	9.95689e-06	0.591786	0.413649	0.804681	0.193204	Cis	2.5	2.84481e-06	chr17	45927860	A	C	chr17	46029916	46225389	102056	A549-ACE2_0h_Ho2020	2.5	17.0377	Brain_Cerebellar_Hemisphere	30.3753	Heart_Left_Ventricle	3.72435
rs113796169	ENSG00000120071.13	KANSL1	Lung	9.95689e-06	0.591786	0.421902	0.772591	0.193204	Cis	2.5	2.84482e-06	chr17	45927888	T	A	chr17	46029916	46225389	102028	A549-ACE2_0h_Ho2020	2.5	17.0377	Brain_Cerebellar_Hemisphere	30.3753	Heart_Left_Ventricle	3.72435
rs112454267	ENSG00000120071.13	KANSL1	Lung	9.95689e-06	0.591786	0.414536	0.785547	0.193204	Cis	2.5	2.84481e-06	chr17	45927963	G	A	chr17	46029916	46225389	101953	A549-ACE2_0h_Ho2020	2.5	17.0377	Brain_Cerebellar_Hemisphere	30.3753	Heart_Left_Ventricle	3.72435
rs17564780	ENSG00000120071.13	KANSL1	Lung	9.95689e-06	0.591786	0.404949	0.770678	0.193204	Cis	2.5	2.84482e-06	chr17	45928047	A	G	chr17	46029916	46225389	101869	A549-ACE2_0h_Ho2020	2.5	17.0377	Brain_Cerebellar_Hemisphere	30.3753	Heart_Left_Ventricle	3.72435
rs62059007	ENSG00000120071.13	KANSL1	Lung	9.95689e-06	0.591786	0.42087	0.7891	0.193204	Cis	3.5	2.84481e-06	chr17	45928249	A	G	chr17	46029916	46225389	101667	A549-ACE2_0h_Ho2020	3.5	17.0377	Brain_Cerebellar_Hemisphere	30.3753	Heart_Left_Ventricle	3.72435
rs17564829	ENSG00000120071.13	KANSL1	Lung	9.95689e-06	0.591786	0.423421	0.796933	0.193204	Cis	3.5	2.84481e-06	chr17	45929235	T	C	chr17	46029916	46225389	100681	A549-ACE2_0h_Ho2020	3.5	17.0377	Brain_Cerebellar_Hemisphere	30.3753	Heart_Left_Ventricle	3.72435
rs62061706	ENSG00000120071.13	KANSL1	Lung	9.95689e-06	0.591786	0.412756	0.794124	0.193204	Cis	1	2.84482e-06	chr17	45929530	T	C	chr17	46029916	46225389	100386	A549-ACE2_0h_Ho2020	1	17.0377	Brain_Cerebellar_Hemisphere	30.3753	Heart_Left_Ventricle	3.72435
rs62061707	ENSG00000120071.13	KANSL1	Lung	9.95689e-06	0.591786	0.415009	0.777817	0.193204	Cis	1	2.84481e-06	chr17	45929588	T	C	chr17	46029916	46225389	100328	A549-ACE2_0h_Ho2020	1	17.0377	Brain_Cerebellar_Hemisphere	30.3753	Heart_Left_Ventricle	3.72435
rs62061708	ENSG00000120071.13	KANSL1	Lung	9.95689e-06	0.591786	0.435372	0.800422	0.193204	Cis	1	2.84482e-06	chr17	45929590	A	G	chr17	46029916	46225389	100326	A549-ACE2_0h_Ho2020	1	17.0377	Brain_Cerebellar_Hemisphere	30.3753	Heart_Left_Ventricle	3.72435
rs62061709	ENSG00000120071.13	KANSL1	Lung	9.95689e-06	0.591786	0.41879	0.795534	0.193204	Cis	2	2.84481e-06	chr17	45930127	C	T	chr17	46029916	46225389	99789	A549-ACE2_0h_Ho2020	2	17.0377	Brain_Cerebellar_Hemisphere	30.3753	Heart_Left_Ventricle	3.72435
rs62061710	ENSG00000120071.13	KANSL1	Lung	6.38876e-06	0.60728	0.422611	0.792983	0.192233	Cis	2	1.5059e-06	chr17	45930361	C	T	chr17	46029916	46225389	99555	A549-ACE2_0h_Ho2020	2	17.0377	Brain_Cerebellar_Hemisphere	30.3753	Heart_Left_Ventricle	3.72435
rs62061711	ENSG00000120071.13	KANSL1	Lung	9.95689e-06	0.597169	0.433101	0.798208	0.195146	Cis	2	2.5615e-06	chr17	45930398	T	C	chr17	46029916	46225389	99518	A549-ACE2_0h_Ho2020	2	17.0377	Brain_Cerebellar_Hemisphere	30.3753	Heart_Left_Ventricle	3.72435
rs17650258	ENSG00000120071.13	KANSL1	Lung	9.95689e-06	0.591786	0.417948	0.774943	0.193204	Cis	2	2.84481e-06	chr17	45933707	G	A	chr17	46029916	46225389	96209	A549-ACE2_0h_Ho2020	2	17.0377	Brain_Cerebellar_Hemisphere	30.3753	Heart_Left_Ventricle	3.72435
rs62061715	ENSG00000120071.13	KANSL1	Lung	9.95689e-06	0.591786	0.430552	0.812866	0.193204	Cis	2.5	2.84482e-06	chr17	45934160	A	G	chr17	46029916	46225389	95756	A549-ACE2_0h_Ho2020	2.5	17.0377	Brain_Cerebellar_Hemisphere	30.3753	Heart_Left_Ventricle	3.72435
rs17564948	ENSG00000120071.13	KANSL1	Lung	9.95689e-06	0.591786	0.41111	0.795407	0.193204	Cis	2.5	2.84481e-06	chr17	45934383	A	G	chr17	46029916	46225389	95533	A549-ACE2_0h_Ho2020	2.5	17.0377	Brain_Cerebellar_Hemisphere	30.3753	Heart_Left_Ventricle	3.72435
rs17564983	ENSG00000120071.13	KANSL1	Lung	9.95689e-06	0.591786	0.416437	0.785901	0.193204	Cis	2.5	2.84482e-06	chr17	45934459	A	C	chr17	46029916	46225389	95457	A549-ACE2_0h_Ho2020	2.5	17.0377	Brain_Cerebellar_Hemisphere	30.3753	Heart_Left_Ventricle	3.72435
rs62061716	ENSG00000120071.13	KANSL1	Lung	9.95689e-06	0.591786	0.420995	0.790513	0.193204	Cis	2.5	2.84481e-06	chr17	45934730	A	G	chr17	46029916	46225389	95186	A549-ACE2_0h_Ho2020	2.5	17.0377	Brain_Cerebellar_Hemisphere	30.3753	Heart_Left_Ventricle	3.72435
rs62061717	ENSG00000120071.13	KANSL1	Lung	9.95689e-06	0.591786	0.421764	0.790839	0.193204	Cis	2.5	2.84482e-06	chr17	45934882	T	A	chr17	46029916	46225389	95034	A549-ACE2_0h_Ho2020	2.5	17.0377	Brain_Cerebellar_Hemisphere	30.3753	Heart_Left_Ventricle	3.72435
rs66755419	ENSG00000120071.13	KANSL1	Lung	1.25525e-05	0.606134	0.428887	0.813361	0.191262	Cis	2.5	3.91554e-06	chr17	45934891	CG	C	chr17	46029916	46225389	95025	A549-ACE2_0h_Ho2020	2.5	17.0377	Brain_Cerebellar_Hemisphere	30.3753	Heart_Left_Ventricle	3.72435
rs62061718	ENSG00000120071.13	KANSL1	Lung	1.01978e-05	0.594977	0.41602	0.797457	0.186888	Cis	2.5	3.15662e-06	chr17	45934894	T	C	chr17	46029916	46225389	95022	A549-ACE2_0h_Ho2020	2.5	17.0377	Brain_Cerebellar_Hemisphere	30.3753	Heart_Left_Ventricle	3.72435
rs17650381	ENSG00000120071.13	KANSL1	Lung	9.95689e-06	0.591786	0.421859	0.783068	0.193204	Cis	1.5	2.84481e-06	chr17	45935658	T	C	chr17	46029916	46225389	94258	A549-ACE2_0h_Ho2020	1.5	17.0377	Brain_Cerebellar_Hemisphere	30.3753	Heart_Left_Ventricle	3.72435
rs17650417	ENSG00000120071.13	KANSL1	Lung	9.95689e-06	0.591786	0.421147	0.788793	0.193204	Cis	1.5	2.84482e-06	chr17	45935737	G	T	chr17	46029916	46225389	94179	A549-ACE2_0h_Ho2020	1.5	17.0377	Brain_Cerebellar_Hemisphere	30.3753	Heart_Left_Ventricle	3.72435
rs62061720	ENSG00000120071.13	KANSL1	Lung	9.95689e-06	0.591786	0.409433	0.771373	0.193204	Cis	1.5	2.84481e-06	chr17	45935823	C	T	chr17	46029916	46225389	94093	A549-ACE2_0h_Ho2020	1.5	17.0377	Brain_Cerebellar_Hemisphere	30.3753	Heart_Left_Ventricle	3.72435
rs62061721	ENSG00000120071.13	KANSL1	Lung	9.95689e-06	0.591786	0.408309	0.784168	0.193204	Cis	1.5	2.84482e-06	chr17	45935980	T	C	chr17	46029916	46225389	93936	A549-ACE2_0h_Ho2020	1.5	17.0377	Brain_Cerebellar_Hemisphere	30.3753	Heart_Left_Ventricle	3.72435
rs79857651	ENSG00000120071.13	KANSL1	Lung	9.95689e-06	0.591786	0.414414	0.791513	0.193204	Cis	1.5	2.84481e-06	chr17	45936109	G	A	chr17	46029916	46225389	93807	A549-ACE2_0h_Ho2020	1.5	17.0377	Brain_Cerebellar_Hemisphere	30.3753	Heart_Left_Ventricle	3.72435
rs113756354	ENSG00000120071.13	KANSL1	Lung	9.95689e-06	0.591786	0.410536	0.781206	0.193204	Cis	1.5	2.84482e-06	chr17	45936117	A	G	chr17	46029916	46225389	93799	A549-ACE2_0h_Ho2020	1.5	17.0377	Brain_Cerebellar_Hemisphere	30.3753	Heart_Left_Ventricle	3.72435
rs12150111	ENSG00000120071.13	KANSL1	Lung	9.95689e-06	0.591786	0.428209	0.789565	0.193204	Cis	1.5	2.84481e-06	chr17	45936572	A	G	chr17	46029916	46225389	93344	A549-ACE2_0h_Ho2020	1.5	17.0377	Brain_Cerebellar_Hemisphere	30.3753	Heart_Left_Ventricle	3.72435
rs55939347	ENSG00000120071.13	KANSL1	Lung	9.95689e-06	0.591786	0.421976	0.795552	0.193204	Cis	1.5	2.84482e-06	chr17	45936598	T	TC	chr17	46029916	46225389	93318	A549-ACE2_0h_Ho2020	1.5	17.0377	Brain_Cerebellar_Hemisphere	30.3753	Heart_Left_Ventricle	3.72435
rs56072903	ENSG00000120071.13	KANSL1	Lung	9.95689e-06	0.591786	0.411465	0.780648	0.193204	Cis	1.5	2.84481e-06	chr17	45936600	T	C	chr17	46029916	46225389	93316	A549-ACE2_0h_Ho2020	1.5	17.0377	Brain_Cerebellar_Hemisphere	30.3753	Heart_Left_Ventricle	3.72435
rs12150195	ENSG00000120071.13	KANSL1	Lung	9.95689e-06	0.591786	0.41914	0.795531	0.193204	Cis	2.5	2.84481e-06	chr17	45936897	T	C	chr17	46029916	46225389	93019	A549-ACE2_0h_Ho2020	2.5	17.0377	Brain_Cerebellar_Hemisphere	30.3753	Heart_Left_Ventricle	3.72435
rs55874169	ENSG00000120071.13	KANSL1	Lung	9.95689e-06	0.591786	0.420186	0.787256	0.193204	Cis	2.5	2.84482e-06	chr17	45937018	G	A	chr17	46029916	46225389	92898	A549-ACE2_0h_Ho2020	2.5	17.0377	Brain_Cerebellar_Hemisphere	30.3753	Heart_Left_Ventricle	3.72435
rs12150229	ENSG00000120071.13	KANSL1	Lung	9.95689e-06	0.591786	0.416409	0.791519	0.193204	Cis	3	2.84481e-06	chr17	45938080	A	G	chr17	46029916	46225389	91836	A549-ACE2_0h_Ho2020	3	17.0377	Brain_Cerebellar_Hemisphere	30.3753	Heart_Left_Ventricle	3.72435
rs12150230	ENSG00000120071.13	KANSL1	Lung	9.95689e-06	0.591786	0.419103	0.796627	0.193204	Cis	3	2.84482e-06	chr17	45938098	A	G	chr17	46029916	46225389	91818	A549-ACE2_0h_Ho2020	3	17.0377	Brain_Cerebellar_Hemisphere	30.3753	Heart_Left_Ventricle	3.72435
rs12150576	ENSG00000120071.13	KANSL1	Lung	6.38876e-06	0.60728	0.431654	0.785225	0.192233	Cis	3	1.5059e-06	chr17	45938258	G	A	chr17	46029916	46225389	91658	A549-ACE2_0h_Ho2020	3	17.0377	Brain_Cerebellar_Hemisphere	30.3753	Heart_Left_Ventricle	3.72435
rs12150104	ENSG00000120071.13	KANSL1	Lung	9.95689e-06	0.591786	0.416887	0.781424	0.193204	Cis	3	2.84482e-06	chr17	45938563	G	A	chr17	46029916	46225389	91353	A549-ACE2_0h_Ho2020	3	17.0377	Brain_Cerebellar_Hemisphere	30.3753	Heart_Left_Ventricle	3.72435
rs113537106	ENSG00000120071.13	KANSL1	Lung	9.95689e-06	0.591786	0.418564	0.77723	0.193204	Cis	1.5	2.84481e-06	chr17	45939096	A	G	chr17	46029916	46225389	90820	A549-ACE2_0h_Ho2020	1.5	17.0377	Brain_Cerebellar_Hemisphere	30.3753	Heart_Left_Ventricle	3.72435
rs112638515	ENSG00000120071.13	KANSL1	Lung	9.95689e-06	0.591786	0.428184	0.79667	0.193204	Cis	1.5	2.84482e-06	chr17	45939235	A	AG	chr17	46029916	46225389	90681	A549-ACE2_0h_Ho2020	1.5	17.0377	Brain_Cerebellar_Hemisphere	30.3753	Heart_Left_Ventricle	3.72435
rs62061727	ENSG00000120071.13	KANSL1	Lung	9.95689e-06	0.591786	0.418089	0.782631	0.193204	Cis	2	2.84481e-06	chr17	45939758	G	T	chr17	46029916	46225389	90158	A549-ACE2_0h_Ho2020	2	17.0377	Brain_Cerebellar_Hemisphere	30.3753	Heart_Left_Ventricle	3.72435
rs62061728	ENSG00000120071.13	KANSL1	Lung	9.95689e-06	0.591786	0.405471	0.790455	0.193204	Cis	2	2.84482e-06	chr17	45939814	T	G	chr17	46029916	46225389	90102	A549-ACE2_0h_Ho2020	2	17.0377	Brain_Cerebellar_Hemisphere	30.3753	Heart_Left_Ventricle	3.72435
rs62061729	ENSG00000120071.13	KANSL1	Lung	9.95689e-06	0.591786	0.420961	0.786149	0.193204	Cis	2	2.84481e-06	chr17	45939917	A	G	chr17	46029916	46225389	89999	A549-ACE2_0h_Ho2020	2	17.0377	Brain_Cerebellar_Hemisphere	30.3753	Heart_Left_Ventricle	3.72435
rs62061730	ENSG00000120071.13	KANSL1	Lung	9.95689e-06	0.591786	0.411345	0.776594	0.193204	Cis	2	2.84482e-06	chr17	45939976	A	G	chr17	46029916	46225389	89940	A549-ACE2_0h_Ho2020	2	17.0377	Brain_Cerebellar_Hemisphere	30.3753	Heart_Left_Ventricle	3.72435
rs62061731	ENSG00000120071.13	KANSL1	Lung	9.95689e-06	0.591786	0.417609	0.798961	0.193204	Cis	2	2.84481e-06	chr17	45940300	C	A	chr17	46029916	46225389	89616	A549-ACE2_0h_Ho2020	2	17.0377	Brain_Cerebellar_Hemisphere	30.3753	Heart_Left_Ventricle	3.72435
rs62061732	ENSG00000120071.13	KANSL1	Lung	9.95689e-06	0.591786	0.413111	0.792821	0.193204	Cis	2	2.84482e-06	chr17	45940575	G	T	chr17	46029916	46225389	89341	A549-ACE2_0h_Ho2020	2	17.0377	Brain_Cerebellar_Hemisphere	30.3753	Heart_Left_Ventricle	3.72435
rs62061733	ENSG00000120071.13	KANSL1	Lung	1.13431e-05	0.568554	0.388497	0.754451	0.203883	Cis	2	3.52393e-06	chr17	45941033	A	G	chr17	46029916	46225389	88883	A549-ACE2_0h_Ho2020	2	17.0377	Brain_Cerebellar_Hemisphere	30.3753	Heart_Left_Ventricle	3.72435
rs62061734	ENSG00000120071.13	KANSL1	Lung	0.000300081	0.495487	0.314792	0.693751	0.197087	Cis	2	0.000101442	chr17	45941122	T	C	chr17	46029916	46225389	88794	A549-ACE2_0h_Ho2020	2	17.0377	Brain_Cerebellar_Hemisphere	30.3753	Heart_Left_Ventricle	3.72435
rs7210219	ENSG00000120071.13	KANSL1	Lung	0.000213041	0.438835	0.232249	0.575348	0.216505	Cis	2	7.13825e-05	chr17	45941153	T	C	chr17	46029916	46225389	88763	A549-ACE2_0h_Ho2020	2	17.0377	Brain_Cerebellar_Hemisphere	30.3753	Heart_Left_Ventricle	3.72435
rs62062768	ENSG00000120071.13	KANSL1	Lung	9.95689e-06	0.587016	0.411365	0.789772	0.192233	Cis	2.5	3.07888e-06	chr17	45942113	C	G	chr17	46029916	46225389	87803	A549-ACE2_0h_Ho2020	2.5	17.0377	Brain_Cerebellar_Hemisphere	30.3753	Heart_Left_Ventricle	3.72435
rs62062769	ENSG00000120071.13	KANSL1	Lung	9.95689e-06	0.587016	0.419164	0.80005	0.192233	Cis	2.5	3.07888e-06	chr17	45942277	G	A	chr17	46029916	46225389	87639	A549-ACE2_0h_Ho2020	2.5	17.0377	Brain_Cerebellar_Hemisphere	30.3753	Heart_Left_Ventricle	3.72435
rs62062770	ENSG00000120071.13	KANSL1	Lung	9.95689e-06	0.587016	0.417099	0.79257	0.192233	Cis	2.5	3.07888e-06	chr17	45942314	T	C	chr17	46029916	46225389	87602	A549-ACE2_0h_Ho2020	2.5	17.0377	Brain_Cerebellar_Hemisphere	30.3753	Heart_Left_Ventricle	3.72435
rs62062771	ENSG00000120071.13	KANSL1	Lung	9.95689e-06	0.587016	0.408506	0.768677	0.192233	Cis	1	3.07888e-06	chr17	45942916	G	A	chr17	46029916	46225389	87000	A549-ACE2_0h_Ho2020	1	17.0377	Brain_Cerebellar_Hemisphere	30.3753	Heart_Left_Ventricle	3.72435
rs62062772	ENSG00000120071.13	KANSL1	Lung	9.95689e-06	0.587016	0.40581	0.780692	0.192233	Cis	1	3.07888e-06	chr17	45942948	C	T	chr17	46029916	46225389	86968	A549-ACE2_0h_Ho2020	1	17.0377	Brain_Cerebellar_Hemisphere	30.3753	Heart_Left_Ventricle	3.72435
rs62062773	ENSG00000120071.13	KANSL1	Lung	9.95689e-06	0.587016	0.404775	0.785099	0.192233	Cis	1.5	3.07888e-06	chr17	45943179	A	G	chr17	46029916	46225389	86737	A549-ACE2_0h_Ho2020	1.5	17.0377	Brain_Cerebellar_Hemisphere	30.3753	Heart_Left_Ventricle	3.72435
rs79115768	ENSG00000120071.13	KANSL1	Lung	9.95689e-06	0.587016	0.423049	0.789237	0.192233	Cis	2	3.07888e-06	chr17	45943695	C	T	chr17	46029916	46225389	86221	A549-ACE2_0h_Ho2020	2	17.0377	Brain_Cerebellar_Hemisphere	30.3753	Heart_Left_Ventricle	3.72435
rs28416808	ENSG00000120071.13	KANSL1	Lung	1.48448e-05	0.573831	0.415041	0.775858	0.193204	Cis	1.5	4.65606e-06	chr17	45943852	C	T	chr17	46029916	46225389	86064	A549-ACE2_0h_Ho2020	1.5	17.0377	Brain_Cerebellar_Hemisphere	30.3753	Heart_Left_Ventricle	3.72435
rs62062774	ENSG00000120071.13	KANSL1	Lung	9.95689e-06	0.587016	0.41804	0.771645	0.192233	Cis	1.5	3.07888e-06	chr17	45944097	T	C	chr17	46029916	46225389	85819	A549-ACE2_0h_Ho2020	1.5	17.0377	Brain_Cerebellar_Hemisphere	30.3753	Heart_Left_Ventricle	3.72435
rs2316784	ENSG00000120071.13	KANSL1	Lung	9.95689e-06	0.587016	0.421368	0.77294	0.192233	Cis	1.5	3.07888e-06	chr17	45944333	G	T	chr17	46029916	46225389	85583	A549-ACE2_0h_Ho2020	1.5	17.0377	Brain_Cerebellar_Hemisphere	30.3753	Heart_Left_Ventricle	3.72435
rs4327091	ENSG00000120071.13	KANSL1	Lung	9.95689e-06	0.587016	0.419302	0.774912	0.192233	Cis	1.5	3.07888e-06	chr17	45944351	G	A	chr17	46029916	46225389	85565	A549-ACE2_0h_Ho2020	1.5	17.0377	Brain_Cerebellar_Hemisphere	30.3753	Heart_Left_Ventricle	3.72435
rs4479290	ENSG00000120071.13	KANSL1	Lung	9.95689e-06	0.587016	0.411871	0.768314	0.192233	Cis	1.5	3.07888e-06	chr17	45944378	T	C	chr17	46029916	46225389	85538	A549-ACE2_0h_Ho2020	1.5	17.0377	Brain_Cerebellar_Hemisphere	30.3753	Heart_Left_Ventricle	3.72435
rs62062776	ENSG00000120071.13	KANSL1	Lung	9.95689e-06	0.587016	0.386768	0.757435	0.192233	Cis	1.5	3.07888e-06	chr17	45944677	A	C	chr17	46029916	46225389	85239	A549-ACE2_0h_Ho2020	1.5	17.0377	Brain_Cerebellar_Hemisphere	30.3753	Heart_Left_Ventricle	3.72435
rs62062777	ENSG00000120071.13	KANSL1	Lung	9.95689e-06	0.587016	0.398586	0.763912	0.192233	Cis	1.5	3.07888e-06	chr17	45944702	G	A	chr17	46029916	46225389	85214	A549-ACE2_0h_Ho2020	1.5	17.0377	Brain_Cerebellar_Hemisphere	30.3753	Heart_Left_Ventricle	3.72435
rs75839508	ENSG00000120071.13	KANSL1	Lung	9.95689e-06	0.587016	0.413491	0.765792	0.192233	Cis	1.5	3.07888e-06	chr17	45944953	G	A	chr17	46029916	46225389	84963	A549-ACE2_0h_Ho2020	1.5	17.0377	Brain_Cerebellar_Hemisphere	30.3753	Heart_Left_Ventricle	3.72435
rs75686108	ENSG00000120071.13	KANSL1	Lung	9.95689e-06	0.587016	0.420645	0.797434	0.192233	Cis	1.5	3.07888e-06	chr17	45945010	C	T	chr17	46029916	46225389	84906	A549-ACE2_0h_Ho2020	1.5	17.0377	Brain_Cerebellar_Hemisphere	30.3753	Heart_Left_Ventricle	3.72435
rs79765413	ENSG00000120071.13	KANSL1	Lung	9.95689e-06	0.587016	0.423024	0.791151	0.192233	Cis	1.5	3.07888e-06	chr17	45945067	T	C	chr17	46029916	46225389	84849	A549-ACE2_0h_Ho2020	1.5	17.0377	Brain_Cerebellar_Hemisphere	30.3753	Heart_Left_Ventricle	3.72435
rs78834738	ENSG00000120071.13	KANSL1	Lung	9.95689e-06	0.587016	0.422302	0.786274	0.192233	Cis	1.5	3.07888e-06	chr17	45945068	G	A	chr17	46029916	46225389	84848	A549-ACE2_0h_Ho2020	1.5	17.0377	Brain_Cerebellar_Hemisphere	30.3753	Heart_Left_Ventricle	3.72435
rs62062778	ENSG00000120071.13	KANSL1	Lung	9.95689e-06	0.587016	0.415856	0.789637	0.192233	Cis	1.5	3.07888e-06	chr17	45945162	A	G	chr17	46029916	46225389	84754	A549-ACE2_0h_Ho2020	1.5	17.0377	Brain_Cerebellar_Hemisphere	30.3753	Heart_Left_Ventricle	3.72435
rs62062779	ENSG00000120071.13	KANSL1	Lung	9.95689e-06	0.587016	0.413983	0.779224	0.192233	Cis	1.5	3.07888e-06	chr17	45945211	A	C	chr17	46029916	46225389	84705	A549-ACE2_0h_Ho2020	1.5	17.0377	Brain_Cerebellar_Hemisphere	30.3753	Heart_Left_Ventricle	3.72435
rs62062780	ENSG00000120071.13	KANSL1	Lung	9.95689e-06	0.587016	0.400361	0.790002	0.192233	Cis	1.5	3.07888e-06	chr17	45945227	C	T	chr17	46029916	46225389	84689	A549-ACE2_0h_Ho2020	1.5	17.0377	Brain_Cerebellar_Hemisphere	30.3753	Heart_Left_Ventricle	3.72435
rs62062781	ENSG00000120071.13	KANSL1	Lung	9.95689e-06	0.587016	0.417306	0.782306	0.192233	Cis	1.5	3.07888e-06	chr17	45945266	G	A	chr17	46029916	46225389	84650	A549-ACE2_0h_Ho2020	1.5	17.0377	Brain_Cerebellar_Hemisphere	30.3753	Heart_Left_Ventricle	3.72435
rs62062783	ENSG00000120071.13	KANSL1	Lung	9.95689e-06	0.587016	0.416255	0.784105	0.192233	Cis	2.5	3.07888e-06	chr17	45946154	T	G	chr17	46029916	46225389	83762	A549-ACE2_0h_Ho2020	2.5	17.0377	Brain_Cerebellar_Hemisphere	30.3753	Heart_Left_Ventricle	3.72435
rs62062784	ENSG00000120071.13	KANSL1	Lung	9.95689e-06	0.587016	0.404433	0.801528	0.192233	Cis	5.5	3.07888e-06	chr17	45947186	C	G	chr17	46029916	46225389	82730	A549-ACE2_0h_Ho2020	5.5	17.0377	Brain_Cerebellar_Hemisphere	30.3753	Heart_Left_Ventricle	3.72435
rs62062785	ENSG00000120071.13	KANSL1	Lung	9.95689e-06	0.587016	0.407178	0.791816	0.192233	Cis	5.5	3.07888e-06	chr17	45947196	G	T	chr17	46029916	46225389	82720	A549-ACE2_0h_Ho2020	5.5	17.0377	Brain_Cerebellar_Hemisphere	30.3753	Heart_Left_Ventricle	3.72435
rs62062786	ENSG00000120071.13	KANSL1	Lung	9.95689e-06	0.587016	0.408793	0.784394	0.192233	Cis	5.5	3.07888e-06	chr17	45947294	G	C	chr17	46029916	46225389	82622	A549-ACE2_0h_Ho2020	5.5	17.0377	Brain_Cerebellar_Hemisphere	30.3753	Heart_Left_Ventricle	3.72435
rs62062787	ENSG00000120071.13	KANSL1	Lung	9.95689e-06	0.587016	0.405641	0.782344	0.192233	Cis	1	3.07888e-06	chr17	45947499	T	C	chr17	46029916	46225389	82417	A549-ACE2_0h_Ho2020	1	17.0377	Brain_Cerebellar_Hemisphere	30.3753	Heart_Left_Ventricle	3.72435
rs62062788	ENSG00000120071.13	KANSL1	Lung	9.95689e-06	0.587016	0.41628	0.798772	0.192233	Cis	1	3.07888e-06	chr17	45947540	A	G	chr17	46029916	46225389	82376	A549-ACE2_0h_Ho2020	1	17.0377	Brain_Cerebellar_Hemisphere	30.3753	Heart_Left_Ventricle	3.72435
rs62062789	ENSG00000120071.13	KANSL1	Lung	9.95689e-06	0.587016	0.407145	0.778324	0.192233	Cis	1	3.07888e-06	chr17	45947667	T	C	chr17	46029916	46225389	82249	A549-ACE2_0h_Ho2020	1	17.0377	Brain_Cerebellar_Hemisphere	30.3753	Heart_Left_Ventricle	3.72435
rs62062790	ENSG00000120071.13	KANSL1	Lung	9.95689e-06	0.587016	0.395651	0.78855	0.192233	Cis	1	3.07888e-06	chr17	45947679	C	T	chr17	46029916	46225389	82237	A549-ACE2_0h_Ho2020	1	17.0377	Brain_Cerebellar_Hemisphere	30.3753	Heart_Left_Ventricle	3.72435
rs62062791	ENSG00000120071.13	KANSL1	Lung	9.95689e-06	0.587016	0.423528	0.805695	0.192233	Cis	1	3.07888e-06	chr17	45947907	G	A	chr17	46029916	46225389	82009	A549-ACE2_0h_Ho2020	1	17.0377	Brain_Cerebellar_Hemisphere	30.3753	Heart_Left_Ventricle	3.72435
rs113395365	ENSG00000120071.13	KANSL1	Lung	9.95689e-06	0.587016	0.416006	0.815169	0.192233	Cis	1.5	3.07888e-06	chr17	45948284	T	C	chr17	46029916	46225389	81632	A549-ACE2_0h_Ho2020	1.5	17.0377	Brain_Cerebellar_Hemisphere	30.3753	Heart_Left_Ventricle	3.72435
rs112947543	ENSG00000120071.13	KANSL1	Lung	9.95689e-06	0.587016	0.413584	0.769334	0.192233	Cis	1.5	3.07888e-06	chr17	45948312	G	GCT	chr17	46029916	46225389	81604	A549-ACE2_0h_Ho2020	1.5	17.0377	Brain_Cerebellar_Hemisphere	30.3753	Heart_Left_Ventricle	3.72435
rs242559	ENSG00000120071.13	KANSL1	Lung	7.94638e-05	-0.45676	-0.620477	-0.285836	0.252427	Cis	1.5	2.59147e-05	chr17	45948522	C	A	chr17	46029916	46225389	81394	A549-ACE2_0h_Ho2020	1.5	17.0377	Brain_Cerebellar_Hemisphere	30.3753	Heart_Left_Ventricle	3.72435
rs62062793	ENSG00000120071.13	KANSL1	Lung	9.95689e-06	0.587016	0.407841	0.783338	0.192233	Cis	1.5	3.07888e-06	chr17	45948955	T	C	chr17	46029916	46225389	80961	A549-ACE2_0h_Ho2020	1.5	17.0377	Brain_Cerebellar_Hemisphere	30.3753	Heart_Left_Ventricle	3.72435
rs62062794	ENSG00000120071.13	KANSL1	Lung	9.95689e-06	0.587016	0.410538	0.771467	0.192233	Cis	3.5	3.07888e-06	chr17	45949028	A	G	chr17	46029916	46225389	80888	A549-ACE2_0h_Ho2020	3.5	17.0377	Brain_Cerebellar_Hemisphere	30.3753	Heart_Left_Ventricle	3.72435
rs78556223	ENSG00000120071.13	KANSL1	Lung	9.95689e-06	0.587016	0.41376	0.773525	0.192233	Cis	3.5	3.07888e-06	chr17	45949112	A	G	chr17	46029916	46225389	80804	A549-ACE2_0h_Ho2020	3.5	17.0377	Brain_Cerebellar_Hemisphere	30.3753	Heart_Left_Ventricle	3.72435
rs77266933	ENSG00000120071.13	KANSL1	Lung	9.95689e-06	0.587016	0.411845	0.771571	0.192233	Cis	3.5	3.07888e-06	chr17	45949124	A	C	chr17	46029916	46225389	80792	A549-ACE2_0h_Ho2020	3.5	17.0377	Brain_Cerebellar_Hemisphere	30.3753	Heart_Left_Ventricle	3.72435
rs74531363	ENSG00000120071.13	KANSL1	Lung	9.95689e-06	0.587016	0.417088	0.781011	0.192233	Cis	3.5	3.07888e-06	chr17	45949129	A	G	chr17	46029916	46225389	80787	A549-ACE2_0h_Ho2020	3.5	17.0377	Brain_Cerebellar_Hemisphere	30.3753	Heart_Left_Ventricle	3.72435
rs242561	ENSG00000120071.13	KANSL1	Lung	6.44122e-06	-0.575572	-0.762464	-0.396165	0.198058	Cis	3.5	1.51885e-06	chr17	45949182	T	C	chr17	46029916	46225389	80734	A549-ACE2_0h_Ho2020	3.5	17.0377	Brain_Cerebellar_Hemisphere	30.3753	Heart_Left_Ventricle	3.72435
rs62062795	ENSG00000120071.13	KANSL1	Lung	9.95689e-06	0.587016	0.419531	0.783054	0.192233	Cis	1.5	3.07888e-06	chr17	45949724	C	T	chr17	46029916	46225389	80192	A549-ACE2_0h_Ho2020	1.5	17.0377	Brain_Cerebellar_Hemisphere	30.3753	Heart_Left_Ventricle	3.72435
rs62062796	ENSG00000120071.13	KANSL1	Lung	9.95689e-06	0.587016	0.42072	0.788045	0.192233	Cis	2.5	3.07888e-06	chr17	45949950	G	A	chr17	46029916	46225389	79966	A549-ACE2_0h_Ho2020	2.5	17.0377	Brain_Cerebellar_Hemisphere	30.3753	Heart_Left_Ventricle	3.72435
rs62062797	ENSG00000120071.13	KANSL1	Lung	9.95689e-06	0.587016	0.394294	0.779299	0.192233	Cis	2.5	3.07888e-06	chr17	45950000	T	G	chr17	46029916	46225389	79916	A549-ACE2_0h_Ho2020	2.5	17.0377	Brain_Cerebellar_Hemisphere	30.3753	Heart_Left_Ventricle	3.72435
rs62062798	ENSG00000120071.13	KANSL1	Lung	9.95689e-06	0.587016	0.416134	0.771621	0.192233	Cis	2.5	3.07888e-06	chr17	45950017	A	G	chr17	46029916	46225389	79899	A549-ACE2_0h_Ho2020	2.5	17.0377	Brain_Cerebellar_Hemisphere	30.3753	Heart_Left_Ventricle	3.72435
rs62062799	ENSG00000120071.13	KANSL1	Lung	9.95689e-06	0.587016	0.397726	0.774341	0.192233	Cis	2.5	3.07888e-06	chr17	45950155	G	T	chr17	46029916	46225389	79761	A549-ACE2_0h_Ho2020	2.5	17.0377	Brain_Cerebellar_Hemisphere	30.3753	Heart_Left_Ventricle	3.72435
rs62062800	ENSG00000120071.13	KANSL1	Lung	9.95689e-06	0.587016	0.405494	0.770599	0.192233	Cis	2.5	3.07888e-06	chr17	45950387	A	G	chr17	46029916	46225389	79529	A549-ACE2_0h_Ho2020	2.5	17.0377	Brain_Cerebellar_Hemisphere	30.3753	Heart_Left_Ventricle	3.72435
rs67781225	ENSG00000120071.13	KANSL1	Lung	9.95689e-06	0.587016	0.421862	0.781908	0.192233	Cis	2.5	3.07888e-06	chr17	45950470	GC	G	chr17	46029916	46225389	79446	A549-ACE2_0h_Ho2020	2.5	17.0377	Brain_Cerebellar_Hemisphere	30.3753	Heart_Left_Ventricle	3.72435
rs535735118	ENSG00000120071.13	KANSL1	Lung	9.95689e-06	0.587016	0.41426	0.813602	0.192233	Cis	4	3.07888e-06	chr17	45951103	CA	C	chr17	46029916	46225389	78813	A549-ACE2_0h_Ho2020	4	17.0377	Brain_Cerebellar_Hemisphere	30.3753	Heart_Left_Ventricle	3.72435
rs74903707	ENSG00000120071.13	KANSL1	Lung	9.95689e-06	0.587016	0.408032	0.764285	0.192233	Cis	4	3.07888e-06	chr17	45951341	G	A	chr17	46029916	46225389	78575	A549-ACE2_0h_Ho2020	4	17.0377	Brain_Cerebellar_Hemisphere	30.3753	Heart_Left_Ventricle	3.72435
rs77017444	ENSG00000120071.13	KANSL1	Lung	9.95689e-06	0.587016	0.410541	0.77801	0.192233	Cis	4	3.07888e-06	chr17	45951430	T	C	chr17	46029916	46225389	78486	A549-ACE2_0h_Ho2020	4	17.0377	Brain_Cerebellar_Hemisphere	30.3753	Heart_Left_Ventricle	3.72435
rs76839282	ENSG00000120071.13	KANSL1	Lung	9.95689e-06	0.587016	0.412415	0.769033	0.192233	Cis	4	3.07888e-06	chr17	45951812	G	C	chr17	46029916	46225389	78104	A549-ACE2_0h_Ho2020	4	17.0377	Brain_Cerebellar_Hemisphere	30.3753	Heart_Left_Ventricle	3.72435
rs540404471	ENSG00000120071.13	KANSL1	Lung	9.95689e-06	0.587016	0.420809	0.793588	0.192233	Cis	3.5	3.07888e-06	chr17	45952144	TGATG	T	chr17	46029916	46225389	77772	A549-ACE2_0h_Ho2020	3.5	17.0377	Brain_Cerebellar_Hemisphere	30.3753	Heart_Left_Ventricle	3.72435
rs17650579	ENSG00000120071.13	KANSL1	Lung	9.62862e-06	0.58651	0.400826	0.777667	0.193204	Cis	3	2.38347e-06	chr17	45952749	C	T	chr17	46029916	46225389	77167	A549-ACE2_0h_Ho2020	3	17.0377	Brain_Cerebellar_Hemisphere	30.3753	Heart_Left_Ventricle	3.72435
rs17650597	ENSG00000120071.13	KANSL1	Lung	9.95689e-06	0.587016	0.41425	0.807752	0.192233	Cis	3	3.07888e-06	chr17	45952829	A	T	chr17	46029916	46225389	77087	A549-ACE2_0h_Ho2020	3	17.0377	Brain_Cerebellar_Hemisphere	30.3753	Heart_Left_Ventricle	3.72435
rs17650633	ENSG00000120071.13	KANSL1	Lung	9.95689e-06	0.587016	0.41139	0.776591	0.192233	Cis	3	3.07888e-06	chr17	45952865	T	C	chr17	46029916	46225389	77051	A549-ACE2_0h_Ho2020	3	17.0377	Brain_Cerebellar_Hemisphere	30.3753	Heart_Left_Ventricle	3.72435
rs112320018	ENSG00000120071.13	KANSL1	Lung	9.95689e-06	0.587016	0.421171	0.787328	0.192233	Cis	3	3.07888e-06	chr17	45952897	A	AC	chr17	46029916	46225389	77019	A549-ACE2_0h_Ho2020	3	17.0377	Brain_Cerebellar_Hemisphere	30.3753	Heart_Left_Ventricle	3.72435
rs17650651	ENSG00000120071.13	KANSL1	Lung	9.95689e-06	0.587016	0.421316	0.810495	0.192233	Cis	3	3.07888e-06	chr17	45952945	T	G	chr17	46029916	46225389	76971	A549-ACE2_0h_Ho2020	3	17.0377	Brain_Cerebellar_Hemisphere	30.3753	Heart_Left_Ventricle	3.72435
rs62062805	ENSG00000120071.13	KANSL1	Lung	9.95689e-06	0.587016	0.424273	0.792194	0.192233	Cis	3	3.07888e-06	chr17	45953407	A	G	chr17	46029916	46225389	76509	A549-ACE2_0h_Ho2020	3	17.0377	Brain_Cerebellar_Hemisphere	30.3753	Heart_Left_Ventricle	3.72435
rs62062806	ENSG00000120071.13	KANSL1	Lung	9.95689e-06	0.587016	0.402197	0.767606	0.192233	Cis	2	3.07888e-06	chr17	45954054	G	A	chr17	46029916	46225389	75862	A549-ACE2_0h_Ho2020	2	17.0377	Brain_Cerebellar_Hemisphere	30.3753	Heart_Left_Ventricle	3.72435
rs55978005	ENSG00000120071.13	KANSL1	Lung	9.95689e-06	0.587016	0.399954	0.792808	0.192233	Cis	2	3.07888e-06	chr17	45954174	G	T	chr17	46029916	46225389	75742	A549-ACE2_0h_Ho2020	2	17.0377	Brain_Cerebellar_Hemisphere	30.3753	Heart_Left_Ventricle	3.72435
rs878918	ENSG00000120071.13	KANSL1	Lung	5.77962e-06	0.591185	0.406913	0.758013	0.294175	Cis	2	1.35553e-06	chr17	45954230	A	G	chr17	46029916	46225389	75686	A549-ACE2_0h_Ho2020	2	17.0377	Brain_Cerebellar_Hemisphere	30.3753	Heart_Left_Ventricle	3.72435
rs62063263	ENSG00000120071.13	KANSL1	Lung	9.95689e-06	0.587016	0.408443	0.789146	0.192233	Cis	1	3.07888e-06	chr17	45956028	G	C	chr17	46029916	46225389	73888	A549-ACE2_0h_Ho2020	1	17.0377	Brain_Cerebellar_Hemisphere	30.3753	Heart_Left_Ventricle	3.72435
rs62063264	ENSG00000120071.13	KANSL1	Lung	9.95689e-06	0.587016	0.402879	0.780277	0.192233	Cis	1	3.07888e-06	chr17	45956035	C	T	chr17	46029916	46225389	73881	A549-ACE2_0h_Ho2020	1	17.0377	Brain_Cerebellar_Hemisphere	30.3753	Heart_Left_Ventricle	3.72435
rs62063265	ENSG00000120071.13	KANSL1	Lung	9.95689e-06	0.587016	0.407117	0.790371	0.192233	Cis	1	3.07888e-06	chr17	45956102	G	A	chr17	46029916	46225389	73814	A549-ACE2_0h_Ho2020	1	17.0377	Brain_Cerebellar_Hemisphere	30.3753	Heart_Left_Ventricle	3.72435
rs62063266	ENSG00000120071.13	KANSL1	Lung	9.95689e-06	0.587016	0.423263	0.782909	0.192233	Cis	1	3.07888e-06	chr17	45956122	C	T	chr17	46029916	46225389	73794	A549-ACE2_0h_Ho2020	1	17.0377	Brain_Cerebellar_Hemisphere	30.3753	Heart_Left_Ventricle	3.72435
rs17571781	ENSG00000120071.13	KANSL1	Lung	9.95689e-06	0.587016	0.42061	0.783573	0.192233	Cis	1	3.07888e-06	chr17	45956436	T	C	chr17	46029916	46225389	73480	A549-ACE2_0h_Ho2020	1	17.0377	Brain_Cerebellar_Hemisphere	30.3753	Heart_Left_Ventricle	3.72435
rs56201245	ENSG00000120071.13	KANSL1	Lung	9.95689e-06	0.587016	0.419578	0.785516	0.192233	Cis	1	3.07888e-06	chr17	45956974	C	T	chr17	46029916	46225389	72942	A549-ACE2_0h_Ho2020	1	17.0377	Brain_Cerebellar_Hemisphere	30.3753	Heart_Left_Ventricle	3.72435
rs62063269	ENSG00000120071.13	KANSL1	Lung	9.95689e-06	0.587016	0.389368	0.785345	0.192233	Cis	5	3.07888e-06	chr17	45957467	G	A	chr17	46029916	46225389	72449	A549-ACE2_0h_Ho2020	5	17.0377	Brain_Cerebellar_Hemisphere	30.3753	Heart_Left_Ventricle	3.72435
rs17571809	ENSG00000120071.13	KANSL1	Lung	9.95689e-06	0.587016	0.411559	0.784938	0.192233	Cis	5	3.07888e-06	chr17	45957493	A	G	chr17	46029916	46225389	72423	A549-ACE2_0h_Ho2020	5	17.0377	Brain_Cerebellar_Hemisphere	30.3753	Heart_Left_Ventricle	3.72435
rs17650771	ENSG00000120071.13	KANSL1	Lung	9.95689e-06	0.587016	0.408125	0.777217	0.192233	Cis	1	3.07888e-06	chr17	45958001	A	G	chr17	46029916	46225389	71915	A549-ACE2_0h_Ho2020	1	17.0377	Brain_Cerebellar_Hemisphere	30.3753	Heart_Left_Ventricle	3.72435
rs77555455	ENSG00000120071.13	KANSL1	Lung	9.95689e-06	0.587016	0.412343	0.806854	0.192233	Cis	1	3.07888e-06	chr17	45958150	G	A	chr17	46029916	46225389	71766	A549-ACE2_0h_Ho2020	1	17.0377	Brain_Cerebellar_Hemisphere	30.3753	Heart_Left_Ventricle	3.72435
rs17571857	ENSG00000120071.13	KANSL1	Lung	9.95689e-06	0.587016	0.41117	0.779589	0.192233	Cis	1	3.07888e-06	chr17	45958340	A	G	chr17	46029916	46225389	71576	A549-ACE2_0h_Ho2020	1	17.0377	Brain_Cerebellar_Hemisphere	30.3753	Heart_Left_Ventricle	3.72435
rs62063276	ENSG00000120071.13	KANSL1	Lung	2.63335e-05	0.51214	0.338794	0.705649	0.204854	Cis	3.5	8.3761e-06	chr17	45959042	T	G	chr17	46029916	46225389	70874	A549-ACE2_0h_Ho2020	3.5	17.0377	Brain_Cerebellar_Hemisphere	30.3753	Heart_Left_Ventricle	3.72435
rs62063277	ENSG00000120071.13	KANSL1	Lung	9.95689e-06	0.587016	0.396951	0.781033	0.192233	Cis	3.5	3.07888e-06	chr17	45959096	T	A	chr17	46029916	46225389	70820	A549-ACE2_0h_Ho2020	3.5	17.0377	Brain_Cerebellar_Hemisphere	30.3753	Heart_Left_Ventricle	3.72435
rs17650818	ENSG00000120071.13	KANSL1	Lung	9.95689e-06	0.587016	0.401371	0.792594	0.192233	Cis	3.5	3.07888e-06	chr17	45959421	T	C	chr17	46029916	46225389	70495	A549-ACE2_0h_Ho2020	3.5	17.0377	Brain_Cerebellar_Hemisphere	30.3753	Heart_Left_Ventricle	3.72435
rs113793114	ENSG00000120071.13	KANSL1	Lung	9.95689e-06	0.587016	0.40269	0.776053	0.192233	Cis	4	3.07888e-06	chr17	45959713	G	A	chr17	46029916	46225389	70203	A549-ACE2_0h_Ho2020	4	17.0377	Brain_Cerebellar_Hemisphere	30.3753	Heart_Left_Ventricle	3.72435
rs112695020	ENSG00000120071.13	KANSL1	Lung	9.95689e-06	0.587016	0.39352	0.769459	0.192233	Cis	4	3.07888e-06	chr17	45959740	C	CA	chr17	46029916	46225389	70176	A549-ACE2_0h_Ho2020	4	17.0377	Brain_Cerebellar_Hemisphere	30.3753	Heart_Left_Ventricle	3.72435
rs62063280	ENSG00000120071.13	KANSL1	Lung	9.95689e-06	0.587016	0.413414	0.78055	0.192233	Cis	4	3.07888e-06	chr17	45959933	G	C	chr17	46029916	46225389	69983	A549-ACE2_0h_Ho2020	4	17.0377	Brain_Cerebellar_Hemisphere	30.3753	Heart_Left_Ventricle	3.72435
rs62063281	ENSG00000120071.13	KANSL1	Lung	8.55792e-06	0.601344	0.432789	0.807576	0.18932	Cis	1	2.07056e-06	chr17	45961419	A	G	chr17	46029916	46225389	68497	A549-ACE2_0h_Ho2020	1	17.0377	Brain_Cerebellar_Hemisphere	30.3753	Heart_Left_Ventricle	3.72435
rs17650860	ENSG00000120071.13	KANSL1	Lung	2.91463e-05	0.591572	0.419289	0.791475	0.18932	Cis	1	9.29053e-06	chr17	45961642	G	A	chr17	46029916	46225389	68274	A549-ACE2_0h_Ho2020	1	17.0377	Brain_Cerebellar_Hemisphere	30.3753	Heart_Left_Ventricle	3.72435
rs62063282	ENSG00000120071.13	KANSL1	Lung	9.95689e-06	0.587016	0.397848	0.763612	0.192233	Cis	1	3.07888e-06	chr17	45961677	G	A	chr17	46029916	46225389	68239	A549-ACE2_0h_Ho2020	1	17.0377	Brain_Cerebellar_Hemisphere	30.3753	Heart_Left_Ventricle	3.72435
rs17650872	ENSG00000120071.13	KANSL1	Lung	9.95689e-06	0.587016	0.4166	0.758369	0.192233	Cis	1	3.07888e-06	chr17	45962150	G	T	chr17	46029916	46225389	67766	A549-ACE2_0h_Ho2020	1	17.0377	Brain_Cerebellar_Hemisphere	30.3753	Heart_Left_Ventricle	3.72435
rs55711941	ENSG00000120071.13	KANSL1	Lung	1.31411e-05	0.580676	0.406793	0.788779	0.193204	Cis	3	4.10804e-06	chr17	45963457	C	T	chr17	46029916	46225389	66459	A549-ACE2_0h_Ho2020	3	17.0377	Brain_Cerebellar_Hemisphere	30.3753	Heart_Left_Ventricle	3.72435
rs55709241	ENSG00000120071.13	KANSL1	Lung	9.95689e-06	0.587016	0.399458	0.76802	0.192233	Cis	3	3.07888e-06	chr17	45963735	T	C	chr17	46029916	46225389	66181	A549-ACE2_0h_Ho2020	3	17.0377	Brain_Cerebellar_Hemisphere	30.3753	Heart_Left_Ventricle	3.72435
rs56280951	ENSG00000120071.13	KANSL1	Lung	9.95689e-06	0.587016	0.40043	0.781488	0.192233	Cis	3	3.07888e-06	chr17	45963741	G	A	chr17	46029916	46225389	66175	A549-ACE2_0h_Ho2020	3	17.0377	Brain_Cerebellar_Hemisphere	30.3753	Heart_Left_Ventricle	3.72435
rs112206871	ENSG00000120071.13	KANSL1	Lung	9.95689e-06	0.587498	0.413305	0.798639	0.191262	Cis	1	2.7051e-06	chr17	45964451	A	G	chr17	46029916	46225389	65465	A549-ACE2_0h_Ho2020	1	17.0377	Brain_Cerebellar_Hemisphere	30.3753	Heart_Left_Ventricle	3.72435
rs56166491	ENSG00000120071.13	KANSL1	Lung	9.95689e-06	0.587016	0.405382	0.785911	0.192233	Cis	1	3.07888e-06	chr17	45964855	A	G	chr17	46029916	46225389	65061	A549-ACE2_0h_Ho2020	1	17.0377	Brain_Cerebellar_Hemisphere	30.3753	Heart_Left_Ventricle	3.72435
rs56226437	ENSG00000120071.13	KANSL1	Lung	9.95689e-06	0.587016	0.399986	0.790182	0.192233	Cis	1	3.07888e-06	chr17	45964995	T	C	chr17	46029916	46225389	64921	A549-ACE2_0h_Ho2020	1	17.0377	Brain_Cerebellar_Hemisphere	30.3753	Heart_Left_Ventricle	3.72435
rs55907036	ENSG00000120071.13	KANSL1	Lung	9.95689e-06	0.587016	0.412331	0.803891	0.192233	Cis	1	3.07888e-06	chr17	45965000	G	A	chr17	46029916	46225389	64916	A549-ACE2_0h_Ho2020	1	17.0377	Brain_Cerebellar_Hemisphere	30.3753	Heart_Left_Ventricle	3.72435
rs56294117	ENSG00000120071.13	KANSL1	Lung	1.3251e-05	0.5747	0.391064	0.77699	0.193204	Cis	1.5	4.1442e-06	chr17	45965417	G	A	chr17	46029916	46225389	64499	A549-ACE2_0h_Ho2020	1.5	17.0377	Brain_Cerebellar_Hemisphere	30.3753	Heart_Left_Ventricle	3.72435
rs112415880	ENSG00000120071.13	KANSL1	Lung	9.95689e-06	0.587016	0.405843	0.789486	0.192233	Cis	1.5	3.07888e-06	chr17	45965502	G	A	chr17	46029916	46225389	64414	A549-ACE2_0h_Ho2020	1.5	17.0377	Brain_Cerebellar_Hemisphere	30.3753	Heart_Left_Ventricle	3.72435
rs112003311	ENSG00000120071.13	KANSL1	Lung	9.95689e-06	0.587016	0.421324	0.78887	0.192233	Cis	1.5	3.07888e-06	chr17	45965573	G	A	chr17	46029916	46225389	64343	A549-ACE2_0h_Ho2020	1.5	17.0377	Brain_Cerebellar_Hemisphere	30.3753	Heart_Left_Ventricle	3.72435
rs111751251	ENSG00000120071.13	KANSL1	Lung	9.95689e-06	0.587016	0.418675	0.77589	0.192233	Cis	1.5	3.07888e-06	chr17	45965585	C	T	chr17	46029916	46225389	64331	A549-ACE2_0h_Ho2020	1.5	17.0377	Brain_Cerebellar_Hemisphere	30.3753	Heart_Left_Ventricle	3.72435
rs62063291	ENSG00000120071.13	KANSL1	Lung	9.95689e-06	0.587016	0.40978	0.780613	0.192233	Cis	4.5	3.07888e-06	chr17	45966012	T	C	chr17	46029916	46225389	63904	A549-ACE2_0h_Ho2020	4.5	17.0377	Brain_Cerebellar_Hemisphere	30.3753	Heart_Left_Ventricle	3.72435
rs62063292	ENSG00000120071.13	KANSL1	Lung	9.95689e-06	0.587016	0.416783	0.80774	0.192233	Cis	3	3.07888e-06	chr17	45966270	C	T	chr17	46029916	46225389	63646	A549-ACE2_0h_Ho2020	3	17.0377	Brain_Cerebellar_Hemisphere	30.3753	Heart_Left_Ventricle	3.72435
rs62063293	ENSG00000120071.13	KANSL1	Lung	9.95689e-06	0.587016	0.418779	0.777513	0.192233	Cis	3	3.07888e-06	chr17	45966453	G	A	chr17	46029916	46225389	63463	A549-ACE2_0h_Ho2020	3	17.0377	Brain_Cerebellar_Hemisphere	30.3753	Heart_Left_Ventricle	3.72435
rs77513497	ENSG00000120071.13	KANSL1	Lung	9.95689e-06	0.587016	0.41301	0.794563	0.192233	Cis	2.5	3.07888e-06	chr17	45968108	A	G	chr17	46029916	46225389	61808	A549-ACE2_0h_Ho2020	2.5	17.0377	Brain_Cerebellar_Hemisphere	30.3753	Heart_Left_Ventricle	3.72435
rs17572169	ENSG00000120071.13	KANSL1	Lung	9.95689e-06	0.587016	0.401327	0.775601	0.192233	Cis	2	3.07888e-06	chr17	45968608	C	T	chr17	46029916	46225389	61308	A549-ACE2_0h_Ho2020	2	17.0377	Brain_Cerebellar_Hemisphere	30.3753	Heart_Left_Ventricle	3.72435
rs62063296	ENSG00000120071.13	KANSL1	Lung	9.95689e-06	0.587016	0.425837	0.801806	0.192233	Cis	2	3.07888e-06	chr17	45968836	C	T	chr17	46029916	46225389	61080	A549-ACE2_0h_Ho2020	2	17.0377	Brain_Cerebellar_Hemisphere	30.3753	Heart_Left_Ventricle	3.72435
rs62641967	ENSG00000120071.13	KANSL1	Lung	9.95689e-06	0.587016	0.405077	0.776651	0.192233	Cis	1.5	3.07888e-06	chr17	45969850	T	G	chr17	46029916	46225389	60066	A549-ACE2_0h_Ho2020	1.5	17.0377	Brain_Cerebellar_Hemisphere	30.3753	Heart_Left_Ventricle	3.72435
rs74373419	ENSG00000120071.13	KANSL1	Lung	9.95689e-06	0.587016	0.424024	0.792619	0.192233	Cis	4.5	3.07888e-06	chr17	45970243	C	T	chr17	46029916	46225389	59673	A549-ACE2_0h_Ho2020	4.5	17.0377	Brain_Cerebellar_Hemisphere	30.3753	Heart_Left_Ventricle	3.72435
rs62063297	ENSG00000120071.13	KANSL1	Lung	9.95689e-06	0.587016	0.416929	0.775816	0.192233	Cis	4.5	3.07888e-06	chr17	45970436	A	T	chr17	46029916	46225389	59480	A549-ACE2_0h_Ho2020	4.5	17.0377	Brain_Cerebellar_Hemisphere	30.3753	Heart_Left_Ventricle	3.72435
rs62063298	ENSG00000120071.13	KANSL1	Lung	9.95689e-06	0.587016	0.413948	0.792499	0.192233	Cis	4	3.07888e-06	chr17	45970957	G	T	chr17	46029916	46225389	58959	A549-ACE2_0h_Ho2020	4	17.0377	Brain_Cerebellar_Hemisphere	30.3753	Heart_Left_Ventricle	3.72435
rs62063299	ENSG00000120071.13	KANSL1	Lung	9.95689e-06	0.587016	0.395508	0.781316	0.192233	Cis	4	3.07888e-06	chr17	45970970	T	C	chr17	46029916	46225389	58946	A549-ACE2_0h_Ho2020	4	17.0377	Brain_Cerebellar_Hemisphere	30.3753	Heart_Left_Ventricle	3.72435
rs62063300	ENSG00000120071.13	KANSL1	Lung	9.95689e-06	0.587016	0.419144	0.783442	0.192233	Cis	4	3.07888e-06	chr17	45970984	T	C	chr17	46029916	46225389	58932	A549-ACE2_0h_Ho2020	4	17.0377	Brain_Cerebellar_Hemisphere	30.3753	Heart_Left_Ventricle	3.72435
rs67120485	ENSG00000120071.13	KANSL1	Lung	2.3297e-05	0.584534	0.413377	0.788982	0.194059	Cis	4	7.38497e-06	chr17	45971136	GA	G	chr17	46029916	46225389	58780	A549-ACE2_0h_Ho2020	4	17.0377	Brain_Cerebellar_Hemisphere	30.3753	Heart_Left_Ventricle	3.72435
rs62063303	ENSG00000120071.13	KANSL1	Lung	9.95689e-06	0.587016	0.420397	0.775119	0.192233	Cis	1.5	3.07888e-06	chr17	45971767	T	C	chr17	46029916	46225389	58149	A549-ACE2_0h_Ho2020	1.5	17.0377	Brain_Cerebellar_Hemisphere	30.3753	Heart_Left_Ventricle	3.72435
rs75242405	ENSG00000120071.13	KANSL1	Lung	9.95689e-06	0.587016	0.411052	0.784811	0.192233	Cis	2.5	3.07888e-06	chr17	45971963	C	T	chr17	46029916	46225389	57953	A549-ACE2_0h_Ho2020	2.5	17.0377	Brain_Cerebellar_Hemisphere	30.3753	Heart_Left_Ventricle	3.72435
rs17651093	ENSG00000120071.13	KANSL1	Lung	1.51515e-05	0.576624	0.420248	0.771964	0.193204	Cis	2.5	4.75363e-06	chr17	45972184	G	A	chr17	46029916	46225389	57732	A549-ACE2_0h_Ho2020	2.5	17.0377	Brain_Cerebellar_Hemisphere	30.3753	Heart_Left_Ventricle	3.72435
rs17572248	ENSG00000120071.13	KANSL1	Lung	9.95689e-06	0.587016	0.427192	0.791892	0.192233	Cis	3.5	3.07888e-06	chr17	45972501	A	G	chr17	46029916	46225389	57415	A549-ACE2_0h_Ho2020	3.5	17.0377	Brain_Cerebellar_Hemisphere	30.3753	Heart_Left_Ventricle	3.72435
rs62063304	ENSG00000120071.13	KANSL1	Lung	4.24732e-06	0.616207	0.459569	0.857312	0.190291	Cis	3.5	9.91355e-07	chr17	45972534	A	G	chr17	46029916	46225389	57382	A549-ACE2_0h_Ho2020	3.5	17.0377	Brain_Cerebellar_Hemisphere	30.3753	Heart_Left_Ventricle	3.72435
rs62063305	ENSG00000120071.13	KANSL1	Lung	6.83608e-06	0.60262	0.446231	0.811679	0.191262	Cis	3.5	1.63821e-06	chr17	45972916	G	A	chr17	46029916	46225389	57000	A549-ACE2_0h_Ho2020	3.5	17.0377	Brain_Cerebellar_Hemisphere	30.3753	Heart_Left_Ventricle	3.72435
rs17651134	ENSG00000120071.13	KANSL1	Lung	9.95689e-06	0.587016	0.419835	0.786087	0.192233	Cis	3.5	3.07888e-06	chr17	45972974	G	A	chr17	46029916	46225389	56942	A549-ACE2_0h_Ho2020	3.5	17.0377	Brain_Cerebellar_Hemisphere	30.3753	Heart_Left_Ventricle	3.72435
rs62063306	ENSG00000120071.13	KANSL1	Lung	9.95689e-06	0.587016	0.391543	0.790367	0.192233	Cis	3.5	3.07888e-06	chr17	45973029	C	A	chr17	46029916	46225389	56887	A549-ACE2_0h_Ho2020	3.5	17.0377	Brain_Cerebellar_Hemisphere	30.3753	Heart_Left_Ventricle	3.72435
rs62063774	ENSG00000120071.13	KANSL1	Lung	9.95689e-06	0.587016	0.41905	0.783421	0.192233	Cis	2	3.07888e-06	chr17	45973097	T	C	chr17	46029916	46225389	56819	A549-ACE2_0h_Ho2020	2	17.0377	Brain_Cerebellar_Hemisphere	30.3753	Heart_Left_Ventricle	3.72435
rs62063775	ENSG00000120071.13	KANSL1	Lung	9.95689e-06	0.587016	0.403564	0.790657	0.192233	Cis	5	3.07888e-06	chr17	45973457	G	T	chr17	46029916	46225389	56459	A549-ACE2_0h_Ho2020	5	17.0377	Brain_Cerebellar_Hemisphere	30.3753	Heart_Left_Ventricle	3.72435
rs62063776	ENSG00000120071.13	KANSL1	Lung	9.95689e-06	0.587016	0.410097	0.780715	0.192233	Cis	5	3.07888e-06	chr17	45973484	A	G	chr17	46029916	46225389	56432	A549-ACE2_0h_Ho2020	5	17.0377	Brain_Cerebellar_Hemisphere	30.3753	Heart_Left_Ventricle	3.72435
rs117124984	ENSG00000120071.13	KANSL1	Lung	9.95689e-06	0.587016	0.42474	0.795662	0.192233	Cis	2	3.07888e-06	chr17	45974222	C	G	chr17	46029916	46225389	55694	A549-ACE2_0h_Ho2020	2	17.0377	Brain_Cerebellar_Hemisphere	30.3753	Heart_Left_Ventricle	3.72435
rs118087478	ENSG00000120071.13	KANSL1	Lung	9.95689e-06	0.587016	0.406209	0.781702	0.192233	Cis	2	3.07888e-06	chr17	45974223	T	G	chr17	46029916	46225389	55693	A549-ACE2_0h_Ho2020	2	17.0377	Brain_Cerebellar_Hemisphere	30.3753	Heart_Left_Ventricle	3.72435
rs77875796	ENSG00000120071.13	KANSL1	Lung	9.95689e-06	0.587016	0.419581	0.802658	0.192233	Cis	2	3.07888e-06	chr17	45974246	A	G	chr17	46029916	46225389	55670	A549-ACE2_0h_Ho2020	2	17.0377	Brain_Cerebellar_Hemisphere	30.3753	Heart_Left_Ventricle	3.72435
rs1800547	ENSG00000120071.13	KANSL1	Lung	9.95689e-06	0.587016	0.405545	0.775069	0.192233	Cis	6	3.07888e-06	chr17	45974480	A	G	chr17	46029916	46225389	55436	A549-ACE2_0h_Ho2020	6	17.0377	Brain_Cerebellar_Hemisphere	30.3753	Heart_Left_Ventricle	3.72435
rs17651213	ENSG00000120071.13	KANSL1	Lung	9.95689e-06	0.587016	0.412011	0.771925	0.192233	Cis	6	3.07888e-06	chr17	45974558	G	A	chr17	46029916	46225389	55358	A549-ACE2_0h_Ho2020	6	17.0377	Brain_Cerebellar_Hemisphere	30.3753	Heart_Left_Ventricle	3.72435
rs17572361	ENSG00000120071.13	KANSL1	Lung	9.95689e-06	0.587016	0.417991	0.780179	0.192233	Cis	6	3.07888e-06	chr17	45974643	T	C	chr17	46029916	46225389	55273	A549-ACE2_0h_Ho2020	6	17.0377	Brain_Cerebellar_Hemisphere	30.3753	Heart_Left_Ventricle	3.72435
rs78104015	ENSG00000120071.13	KANSL1	Lung	9.95689e-06	0.587016	0.428599	0.788131	0.192233	Cis	2.5	3.07888e-06	chr17	45975367	A	G	chr17	46029916	46225389	54549	A549-ACE2_0h_Ho2020	2.5	17.0377	Brain_Cerebellar_Hemisphere	30.3753	Heart_Left_Ventricle	3.72435
rs62063777	ENSG00000120071.13	KANSL1	Lung	9.95689e-06	0.587016	0.409021	0.775261	0.192233	Cis	6	3.07888e-06	chr17	45975805	A	G	chr17	46029916	46225389	54111	A549-ACE2_0h_Ho2020	6	17.0377	Brain_Cerebellar_Hemisphere	30.3753	Heart_Left_Ventricle	3.72435
rs113242154	ENSG00000120071.13	KANSL1	Lung	9.95689e-06	0.587016	0.403054	0.77573	0.192233	Cis	6	3.07888e-06	chr17	45975941	T	TAG	chr17	46029916	46225389	53975	A549-ACE2_0h_Ho2020	6	17.0377	Brain_Cerebellar_Hemisphere	30.3753	Heart_Left_Ventricle	3.72435
rs62063778	ENSG00000120071.13	KANSL1	Lung	9.95689e-06	0.587016	0.390571	0.780166	0.192233	Cis	3.5	3.07888e-06	chr17	45976623	G	A	chr17	46029916	46225389	53293	A549-ACE2_0h_Ho2020	3.5	17.0377	Brain_Cerebellar_Hemisphere	30.3753	Heart_Left_Ventricle	3.72435
rs17651285	ENSG00000120071.13	KANSL1	Lung	9.95689e-06	0.587016	0.423388	0.830781	0.192233	Cis	3.5	3.07888e-06	chr17	45976871	G	A	chr17	46029916	46225389	53045	A549-ACE2_0h_Ho2020	3.5	17.0377	Brain_Cerebellar_Hemisphere	30.3753	Heart_Left_Ventricle	3.72435
rs17572467	ENSG00000120071.13	KANSL1	Lung	9.95689e-06	0.587016	0.415534	0.80312	0.192233	Cis	3.5	3.07888e-06	chr17	45977022	T	C	chr17	46029916	46225389	52894	A549-ACE2_0h_Ho2020	3.5	17.0377	Brain_Cerebellar_Hemisphere	30.3753	Heart_Left_Ventricle	3.72435
rs17572495	ENSG00000120071.13	KANSL1	Lung	9.95689e-06	0.587016	0.415756	0.796407	0.192233	Cis	3.5	3.07888e-06	chr17	45977230	T	G	chr17	46029916	46225389	52686	A549-ACE2_0h_Ho2020	3.5	17.0377	Brain_Cerebellar_Hemisphere	30.3753	Heart_Left_Ventricle	3.72435
rs62063779	ENSG00000120071.13	KANSL1	Lung	9.95689e-06	0.587016	0.404659	0.796842	0.192233	Cis	3	3.07888e-06	chr17	45977305	C	T	chr17	46029916	46225389	52611	A549-ACE2_0h_Ho2020	3	17.0377	Brain_Cerebellar_Hemisphere	30.3753	Heart_Left_Ventricle	3.72435
rs754513	ENSG00000120071.13	KANSL1	Lung	9.95689e-06	0.587016	0.380002	0.771088	0.192233	Cis	3	3.07888e-06	chr17	45978272	T	A	chr17	46029916	46225389	51644	A549-ACE2_0h_Ho2020	3	17.0377	Brain_Cerebellar_Hemisphere	30.3753	Heart_Left_Ventricle	3.72435
rs754512	ENSG00000120071.13	KANSL1	Lung	9.95689e-06	0.587016	0.42295	0.803348	0.192233	Cis	3	3.07888e-06	chr17	45978281	A	T	chr17	46029916	46225389	51635	A549-ACE2_0h_Ho2020	3	17.0377	Brain_Cerebellar_Hemisphere	30.3753	Heart_Left_Ventricle	3.72435
rs2163130	ENSG00000120071.13	KANSL1	Lung	9.95689e-06	0.587016	0.409146	0.780967	0.192233	Cis	3.5	3.07888e-06	chr17	45979068	G	A	chr17	46029916	46225389	50848	A549-ACE2_0h_Ho2020	3.5	17.0377	Brain_Cerebellar_Hemisphere	30.3753	Heart_Left_Ventricle	3.72435
rs1981997	ENSG00000120071.13	KANSL1	Lung	9.95689e-06	0.587016	0.40567	0.785549	0.192233	Cis	3.5	3.07888e-06	chr17	45979401	G	A	chr17	46029916	46225389	50515	A549-ACE2_0h_Ho2020	3.5	17.0377	Brain_Cerebellar_Hemisphere	30.3753	Heart_Left_Ventricle	3.72435
rs1981998	ENSG00000120071.13	KANSL1	Lung	9.95689e-06	0.587016	0.405273	0.791772	0.192233	Cis	5.5	3.07888e-06	chr17	45979467	G	A	chr17	46029916	46225389	50449	A549-ACE2_0h_Ho2020	5.5	17.0377	Brain_Cerebellar_Hemisphere	30.3753	Heart_Left_Ventricle	3.72435
rs3785884	ENSG00000120071.13	KANSL1	Lung	6.53116e-05	0.546535	0.383582	0.761595	0.196117	Cis	5.5	2.11636e-05	chr17	45980229	G	A	chr17	46029916	46225389	49687	A549-ACE2_0h_Ho2020	5.5	17.0377	Brain_Cerebellar_Hemisphere	30.3753	Heart_Left_Ventricle	3.72435
rs17572613	ENSG00000120071.13	KANSL1	Lung	9.95689e-06	0.587016	0.416129	0.787805	0.192233	Cis	3	3.07888e-06	chr17	45980638	A	G	chr17	46029916	46225389	49278	A549-ACE2_0h_Ho2020	3	17.0377	Brain_Cerebellar_Hemisphere	30.3753	Heart_Left_Ventricle	3.72435
rs77527347	ENSG00000120071.13	KANSL1	Lung	9.95689e-06	0.587016	0.412587	0.77045	0.192233	Cis	3	3.07888e-06	chr17	45980651	G	T	chr17	46029916	46225389	49265	A549-ACE2_0h_Ho2020	3	17.0377	Brain_Cerebellar_Hemisphere	30.3753	Heart_Left_Ventricle	3.72435
rs17572627	ENSG00000120071.13	KANSL1	Lung	6.83608e-06	0.60262	0.423215	0.802173	0.191262	Cis	1.5	1.63821e-06	chr17	45981263	T	A	chr17	46029916	46225389	48653	A549-ACE2_0h_Ho2020	1.5	17.0377	Brain_Cerebellar_Hemisphere	30.3753	Heart_Left_Ventricle	3.72435
rs62063781	ENSG00000120071.13	KANSL1	Lung	9.95689e-06	0.587016	0.425328	0.818663	0.192233	Cis	1.5	3.07888e-06	chr17	45981325	G	T	chr17	46029916	46225389	48591	A549-ACE2_0h_Ho2020	1.5	17.0377	Brain_Cerebellar_Hemisphere	30.3753	Heart_Left_Ventricle	3.72435
rs572358584	ENSG00000120071.13	KANSL1	Lung	9.95689e-06	0.587016	0.40703	0.780903	0.192233	Cis	1.5	3.07888e-06	chr17	45981333	TAGG	T	chr17	46029916	46225389	48583	A549-ACE2_0h_Ho2020	1.5	17.0377	Brain_Cerebellar_Hemisphere	30.3753	Heart_Left_Ventricle	3.72435
rs62063782	ENSG00000120071.13	KANSL1	Lung	9.95689e-06	0.587016	0.422124	0.786766	0.192233	Cis	1.5	3.07888e-06	chr17	45981350	G	T	chr17	46029916	46225389	48566	A549-ACE2_0h_Ho2020	1.5	17.0377	Brain_Cerebellar_Hemisphere	30.3753	Heart_Left_Ventricle	3.72435
rs17651483	ENSG00000120071.13	KANSL1	Lung	6.83608e-06	0.60262	0.443402	0.813151	0.191262	Cis	1	1.63821e-06	chr17	45981495	C	A	chr17	46029916	46225389	48421	A549-ACE2_0h_Ho2020	1	17.0377	Brain_Cerebellar_Hemisphere	30.3753	Heart_Left_Ventricle	3.72435
rs62063783	ENSG00000120071.13	KANSL1	Lung	9.95689e-06	0.587016	0.410108	0.794406	0.192233	Cis	3.5	3.07888e-06	chr17	45981849	C	T	chr17	46029916	46225389	48067	A549-ACE2_0h_Ho2020	3.5	17.0377	Brain_Cerebellar_Hemisphere	30.3753	Heart_Left_Ventricle	3.72435
rs62063786	ENSG00000120071.13	KANSL1	Lung	9.95689e-06	0.587016	0.409381	0.781926	0.192233	Cis	2.5	3.07888e-06	chr17	45983657	G	A	chr17	46029916	46225389	46259	A549-ACE2_0h_Ho2020	2.5	17.0377	Brain_Cerebellar_Hemisphere	30.3753	Heart_Left_Ventricle	3.72435
rs62063787	ENSG00000120071.13	KANSL1	Lung	9.95689e-06	0.587016	0.396812	0.779326	0.192233	Cis	2.5	3.07888e-06	chr17	45983670	T	C	chr17	46029916	46225389	46246	A549-ACE2_0h_Ho2020	2.5	17.0377	Brain_Cerebellar_Hemisphere	30.3753	Heart_Left_Ventricle	3.72435
rs17651549	ENSG00000120071.13	KANSL1	Lung	6.83608e-06	0.60262	0.421254	0.801597	0.191262	Cis	2.5	1.63821e-06	chr17	45983912	C	T	chr17	46029916	46225389	46004	A549-ACE2_0h_Ho2020	2.5	17.0377	Brain_Cerebellar_Hemisphere	30.3753	Heart_Left_Ventricle	3.72435
rs62063788	ENSG00000120071.13	KANSL1	Lung	9.95689e-06	0.587016	0.411462	0.794218	0.192233	Cis	2.5	3.07888e-06	chr17	45984330	C	T	chr17	46029916	46225389	45586	A549-ACE2_0h_Ho2020	2.5	17.0377	Brain_Cerebellar_Hemisphere	30.3753	Heart_Left_Ventricle	3.72435
rs62063789	ENSG00000120071.13	KANSL1	Lung	9.95689e-06	0.587016	0.414362	0.794158	0.192233	Cis	4	3.07888e-06	chr17	45984532	T	C	chr17	46029916	46225389	45384	A549-ACE2_0h_Ho2020	4	17.0377	Brain_Cerebellar_Hemisphere	30.3753	Heart_Left_Ventricle	3.72435
rs56363731	ENSG00000120071.13	KANSL1	Lung	9.95689e-06	0.587016	0.41839	0.777822	0.192233	Cis	4	3.07888e-06	chr17	45984971	G	A	chr17	46029916	46225389	44945	A549-ACE2_0h_Ho2020	4	17.0377	Brain_Cerebellar_Hemisphere	30.3753	Heart_Left_Ventricle	3.72435
rs62063790	ENSG00000120071.13	KANSL1	Lung	9.95689e-06	0.587016	0.424133	0.792705	0.192233	Cis	2.5	3.07888e-06	chr17	45985549	G	T	chr17	46029916	46225389	44367	A549-ACE2_0h_Ho2020	2.5	17.0377	Brain_Cerebellar_Hemisphere	30.3753	Heart_Left_Ventricle	3.72435
rs62063791	ENSG00000120071.13	KANSL1	Lung	9.95689e-06	0.587016	0.41902	0.767313	0.192233	Cis	2.5	3.07888e-06	chr17	45985627	A	G	chr17	46029916	46225389	44289	A549-ACE2_0h_Ho2020	2.5	17.0377	Brain_Cerebellar_Hemisphere	30.3753	Heart_Left_Ventricle	3.72435
rs1529534	ENSG00000120071.13	KANSL1	Lung	9.95689e-06	0.587016	0.402107	0.787589	0.192233	Cis	5	3.07888e-06	chr17	45985774	A	G	chr17	46029916	46225389	44142	A549-ACE2_0h_Ho2020	5	17.0377	Brain_Cerebellar_Hemisphere	30.3753	Heart_Left_Ventricle	3.72435
rs17572795	ENSG00000120071.13	KANSL1	Lung	9.95689e-06	0.587016	0.402898	0.795217	0.192233	Cis	4.5	3.07888e-06	chr17	45986027	G	A	chr17	46029916	46225389	43889	A549-ACE2_0h_Ho2020	4.5	17.0377	Brain_Cerebellar_Hemisphere	30.3753	Heart_Left_Ventricle	3.72435
rs17572823	ENSG00000120071.13	KANSL1	Lung	9.95689e-06	0.587016	0.412939	0.779745	0.192233	Cis	4.5	3.07888e-06	chr17	45986197	T	C	chr17	46029916	46225389	43719	A549-ACE2_0h_Ho2020	4.5	17.0377	Brain_Cerebellar_Hemisphere	30.3753	Heart_Left_Ventricle	3.72435
rs9901937	ENSG00000120071.13	KANSL1	Lung	1.02227e-05	0.58879	0.410659	0.790367	0.196	Cis	4.5	3.16476e-06	chr17	45986357	A	C	chr17	46029916	46225389	43559	A549-ACE2_0h_Ho2020	4.5	17.0377	Brain_Cerebellar_Hemisphere	30.3753	Heart_Left_Ventricle	3.72435
rs17572851	ENSG00000120071.13	KANSL1	Lung	9.95689e-06	0.587016	0.417199	0.777285	0.192233	Cis	4.5	3.07888e-06	chr17	45986400	A	G	chr17	46029916	46225389	43516	A549-ACE2_0h_Ho2020	4.5	17.0377	Brain_Cerebellar_Hemisphere	30.3753	Heart_Left_Ventricle	3.72435
rs62063792	ENSG00000120071.13	KANSL1	Lung	9.95689e-06	0.587016	0.416332	0.780718	0.192233	Cis	4.5	3.07888e-06	chr17	45986421	A	G	chr17	46029916	46225389	43495	A549-ACE2_0h_Ho2020	4.5	17.0377	Brain_Cerebellar_Hemisphere	30.3753	Heart_Left_Ventricle	3.72435
rs17572893	ENSG00000120071.13	KANSL1	Lung	9.95689e-06	0.587016	0.406755	0.781621	0.192233	Cis	4.5	3.07888e-06	chr17	45986842	G	A	chr17	46029916	46225389	43074	A549-ACE2_0h_Ho2020	4.5	17.0377	Brain_Cerebellar_Hemisphere	30.3753	Heart_Left_Ventricle	3.72435
rs62063793	ENSG00000120071.13	KANSL1	Lung	9.95689e-06	0.587016	0.413303	0.770758	0.192233	Cis	4.5	3.07888e-06	chr17	45986968	T	C	chr17	46029916	46225389	42948	A549-ACE2_0h_Ho2020	4.5	17.0377	Brain_Cerebellar_Hemisphere	30.3753	Heart_Left_Ventricle	3.72435
rs10445371	ENSG00000120071.13	KANSL1	Lung	9.95689e-06	0.587016	0.41114	0.789437	0.192233	Cis	7	3.07888e-06	chr17	45988044	G	A	chr17	46029916	46225389	41872	A549-ACE2_0h_Ho2020	7	17.0377	Brain_Cerebellar_Hemisphere	30.3753	Heart_Left_Ventricle	3.72435
rs919461	ENSG00000120071.13	KANSL1	Lung	9.95689e-06	0.587016	0.398583	0.769967	0.192233	Cis	7	3.07888e-06	chr17	45988303	A	T	chr17	46029916	46225389	41613	A549-ACE2_0h_Ho2020	7	17.0377	Brain_Cerebellar_Hemisphere	30.3753	Heart_Left_Ventricle	3.72435
rs919462	ENSG00000120071.13	KANSL1	Lung	9.95689e-06	0.587016	0.416244	0.788994	0.192233	Cis	7	3.07888e-06	chr17	45988374	C	T	chr17	46029916	46225389	41542	A549-ACE2_0h_Ho2020	7	17.0377	Brain_Cerebellar_Hemisphere	30.3753	Heart_Left_Ventricle	3.72435
rs919464	ENSG00000120071.13	KANSL1	Lung	9.95689e-06	0.587016	0.411198	0.775947	0.192233	Cis	7	3.07888e-06	chr17	45988535	C	T	chr17	46029916	46225389	41381	A549-ACE2_0h_Ho2020	7	17.0377	Brain_Cerebellar_Hemisphere	30.3753	Heart_Left_Ventricle	3.72435
rs62063794	ENSG00000120071.13	KANSL1	Lung	9.95689e-06	0.587016	0.420543	0.78717	0.192233	Cis	7	3.07888e-06	chr17	45988722	T	A	chr17	46029916	46225389	41194	A549-ACE2_0h_Ho2020	7	17.0377	Brain_Cerebellar_Hemisphere	30.3753	Heart_Left_Ventricle	3.72435
rs112385572	ENSG00000120071.13	KANSL1	Lung	9.95689e-06	0.587016	0.406203	0.790259	0.192233	Cis	4	3.07888e-06	chr17	45988806	A	G	chr17	46029916	46225389	41110	A549-ACE2_0h_Ho2020	4	17.0377	Brain_Cerebellar_Hemisphere	30.3753	Heart_Left_Ventricle	3.72435
rs17651700	ENSG00000120071.13	KANSL1	Lung	9.95689e-06	0.587016	0.417977	0.778514	0.192233	Cis	3	3.07888e-06	chr17	45989268	C	G	chr17	46029916	46225389	40648	A549-ACE2_0h_Ho2020	3	17.0377	Brain_Cerebellar_Hemisphere	30.3753	Heart_Left_Ventricle	3.72435
rs372810927	ENSG00000120071.13	KANSL1	Lung	9.95689e-06	0.587016	0.394116	0.766035	0.192233	Cis	1.5	3.07888e-06	chr17	45989502	C	A	chr17	46029916	46225389	40414	A549-ACE2_0h_Ho2020	1.5	17.0377	Brain_Cerebellar_Hemisphere	30.3753	Heart_Left_Ventricle	3.72435
rs111240522	ENSG00000120071.13	KANSL1	Lung	9.95689e-06	0.587016	0.420929	0.785142	0.192233	Cis	1.5	3.07888e-06	chr17	45989508	G	A	chr17	46029916	46225389	40408	A549-ACE2_0h_Ho2020	1.5	17.0377	Brain_Cerebellar_Hemisphere	30.3753	Heart_Left_Ventricle	3.72435
rs113134013	ENSG00000120071.13	KANSL1	Lung	9.95689e-06	0.587016	0.407309	0.785094	0.192233	Cis	1.5	3.07888e-06	chr17	45989629	C	T	chr17	46029916	46225389	40287	A549-ACE2_0h_Ho2020	1.5	17.0377	Brain_Cerebellar_Hemisphere	30.3753	Heart_Left_Ventricle	3.72435
rs76357066	ENSG00000120071.13	KANSL1	Lung	9.95689e-06	0.587016	0.4029	0.779674	0.192233	Cis	1.5	3.07888e-06	chr17	45989680	G	A	chr17	46029916	46225389	40236	A549-ACE2_0h_Ho2020	1.5	17.0377	Brain_Cerebellar_Hemisphere	30.3753	Heart_Left_Ventricle	3.72435
rs10445337	ENSG00000120071.13	KANSL1	Lung	9.95689e-06	0.587016	0.412228	0.780596	0.192233	Cis	5.5	3.07888e-06	chr17	45990034	T	C	chr17	46029916	46225389	39882	A549-ACE2_0h_Ho2020	5.5	17.0377	Brain_Cerebellar_Hemisphere	30.3753	Heart_Left_Ventricle	3.72435
rs79447161	ENSG00000120071.13	KANSL1	Lung	9.95689e-06	0.587016	0.4102	0.800783	0.192233	Cis	5.5	3.07888e-06	chr17	45990142	A	G	chr17	46029916	46225389	39774	A549-ACE2_0h_Ho2020	5.5	17.0377	Brain_Cerebellar_Hemisphere	30.3753	Heart_Left_Ventricle	3.72435
rs17651754	ENSG00000120071.13	KANSL1	Lung	9.95689e-06	0.587016	0.414707	0.790912	0.192233	Cis	5.5	3.07888e-06	chr17	45990180	T	C	chr17	46029916	46225389	39736	A549-ACE2_0h_Ho2020	5.5	17.0377	Brain_Cerebellar_Hemisphere	30.3753	Heart_Left_Ventricle	3.72435
rs10445338	ENSG00000120071.13	KANSL1	Lung	9.95689e-06	0.587016	0.425229	0.80134	0.192233	Cis	5.5	3.07888e-06	chr17	45990316	G	A	chr17	46029916	46225389	39600	A549-ACE2_0h_Ho2020	5.5	17.0377	Brain_Cerebellar_Hemisphere	30.3753	Heart_Left_Ventricle	3.72435
rs111652694	ENSG00000120071.13	KANSL1	Lung	9.95689e-06	0.587016	0.404815	0.781979	0.192233	Cis	1.5	3.07888e-06	chr17	45990465	T	C	chr17	46029916	46225389	39451	A549-ACE2_0h_Ho2020	1.5	17.0377	Brain_Cerebellar_Hemisphere	30.3753	Heart_Left_Ventricle	3.72435
rs75743061	ENSG00000120071.13	KANSL1	Lung	9.95689e-06	0.587016	0.39479	0.783954	0.192233	Cis	4	3.07888e-06	chr17	45990746	C	G	chr17	46029916	46225389	39170	A549-ACE2_0h_Ho2020	4	17.0377	Brain_Cerebellar_Hemisphere	30.3753	Heart_Left_Ventricle	3.72435
rs62063795	ENSG00000120071.13	KANSL1	Lung	9.95689e-06	0.587016	0.416592	0.790002	0.192233	Cis	4	3.07888e-06	chr17	45990872	C	T	chr17	46029916	46225389	39044	A549-ACE2_0h_Ho2020	4	17.0377	Brain_Cerebellar_Hemisphere	30.3753	Heart_Left_Ventricle	3.72435
rs62063796	ENSG00000120071.13	KANSL1	Lung	9.95689e-06	0.587016	0.401674	0.770271	0.192233	Cis	4	3.07888e-06	chr17	45990923	G	A	chr17	46029916	46225389	38993	A549-ACE2_0h_Ho2020	4	17.0377	Brain_Cerebellar_Hemisphere	30.3753	Heart_Left_Ventricle	3.72435
rs62063797	ENSG00000120071.13	KANSL1	Lung	9.95689e-06	0.587016	0.399524	0.786503	0.192233	Cis	4	3.07888e-06	chr17	45990928	G	C	chr17	46029916	46225389	38988	A549-ACE2_0h_Ho2020	4	17.0377	Brain_Cerebellar_Hemisphere	30.3753	Heart_Left_Ventricle	3.72435
rs77290642	ENSG00000120071.13	KANSL1	Lung	9.95689e-06	0.587016	0.410943	0.784848	0.192233	Cis	4	3.07888e-06	chr17	45991114	T	C	chr17	46029916	46225389	38802	A549-ACE2_0h_Ho2020	4	17.0377	Brain_Cerebellar_Hemisphere	30.3753	Heart_Left_Ventricle	3.72435
rs76618565	ENSG00000120071.13	KANSL1	Lung	9.95689e-06	0.587016	0.415776	0.785417	0.192233	Cis	4	3.07888e-06	chr17	45991115	G	A	chr17	46029916	46225389	38801	A549-ACE2_0h_Ho2020	4	17.0377	Brain_Cerebellar_Hemisphere	30.3753	Heart_Left_Ventricle	3.72435
rs62063798	ENSG00000120071.13	KANSL1	Lung	9.95689e-06	0.587016	0.414553	0.791671	0.192233	Cis	3.5	3.07888e-06	chr17	45991177	G	A	chr17	46029916	46225389	38739	A549-ACE2_0h_Ho2020	3.5	17.0377	Brain_Cerebellar_Hemisphere	30.3753	Heart_Left_Ventricle	3.72435
rs1052551	ENSG00000120071.13	KANSL1	Lung	6.83608e-06	0.60262	0.420037	0.794199	0.191262	Cis	1	1.63821e-06	chr17	45991558	G	A	chr17	46029916	46225389	38358	A549-ACE2_0h_Ho2020	1	17.0377	Brain_Cerebellar_Hemisphere	30.3753	Heart_Left_Ventricle	3.72435
rs62063799	ENSG00000120071.13	KANSL1	Lung	1.32545e-05	0.610209	0.410604	0.804046	0.207188	Cis	1	4.1459e-06	chr17	45991814	C	G	chr17	46029916	46225389	38102	A549-ACE2_0h_Ho2020	1	17.0377	Brain_Cerebellar_Hemisphere	30.3753	Heart_Left_Ventricle	3.72435
rs62063800	ENSG00000120071.13	KANSL1	Lung	9.95689e-06	0.587016	0.412358	0.785408	0.192233	Cis	1	3.07888e-06	chr17	45991832	C	T	chr17	46029916	46225389	38084	A549-ACE2_0h_Ho2020	1	17.0377	Brain_Cerebellar_Hemisphere	30.3753	Heart_Left_Ventricle	3.72435
rs17651857	ENSG00000120071.13	KANSL1	Lung	9.95689e-06	0.587016	0.40492	0.780289	0.192233	Cis	4	3.07888e-06	chr17	45992321	A	G	chr17	46029916	46225389	37595	A549-ACE2_0h_Ho2020	4	17.0377	Brain_Cerebellar_Hemisphere	30.3753	Heart_Left_Ventricle	3.72435
rs74759276	ENSG00000120071.13	KANSL1	Lung	9.95689e-06	0.587016	0.425206	0.790716	0.192233	Cis	4	3.07888e-06	chr17	45992402	A	G	chr17	46029916	46225389	37514	A549-ACE2_0h_Ho2020	4	17.0377	Brain_Cerebellar_Hemisphere	30.3753	Heart_Left_Ventricle	3.72435
rs17651887	ENSG00000120071.13	KANSL1	Lung	9.95689e-06	0.587016	0.397316	0.787024	0.192233	Cis	4	3.07888e-06	chr17	45992474	G	A	chr17	46029916	46225389	37442	A549-ACE2_0h_Ho2020	4	17.0377	Brain_Cerebellar_Hemisphere	30.3753	Heart_Left_Ventricle	3.72435
rs78599197	ENSG00000120071.13	KANSL1	Lung	9.95689e-06	0.587016	0.402254	0.793143	0.192233	Cis	4	3.07888e-06	chr17	45992604	C	G	chr17	46029916	46225389	37312	A549-ACE2_0h_Ho2020	4	17.0377	Brain_Cerebellar_Hemisphere	30.3753	Heart_Left_Ventricle	3.72435
rs55662347	ENSG00000120071.13	KANSL1	Lung	9.95689e-06	0.587016	0.408329	0.79283	0.192233	Cis	3.5	3.07888e-06	chr17	45993179	G	A	chr17	46029916	46225389	36737	A549-ACE2_0h_Ho2020	3.5	17.0377	Brain_Cerebellar_Hemisphere	30.3753	Heart_Left_Ventricle	3.72435
rs55913645	ENSG00000120071.13	KANSL1	Lung	9.95689e-06	0.587016	0.408379	0.794202	0.192233	Cis	1	3.07888e-06	chr17	45993590	T	A	chr17	46029916	46225389	36326	A549-ACE2_0h_Ho2020	1	17.0377	Brain_Cerebellar_Hemisphere	30.3753	Heart_Left_Ventricle	3.72435
rs17573175	ENSG00000120071.13	KANSL1	Lung	9.95689e-06	0.587016	0.409963	0.790098	0.192233	Cis	3	3.07888e-06	chr17	45993723	C	G	chr17	46029916	46225389	36193	A549-ACE2_0h_Ho2020	3	17.0377	Brain_Cerebellar_Hemisphere	30.3753	Heart_Left_Ventricle	3.72435
rs62063845	ENSG00000120071.13	KANSL1	Lung	9.95689e-06	0.587016	0.417795	0.790642	0.192233	Cis	3	3.07888e-06	chr17	45993928	T	C	chr17	46029916	46225389	35988	A549-ACE2_0h_Ho2020	3	17.0377	Brain_Cerebellar_Hemisphere	30.3753	Heart_Left_Ventricle	3.72435
rs62063846	ENSG00000120071.13	KANSL1	Lung	9.95689e-06	0.587016	0.40899	0.786989	0.192233	Cis	2	3.07888e-06	chr17	45994308	A	G	chr17	46029916	46225389	35608	A549-ACE2_0h_Ho2020	2	17.0377	Brain_Cerebellar_Hemisphere	30.3753	Heart_Left_Ventricle	3.72435
rs55736025	ENSG00000120071.13	KANSL1	Lung	9.95689e-06	0.587016	0.415558	0.783905	0.192233	Cis	2	3.07888e-06	chr17	45994651	C	A	chr17	46029916	46225389	35265	A549-ACE2_0h_Ho2020	2	17.0377	Brain_Cerebellar_Hemisphere	30.3753	Heart_Left_Ventricle	3.72435
rs55886080	ENSG00000120071.13	KANSL1	Lung	9.95689e-06	0.587016	0.388069	0.781899	0.192233	Cis	2	3.07888e-06	chr17	45994675	T	A	chr17	46029916	46225389	35241	A549-ACE2_0h_Ho2020	2	17.0377	Brain_Cerebellar_Hemisphere	30.3753	Heart_Left_Ventricle	3.72435
rs17573245	ENSG00000120071.13	KANSL1	Lung	9.95689e-06	0.587016	0.417986	0.788432	0.192233	Cis	4.5	3.07888e-06	chr17	45995488	T	C	chr17	46029916	46225389	34428	A549-ACE2_0h_Ho2020	4.5	17.0377	Brain_Cerebellar_Hemisphere	30.3753	Heart_Left_Ventricle	3.72435
rs17573266	ENSG00000120071.13	KANSL1	Lung	9.95689e-06	0.587016	0.410061	0.803651	0.192233	Cis	4.5	3.07888e-06	chr17	45995515	C	G	chr17	46029916	46225389	34401	A549-ACE2_0h_Ho2020	4.5	17.0377	Brain_Cerebellar_Hemisphere	30.3753	Heart_Left_Ventricle	3.72435
rs112572874	ENSG00000120071.13	KANSL1	Lung	9.95689e-06	0.587016	0.409053	0.786561	0.192233	Cis	4.5	3.07888e-06	chr17	45995618	A	G	chr17	46029916	46225389	34298	A549-ACE2_0h_Ho2020	4.5	17.0377	Brain_Cerebellar_Hemisphere	30.3753	Heart_Left_Ventricle	3.72435
rs17652036	ENSG00000120071.13	KANSL1	Lung	9.95689e-06	0.587016	0.406415	0.77932	0.192233	Cis	4.5	3.07888e-06	chr17	45995661	G	A	chr17	46029916	46225389	34255	A549-ACE2_0h_Ho2020	4.5	17.0377	Brain_Cerebellar_Hemisphere	30.3753	Heart_Left_Ventricle	3.72435
rs62063849	ENSG00000120071.13	KANSL1	Lung	9.95689e-06	0.587016	0.403078	0.794596	0.192233	Cis	4.5	3.07888e-06	chr17	45995696	T	G	chr17	46029916	46225389	34220	A549-ACE2_0h_Ho2020	4.5	17.0377	Brain_Cerebellar_Hemisphere	30.3753	Heart_Left_Ventricle	3.72435
rs17652066	ENSG00000120071.13	KANSL1	Lung	9.95689e-06	0.587016	0.424508	0.773978	0.192233	Cis	4.5	3.07888e-06	chr17	45995779	G	C	chr17	46029916	46225389	34137	A549-ACE2_0h_Ho2020	4.5	17.0377	Brain_Cerebellar_Hemisphere	30.3753	Heart_Left_Ventricle	3.72435
rs62063850	ENSG00000120071.13	KANSL1	Lung	9.95689e-06	0.587016	0.408213	0.780689	0.192233	Cis	4.5	3.07888e-06	chr17	45996373	G	A	chr17	46029916	46225389	33543	A549-ACE2_0h_Ho2020	4.5	17.0377	Brain_Cerebellar_Hemisphere	30.3753	Heart_Left_Ventricle	3.72435
rs1052553	ENSG00000120071.13	KANSL1	Lung	9.95689e-06	0.587016	0.425989	0.782843	0.192233	Cis	1.5	3.07888e-06	chr17	45996523	A	G	chr17	46029916	46225389	33393	A549-ACE2_0h_Ho2020	1.5	17.0377	Brain_Cerebellar_Hemisphere	30.3753	Heart_Left_Ventricle	3.72435
rs17652121	ENSG00000120071.13	KANSL1	Lung	9.95689e-06	0.587016	0.41657	0.796527	0.192233	Cis	1.5	3.07888e-06	chr17	45996607	T	C	chr17	46029916	46225389	33309	A549-ACE2_0h_Ho2020	1.5	17.0377	Brain_Cerebellar_Hemisphere	30.3753	Heart_Left_Ventricle	3.72435
rs62063851	ENSG00000120071.13	KANSL1	Lung	9.95689e-06	0.587016	0.40353	0.764075	0.192233	Cis	4.5	3.07888e-06	chr17	45997069	C	G	chr17	46029916	46225389	32847	A549-ACE2_0h_Ho2020	4.5	17.0377	Brain_Cerebellar_Hemisphere	30.3753	Heart_Left_Ventricle	3.72435
rs62063852	ENSG00000120071.13	KANSL1	Lung	9.95689e-06	0.587016	0.409205	0.778158	0.192233	Cis	1	3.07888e-06	chr17	45997215	A	G	chr17	46029916	46225389	32701	A549-ACE2_0h_Ho2020	1	17.0377	Brain_Cerebellar_Hemisphere	30.3753	Heart_Left_Ventricle	3.72435
rs62063853	ENSG00000120071.13	KANSL1	Lung	9.95689e-06	0.587016	0.41019	0.774104	0.192233	Cis	5.5	3.07888e-06	chr17	45997247	A	G	chr17	46029916	46225389	32669	A549-ACE2_0h_Ho2020	5.5	17.0377	Brain_Cerebellar_Hemisphere	30.3753	Heart_Left_Ventricle	3.72435
rs62063854	ENSG00000120071.13	KANSL1	Lung	9.95689e-06	0.587016	0.421076	0.777982	0.192233	Cis	5.5	3.07888e-06	chr17	45997253	G	A	chr17	46029916	46225389	32663	A549-ACE2_0h_Ho2020	5.5	17.0377	Brain_Cerebellar_Hemisphere	30.3753	Heart_Left_Ventricle	3.72435
rs2004673	ENSG00000120071.13	KANSL1	Lung	9.95689e-06	0.587016	0.40592	0.776569	0.192233	Cis	7	3.07888e-06	chr17	45997733	T	C	chr17	46029916	46225389	32183	A549-ACE2_0h_Ho2020	7	17.0377	Brain_Cerebellar_Hemisphere	30.3753	Heart_Left_Ventricle	3.72435
rs2004674	ENSG00000120071.13	KANSL1	Lung	9.95689e-06	0.587016	0.405586	0.78084	0.192233	Cis	7	3.07888e-06	chr17	45997744	A	T	chr17	46029916	46225389	32172	A549-ACE2_0h_Ho2020	7	17.0377	Brain_Cerebellar_Hemisphere	30.3753	Heart_Left_Ventricle	3.72435
rs62063855	ENSG00000120071.13	KANSL1	Lung	9.95689e-06	0.587016	0.424235	0.801221	0.192233	Cis	7	3.07888e-06	chr17	45998169	T	C	chr17	46029916	46225389	31747	A549-ACE2_0h_Ho2020	7	17.0377	Brain_Cerebellar_Hemisphere	30.3753	Heart_Left_Ventricle	3.72435
rs1078269	ENSG00000120071.13	KANSL1	Lung	9.95689e-06	0.587016	0.395787	0.790578	0.192233	Cis	3	3.07888e-06	chr17	45998471	T	C	chr17	46029916	46225389	31445	A549-ACE2_0h_Ho2020	3	17.0377	Brain_Cerebellar_Hemisphere	30.3753	Heart_Left_Ventricle	3.72435
rs1078268	ENSG00000120071.13	KANSL1	Lung	9.95689e-06	0.587016	0.430512	0.796522	0.192233	Cis	3	3.07888e-06	chr17	45998535	A	G	chr17	46029916	46225389	31381	A549-ACE2_0h_Ho2020	3	17.0377	Brain_Cerebellar_Hemisphere	30.3753	Heart_Left_Ventricle	3.72435
rs62063856	ENSG00000120071.13	KANSL1	Lung	9.95689e-06	0.587016	0.410173	0.78697	0.192233	Cis	3	3.07888e-06	chr17	45999100	A	G	chr17	46029916	46225389	30816	A549-ACE2_0h_Ho2020	3	17.0377	Brain_Cerebellar_Hemisphere	30.3753	Heart_Left_Ventricle	3.72435
rs62063857	ENSG00000120071.13	KANSL1	Lung	9.95689e-06	0.587016	0.412856	0.77621	0.192233	Cis	3	3.07888e-06	chr17	45999299	A	G	chr17	46029916	46225389	30617	A549-ACE2_0h_Ho2020	3	17.0377	Brain_Cerebellar_Hemisphere	30.3753	Heart_Left_Ventricle	3.72435
rs79959255	ENSG00000120071.13	KANSL1	Lung	9.95689e-06	0.587016	0.404614	0.789698	0.192233	Cis	3	3.07888e-06	chr17	46000342	G	T	chr17	46029916	46225389	29574	A549-ACE2_0h_Ho2020	3	17.0377	Brain_Cerebellar_Hemisphere	30.3753	Heart_Left_Ventricle	3.72435
rs56301633	ENSG00000120071.13	KANSL1	Lung	9.95689e-06	0.587016	0.409268	0.793926	0.192233	Cis	3	3.07888e-06	chr17	46000484	G	A	chr17	46029916	46225389	29432	A549-ACE2_0h_Ho2020	3	17.0377	Brain_Cerebellar_Hemisphere	30.3753	Heart_Left_Ventricle	3.72435
rs56108300	ENSG00000120071.13	KANSL1	Lung	9.95689e-06	0.587016	0.403996	0.786665	0.192233	Cis	3	3.07888e-06	chr17	46000485	T	A	chr17	46029916	46225389	29431	A549-ACE2_0h_Ho2020	3	17.0377	Brain_Cerebellar_Hemisphere	30.3753	Heart_Left_Ventricle	3.72435
rs62063859	ENSG00000120071.13	KANSL1	Lung	9.95689e-06	0.587016	0.418739	0.769434	0.192233	Cis	1.5	3.07888e-06	chr17	46001250	G	A	chr17	46029916	46225389	28666	A549-ACE2_0h_Ho2020	1.5	17.0377	Brain_Cerebellar_Hemisphere	30.3753	Heart_Left_Ventricle	3.72435
rs150334020	ENSG00000120071.13	KANSL1	Lung	9.95689e-06	0.587016	0.419056	0.798771	0.192233	Cis	1.5	3.07888e-06	chr17	46001314	T	TA	chr17	46029916	46225389	28602	A549-ACE2_0h_Ho2020	1.5	17.0377	Brain_Cerebellar_Hemisphere	30.3753	Heart_Left_Ventricle	3.72435
rs62064660	ENSG00000120071.13	KANSL1	Lung	9.95689e-06	0.587016	0.41059	0.778215	0.192233	Cis	1.5	3.07888e-06	chr17	46001466	G	A	chr17	46029916	46225389	28450	A549-ACE2_0h_Ho2020	1.5	17.0377	Brain_Cerebellar_Hemisphere	30.3753	Heart_Left_Ventricle	3.72435
rs62064661	ENSG00000120071.13	KANSL1	Lung	9.95689e-06	0.587016	0.410102	0.77889	0.192233	Cis	1.5	3.07888e-06	chr17	46001526	G	A	chr17	46029916	46225389	28390	A549-ACE2_0h_Ho2020	1.5	17.0377	Brain_Cerebellar_Hemisphere	30.3753	Heart_Left_Ventricle	3.72435
rs17573447	ENSG00000120071.13	KANSL1	Lung	9.95689e-06	0.587016	0.400803	0.789792	0.192233	Cis	4	3.07888e-06	chr17	46002201	C	T	chr17	46029916	46225389	27715	A549-ACE2_0h_Ho2020	4	17.0377	Brain_Cerebellar_Hemisphere	30.3753	Heart_Left_Ventricle	3.72435
rs62064662	ENSG00000120071.13	KANSL1	Lung	9.95689e-06	0.587016	0.412083	0.805615	0.192233	Cis	4	3.07888e-06	chr17	46002355	A	G	chr17	46029916	46225389	27561	A549-ACE2_0h_Ho2020	4	17.0377	Brain_Cerebellar_Hemisphere	30.3753	Heart_Left_Ventricle	3.72435
rs62064663	ENSG00000120071.13	KANSL1	Lung	9.95689e-06	0.587016	0.417259	0.784285	0.192233	Cis	5.5	3.07888e-06	chr17	46002673	T	G	chr17	46029916	46225389	27243	A549-ACE2_0h_Ho2020	5.5	17.0377	Brain_Cerebellar_Hemisphere	30.3753	Heart_Left_Ventricle	3.72435
rs8070723	ENSG00000120071.13	KANSL1	Lung	1.63654e-05	0.519744	0.348425	0.695091	0.204854	Cis	9.5	5.14335e-06	chr17	46003698	A	G	chr17	46029916	46225389	26218	A549-ACE2_0h_Ho2020	9.5	17.0377	Brain_Cerebellar_Hemisphere	30.3753	Heart_Left_Ventricle	3.72435
rs112281640	ENSG00000120071.13	KANSL1	Lung	9.95689e-06	0.587016	0.420743	0.799023	0.192233	Cis	9.5	3.07888e-06	chr17	46003852	C	CT	chr17	46029916	46225389	26064	A549-ACE2_0h_Ho2020	9.5	17.0377	Brain_Cerebellar_Hemisphere	30.3753	Heart_Left_Ventricle	3.72435
rs17573509	ENSG00000120071.13	KANSL1	Lung	9.95689e-06	0.587016	0.410859	0.780395	0.192233	Cis	9.5	3.07888e-06	chr17	46003858	G	A	chr17	46029916	46225389	26058	A549-ACE2_0h_Ho2020	9.5	17.0377	Brain_Cerebellar_Hemisphere	30.3753	Heart_Left_Ventricle	3.72435
rs62064664	ENSG00000120071.13	KANSL1	Lung	2.31253e-05	0.576591	0.409907	0.763291	0.191262	Cis	4	7.3295e-06	chr17	46004096	T	C	chr17	46029916	46225389	25820	A549-ACE2_0h_Ho2020	4	17.0377	Brain_Cerebellar_Hemisphere	30.3753	Heart_Left_Ventricle	3.72435
rs62064665	ENSG00000120071.13	KANSL1	Lung	9.95689e-06	0.587016	0.431772	0.794808	0.192233	Cis	4	3.07888e-06	chr17	46004161	T	C	chr17	46029916	46225389	25755	A549-ACE2_0h_Ho2020	4	17.0377	Brain_Cerebellar_Hemisphere	30.3753	Heart_Left_Ventricle	3.72435
rs111324579	ENSG00000120071.13	KANSL1	Lung	9.95689e-06	0.587016	0.409747	0.779144	0.192233	Cis	7.5	3.07888e-06	chr17	46004815	A	G	chr17	46029916	46225389	25101	A549-ACE2_0h_Ho2020	7.5	17.0377	Brain_Cerebellar_Hemisphere	30.3753	Heart_Left_Ventricle	3.72435
rs113201171	ENSG00000120071.13	KANSL1	Lung	9.95689e-06	0.587016	0.408138	0.769323	0.192233	Cis	5.5	3.07888e-06	chr17	46004883	A	T	chr17	46029916	46225389	25033	A549-ACE2_0h_Ho2020	5.5	17.0377	Brain_Cerebellar_Hemisphere	30.3753	Heart_Left_Ventricle	3.72435
rs112310745	ENSG00000120071.13	KANSL1	Lung	9.95689e-06	0.587016	0.398027	0.779011	0.192233	Cis	5.5	3.07888e-06	chr17	46005066	G	A	chr17	46029916	46225389	24850	A549-ACE2_0h_Ho2020	5.5	17.0377	Brain_Cerebellar_Hemisphere	30.3753	Heart_Left_Ventricle	3.72435
rs74450848	ENSG00000120071.13	KANSL1	Lung	9.95689e-06	0.587016	0.398366	0.772256	0.192233	Cis	5.5	3.07888e-06	chr17	46005075	T	C	chr17	46029916	46225389	24841	A549-ACE2_0h_Ho2020	5.5	17.0377	Brain_Cerebellar_Hemisphere	30.3753	Heart_Left_Ventricle	3.72435
rs74846646	ENSG00000120071.13	KANSL1	Lung	9.95689e-06	0.587016	0.413192	0.785748	0.192233	Cis	5.5	3.07888e-06	chr17	46005080	G	A	chr17	46029916	46225389	24836	A549-ACE2_0h_Ho2020	5.5	17.0377	Brain_Cerebellar_Hemisphere	30.3753	Heart_Left_Ventricle	3.72435
rs62064666	ENSG00000120071.13	KANSL1	Lung	9.95689e-06	0.587016	0.413051	0.786798	0.192233	Cis	5.5	3.07888e-06	chr17	46005148	T	C	chr17	46029916	46225389	24768	A549-ACE2_0h_Ho2020	5.5	17.0377	Brain_Cerebellar_Hemisphere	30.3753	Heart_Left_Ventricle	3.72435
rs62064667	ENSG00000120071.13	KANSL1	Lung	9.95689e-06	0.587016	0.42687	0.793546	0.192233	Cis	5.5	3.07888e-06	chr17	46005162	A	T	chr17	46029916	46225389	24754	A549-ACE2_0h_Ho2020	5.5	17.0377	Brain_Cerebellar_Hemisphere	30.3753	Heart_Left_Ventricle	3.72435
rs17573593	ENSG00000120071.13	KANSL1	Lung	9.95689e-06	0.587016	0.399498	0.772161	0.192233	Cis	5.5	3.07888e-06	chr17	46005237	A	C	chr17	46029916	46225389	24679	A549-ACE2_0h_Ho2020	5.5	17.0377	Brain_Cerebellar_Hemisphere	30.3753	Heart_Left_Ventricle	3.72435
rs62064668	ENSG00000120071.13	KANSL1	Lung	9.95689e-06	0.587016	0.408975	0.790205	0.192233	Cis	8.5	3.07888e-06	chr17	46005615	G	A	chr17	46029916	46225389	24301	A549-ACE2_0h_Ho2020	8.5	17.0377	Brain_Cerebellar_Hemisphere	30.3753	Heart_Left_Ventricle	3.72435
rs17573607	ENSG00000120071.13	KANSL1	Lung	1.3402e-05	0.566041	0.364294	0.7491	0.192233	Cis	8.5	4.19443e-06	chr17	46005715	G	A	chr17	46029916	46225389	24201	A549-ACE2_0h_Ho2020	8.5	17.0377	Brain_Cerebellar_Hemisphere	30.3753	Heart_Left_Ventricle	3.72435
rs17652337	ENSG00000120071.13	KANSL1	Lung	5.15519e-06	0.617613	0.441095	0.826705	0.190291	Cis	6.5	1.20699e-06	chr17	46005957	C	T	chr17	46029916	46225389	23959	A549-ACE2_0h_Ho2020	6.5	17.0377	Brain_Cerebellar_Hemisphere	30.3753	Heart_Left_Ventricle	3.72435
rs1991556	ENSG00000120071.13	KANSL1	Lung	9.2748e-06	0.59912	0.426658	0.789522	0.18932	Cis	6.5	2.24694e-06	chr17	46006036	G	A	chr17	46029916	46225389	23880	A549-ACE2_0h_Ho2020	6.5	17.0377	Brain_Cerebellar_Hemisphere	30.3753	Heart_Left_Ventricle	3.72435
rs112836774	ENSG00000120071.13	KANSL1	Lung	9.95689e-06	0.587016	0.41348	0.786198	0.192233	Cis	3	3.07888e-06	chr17	46006636	T	C	chr17	46029916	46225389	23280	A549-ACE2_0h_Ho2020	3	17.0377	Brain_Cerebellar_Hemisphere	30.3753	Heart_Left_Ventricle	3.72435
rs62064669	ENSG00000120071.13	KANSL1	Lung	9.95689e-06	0.587016	0.412953	0.774926	0.192233	Cis	3	3.07888e-06	chr17	46007310	C	T	chr17	46029916	46225389	22606	A549-ACE2_0h_Ho2020	3	17.0377	Brain_Cerebellar_Hemisphere	30.3753	Heart_Left_Ventricle	3.72435
rs78962882	ENSG00000120071.13	KANSL1	Lung	9.95689e-06	0.587016	0.412052	0.779289	0.192233	Cis	3	3.07888e-06	chr17	46007478	G	C	chr17	46029916	46225389	22438	A549-ACE2_0h_Ho2020	3	17.0377	Brain_Cerebellar_Hemisphere	30.3753	Heart_Left_Ventricle	3.72435
rs78136862	ENSG00000120071.13	KANSL1	Lung	9.95689e-06	0.587016	0.401033	0.775586	0.192233	Cis	5	3.07888e-06	chr17	46008377	T	C	chr17	46029916	46225389	21539	A549-ACE2_0h_Ho2020	5	17.0377	Brain_Cerebellar_Hemisphere	30.3753	Heart_Left_Ventricle	3.72435
rs62064670	ENSG00000120071.13	KANSL1	Lung	9.95689e-06	0.587016	0.416063	0.778019	0.192233	Cis	5	3.07888e-06	chr17	46008486	T	A	chr17	46029916	46225389	21430	A549-ACE2_0h_Ho2020	5	17.0377	Brain_Cerebellar_Hemisphere	30.3753	Heart_Left_Ventricle	3.72435
rs62064671	ENSG00000120071.13	KANSL1	Lung	9.95689e-06	0.587016	0.406499	0.775885	0.192233	Cis	2	3.07888e-06	chr17	46008734	T	C	chr17	46029916	46225389	21182	A549-ACE2_0h_Ho2020	2	17.0377	Brain_Cerebellar_Hemisphere	30.3753	Heart_Left_Ventricle	3.72435
rs62064672	ENSG00000120071.13	KANSL1	Lung	9.95689e-06	0.587016	0.416196	0.8045	0.192233	Cis	6	3.07888e-06	chr17	46009155	G	A	chr17	46029916	46225389	20761	A549-ACE2_0h_Ho2020	6	17.0377	Brain_Cerebellar_Hemisphere	30.3753	Heart_Left_Ventricle	3.72435
rs62064674	ENSG00000120071.13	KANSL1	Lung	9.95689e-06	0.587016	0.414383	0.783392	0.192233	Cis	3	3.07888e-06	chr17	46011406	C	A	chr17	46029916	46225389	18510	A549-ACE2_0h_Ho2020	3	17.0377	Brain_Cerebellar_Hemisphere	30.3753	Heart_Left_Ventricle	3.72435
rs62064675	ENSG00000120071.13	KANSL1	Lung	8.11132e-06	0.578464	0.408183	0.759625	0.193204	Cis	9	1.95811e-06	chr17	46011560	C	T	chr17	46029916	46225389	18356	A549-ACE2_0h_Ho2020	9	17.0377	Brain_Cerebellar_Hemisphere	30.3753	Heart_Left_Ventricle	3.72435
rs17652449	ENSG00000120071.13	KANSL1	Lung	9.95689e-06	0.587016	0.401849	0.782608	0.192233	Cis	9	3.07888e-06	chr17	46011571	G	C	chr17	46029916	46225389	18345	A549-ACE2_0h_Ho2020	9	17.0377	Brain_Cerebellar_Hemisphere	30.3753	Heart_Left_Ventricle	3.72435
rs76723223	ENSG00000120071.13	KANSL1	Lung	9.95689e-06	0.587016	0.416164	0.773405	0.192233	Cis	9	3.07888e-06	chr17	46011742	T	C	chr17	46029916	46225389	18174	A549-ACE2_0h_Ho2020	9	17.0377	Brain_Cerebellar_Hemisphere	30.3753	Heart_Left_Ventricle	3.72435
rs733966	ENSG00000120071.13	KANSL1	Lung	9.95689e-06	0.587016	0.406196	0.787875	0.192233	Cis	2.5	3.07888e-06	chr17	46012197	C	T	chr17	46029916	46225389	17719	A549-ACE2_0h_Ho2020	2.5	17.0377	Brain_Cerebellar_Hemisphere	30.3753	Heart_Left_Ventricle	3.72435
rs733967	ENSG00000120071.13	KANSL1	Lung	9.95689e-06	0.587016	0.402065	0.79051	0.192233	Cis	2.5	3.07888e-06	chr17	46012324	T	C	chr17	46029916	46225389	17592	A549-ACE2_0h_Ho2020	2.5	17.0377	Brain_Cerebellar_Hemisphere	30.3753	Heart_Left_Ventricle	3.72435
rs733968	ENSG00000120071.13	KANSL1	Lung	9.95689e-06	0.587016	0.395531	0.790904	0.192233	Cis	2.5	3.07888e-06	chr17	46012349	C	T	chr17	46029916	46225389	17567	A549-ACE2_0h_Ho2020	2.5	17.0377	Brain_Cerebellar_Hemisphere	30.3753	Heart_Left_Ventricle	3.72435
rs733969	ENSG00000120071.13	KANSL1	Lung	9.95689e-06	0.587016	0.422388	0.780645	0.192233	Cis	2.5	3.07888e-06	chr17	46012361	G	A	chr17	46029916	46225389	17555	A549-ACE2_0h_Ho2020	2.5	17.0377	Brain_Cerebellar_Hemisphere	30.3753	Heart_Left_Ventricle	3.72435
rs4283261	ENSG00000120071.13	KANSL1	Lung	9.95689e-06	0.587016	0.394374	0.78759	0.192233	Cis	8	3.07888e-06	chr17	46012555	C	T	chr17	46029916	46225389	17361	A549-ACE2_0h_Ho2020	8	17.0377	Brain_Cerebellar_Hemisphere	30.3753	Heart_Left_Ventricle	3.72435
rs62062265	ENSG00000120071.13	KANSL1	Lung	9.95689e-06	0.587016	0.408889	0.771449	0.192233	Cis	8	3.07888e-06	chr17	46012669	C	G	chr17	46029916	46225389	17247	A549-ACE2_0h_Ho2020	8	17.0377	Brain_Cerebellar_Hemisphere	30.3753	Heart_Left_Ventricle	3.72435
rs75666751	ENSG00000120071.13	KANSL1	Lung	9.95689e-06	0.587016	0.417538	0.804047	0.192233	Cis	8	3.07888e-06	chr17	46012782	A	C	chr17	46029916	46225389	17134	A549-ACE2_0h_Ho2020	8	17.0377	Brain_Cerebellar_Hemisphere	30.3753	Heart_Left_Ventricle	3.72435
rs4306559	ENSG00000120071.13	KANSL1	Lung	9.95689e-06	0.587016	0.398956	0.77147	0.192233	Cis	8	3.07888e-06	chr17	46012870	T	C	chr17	46029916	46225389	17046	A549-ACE2_0h_Ho2020	8	17.0377	Brain_Cerebellar_Hemisphere	30.3753	Heart_Left_Ventricle	3.72435
rs747152	ENSG00000120071.13	KANSL1	Lung	9.95689e-06	0.587016	0.414822	0.798169	0.192233	Cis	5.5	3.07888e-06	chr17	46012973	T	C	chr17	46029916	46225389	16943	A549-ACE2_0h_Ho2020	5.5	17.0377	Brain_Cerebellar_Hemisphere	30.3753	Heart_Left_Ventricle	3.72435
rs12150254	ENSG00000120071.13	KANSL1	Lung	9.95689e-06	0.587016	0.396119	0.771073	0.192233	Cis	5.5	3.07888e-06	chr17	46013089	T	C	chr17	46029916	46225389	16827	A549-ACE2_0h_Ho2020	5.5	17.0377	Brain_Cerebellar_Hemisphere	30.3753	Heart_Left_Ventricle	3.72435
rs12150506	ENSG00000120071.13	KANSL1	Lung	9.95689e-06	0.587016	0.418442	0.775001	0.192233	Cis	5.5	3.07888e-06	chr17	46013170	G	A	chr17	46029916	46225389	16746	A549-ACE2_0h_Ho2020	5.5	17.0377	Brain_Cerebellar_Hemisphere	30.3753	Heart_Left_Ventricle	3.72435
rs12150260	ENSG00000120071.13	KANSL1	Lung	9.95689e-06	0.587016	0.400948	0.793269	0.192233	Cis	5.5	3.07888e-06	chr17	46013172	T	G	chr17	46029916	46225389	16744	A549-ACE2_0h_Ho2020	5.5	17.0377	Brain_Cerebellar_Hemisphere	30.3753	Heart_Left_Ventricle	3.72435
rs12150170	ENSG00000120071.13	KANSL1	Lung	9.95689e-06	0.587016	0.401605	0.764897	0.192233	Cis	5.5	3.07888e-06	chr17	46013280	A	G	chr17	46029916	46225389	16636	A549-ACE2_0h_Ho2020	5.5	17.0377	Brain_Cerebellar_Hemisphere	30.3753	Heart_Left_Ventricle	3.72435
rs12150515	ENSG00000120071.13	KANSL1	Lung	9.95689e-06	0.587016	0.422598	0.777938	0.192233	Cis	5.5	3.07888e-06	chr17	46013319	G	T	chr17	46029916	46225389	16597	A549-ACE2_0h_Ho2020	5.5	17.0377	Brain_Cerebellar_Hemisphere	30.3753	Heart_Left_Ventricle	3.72435
rs62062266	ENSG00000120071.13	KANSL1	Lung	9.95689e-06	0.587016	0.402709	0.78828	0.192233	Cis	5.5	3.07888e-06	chr17	46013338	A	G	chr17	46029916	46225389	16578	A549-ACE2_0h_Ho2020	5.5	17.0377	Brain_Cerebellar_Hemisphere	30.3753	Heart_Left_Ventricle	3.72435
rs17573858	ENSG00000120071.13	KANSL1	Lung	9.95689e-06	0.587016	0.419781	0.777151	0.192233	Cis	7	3.07888e-06	chr17	46013430	T	C	chr17	46029916	46225389	16486	A549-ACE2_0h_Ho2020	7	17.0377	Brain_Cerebellar_Hemisphere	30.3753	Heart_Left_Ventricle	3.72435
rs62062267	ENSG00000120071.13	KANSL1	Lung	9.95689e-06	0.587016	0.397089	0.767389	0.192233	Cis	7	3.07888e-06	chr17	46013488	C	T	chr17	46029916	46225389	16428	A549-ACE2_0h_Ho2020	7	17.0377	Brain_Cerebellar_Hemisphere	30.3753	Heart_Left_Ventricle	3.72435
rs62062268	ENSG00000120071.13	KANSL1	Lung	9.95689e-06	0.587016	0.407722	0.800986	0.192233	Cis	7	3.07888e-06	chr17	46013492	C	T	chr17	46029916	46225389	16424	A549-ACE2_0h_Ho2020	7	17.0377	Brain_Cerebellar_Hemisphere	30.3753	Heart_Left_Ventricle	3.72435
rs62062269	ENSG00000120071.13	KANSL1	Lung	9.95689e-06	0.587016	0.40106	0.754587	0.192233	Cis	7	3.07888e-06	chr17	46013726	G	C	chr17	46029916	46225389	16190	A549-ACE2_0h_Ho2020	7	17.0377	Brain_Cerebellar_Hemisphere	30.3753	Heart_Left_Ventricle	3.72435
rs75534191	ENSG00000120071.13	KANSL1	Lung	9.95689e-06	0.587016	0.41058	0.784863	0.192233	Cis	8	3.07888e-06	chr17	46014358	G	A	chr17	46029916	46225389	15558	A549-ACE2_0h_Ho2020	8	17.0377	Brain_Cerebellar_Hemisphere	30.3753	Heart_Left_Ventricle	3.72435
rs9891103	ENSG00000120071.13	KANSL1	Lung	9.81734e-05	0.45823	0.293863	0.656606	0.224272	Cis	8	3.22158e-05	chr17	46014520	C	T	chr17	46029916	46225389	15396	A549-ACE2_0h_Ho2020	8	17.0377	Brain_Cerebellar_Hemisphere	30.3753	Heart_Left_Ventricle	3.72435
rs62062271	ENSG00000120071.13	KANSL1	Lung	0.000153682	0.445466	0.278642	0.637157	0.209709	Cis	8	5.09796e-05	chr17	46014622	T	C	chr17	46029916	46225389	15294	A549-ACE2_0h_Ho2020	8	17.0377	Brain_Cerebellar_Hemisphere	30.3753	Heart_Left_Ventricle	3.72435
rs62062273	ENSG00000120071.13	KANSL1	Lung	9.26077e-06	0.589115	0.420258	0.770929	0.18932	Cis	2	2.24312e-06	chr17	46014877	C	T	chr17	46029916	46225389	15039	A549-ACE2_0h_Ho2020	2	17.0377	Brain_Cerebellar_Hemisphere	30.3753	Heart_Left_Ventricle	3.72435
rs12150469	ENSG00000120071.13	KANSL1	Lung	9.95689e-06	0.587016	0.410692	0.792861	0.192233	Cis	1	3.07888e-06	chr17	46015131	T	C	chr17	46029916	46225389	14785	A549-ACE2_0h_Ho2020	1	17.0377	Brain_Cerebellar_Hemisphere	30.3753	Heart_Left_Ventricle	3.72435
rs72169174	ENSG00000120071.13	KANSL1	Lung	9.95689e-06	0.587016	0.423846	0.783134	0.192233	Cis	2	3.07888e-06	chr17	46015363	TAAA	T	chr17	46029916	46225389	14553	A549-ACE2_0h_Ho2020	2	17.0377	Brain_Cerebellar_Hemisphere	30.3753	Heart_Left_Ventricle	3.72435
rs112402370	ENSG00000120071.13	KANSL1	Lung	9.95689e-06	0.587016	0.402058	0.778614	0.192233	Cis	2	3.07888e-06	chr17	46015378	A	G	chr17	46029916	46225389	14538	A549-ACE2_0h_Ho2020	2	17.0377	Brain_Cerebellar_Hemisphere	30.3753	Heart_Left_Ventricle	3.72435
rs12149995	ENSG00000120071.13	KANSL1	Lung	1.80545e-05	0.585047	0.416908	0.773014	0.193204	Cis	2	5.69135e-06	chr17	46015435	G	A	chr17	46029916	46225389	14481	A549-ACE2_0h_Ho2020	2	17.0377	Brain_Cerebellar_Hemisphere	30.3753	Heart_Left_Ventricle	3.72435
rs62062274	ENSG00000120071.13	KANSL1	Lung	9.95689e-06	0.587016	0.402271	0.78114	0.192233	Cis	6	3.07888e-06	chr17	46015953	G	A	chr17	46029916	46225389	13963	A549-ACE2_0h_Ho2020	6	17.0377	Brain_Cerebellar_Hemisphere	30.3753	Heart_Left_Ventricle	3.72435
rs62062275	ENSG00000120071.13	KANSL1	Lung	9.95689e-06	0.587016	0.422275	0.78767	0.192233	Cis	6	3.07888e-06	chr17	46016130	A	G	chr17	46029916	46225389	13786	A549-ACE2_0h_Ho2020	6	17.0377	Brain_Cerebellar_Hemisphere	30.3753	Heart_Left_Ventricle	3.72435
rs62062276	ENSG00000120071.13	KANSL1	Lung	9.95689e-06	0.587016	0.411315	0.789233	0.192233	Cis	1	3.07888e-06	chr17	46016261	A	G	chr17	46029916	46225389	13655	A549-ACE2_0h_Ho2020	1	17.0377	Brain_Cerebellar_Hemisphere	30.3753	Heart_Left_Ventricle	3.72435
rs62062278	ENSG00000120071.13	KANSL1	Lung	9.95689e-06	0.587016	0.409747	0.780526	0.192233	Cis	3.5	3.07888e-06	chr17	46016494	A	G	chr17	46029916	46225389	13422	A549-ACE2_0h_Ho2020	3.5	17.0377	Brain_Cerebellar_Hemisphere	30.3753	Heart_Left_Ventricle	3.72435
rs62062281	ENSG00000120071.13	KANSL1	Lung	9.95689e-06	0.587016	0.414582	0.779595	0.192233	Cis	8	3.07888e-06	chr17	46016746	A	G	chr17	46029916	46225389	13170	A549-ACE2_0h_Ho2020	8	17.0377	Brain_Cerebellar_Hemisphere	30.3753	Heart_Left_Ventricle	3.72435
rs62062282	ENSG00000120071.13	KANSL1	Lung	9.95689e-06	0.587016	0.414244	0.771652	0.192233	Cis	8	3.07888e-06	chr17	46017008	A	G	chr17	46029916	46225389	12908	A549-ACE2_0h_Ho2020	8	17.0377	Brain_Cerebellar_Hemisphere	30.3753	Heart_Left_Ventricle	3.72435
rs17652502	ENSG00000120071.13	KANSL1	Lung	9.95689e-06	0.587016	0.406259	0.774672	0.192233	Cis	8	3.07888e-06	chr17	46017105	G	A	chr17	46029916	46225389	12811	A549-ACE2_0h_Ho2020	8	17.0377	Brain_Cerebellar_Hemisphere	30.3753	Heart_Left_Ventricle	3.72435
rs2316948	ENSG00000120071.13	KANSL1	Lung	9.95689e-06	0.587016	0.408166	0.763901	0.192233	Cis	8	3.07888e-06	chr17	46017301	C	G	chr17	46029916	46225389	12615	A549-ACE2_0h_Ho2020	8	17.0377	Brain_Cerebellar_Hemisphere	30.3753	Heart_Left_Ventricle	3.72435
rs111976319	ENSG00000120071.13	KANSL1	Lung	1.25532e-05	0.575155	0.409635	0.766111	0.193204	Cis	3	3.91632e-06	chr17	46017969	C	A	chr17	46029916	46225389	11947	A549-ACE2_0h_Ho2020	3	17.0377	Brain_Cerebellar_Hemisphere	30.3753	Heart_Left_Ventricle	3.72435
rs58879558	ENSG00000120071.13	KANSL1	Lung	7.53278e-05	0.492938	0.324964	0.691241	0.204854	Cis	3	2.45012e-05	chr17	46018101	T	C	chr17	46029916	46225389	11815	A549-ACE2_0h_Ho2020	3	17.0377	Brain_Cerebellar_Hemisphere	30.3753	Heart_Left_Ventricle	3.72435
rs62062284	ENSG00000120071.13	KANSL1	Lung	9.95689e-06	0.587016	0.419871	0.773658	0.192233	Cis	3	3.07888e-06	chr17	46018204	G	A	chr17	46029916	46225389	11712	A549-ACE2_0h_Ho2020	3	17.0377	Brain_Cerebellar_Hemisphere	30.3753	Heart_Left_Ventricle	3.72435
rs62062285	ENSG00000120071.13	KANSL1	Lung	9.95689e-06	0.587016	0.415536	0.790852	0.192233	Cis	3	3.07888e-06	chr17	46018295	T	G	chr17	46029916	46225389	11621	A549-ACE2_0h_Ho2020	3	17.0377	Brain_Cerebellar_Hemisphere	30.3753	Heart_Left_Ventricle	3.72435
rs62062286	ENSG00000120071.13	KANSL1	Lung	1.04194e-05	0.585676	0.410115	0.793272	0.193204	Cis	3	3.22707e-06	chr17	46019120	C	T	chr17	46029916	46225389	10796	A549-ACE2_0h_Ho2020	3	17.0377	Brain_Cerebellar_Hemisphere	30.3753	Heart_Left_Ventricle	3.72435
rs62062287	ENSG00000120071.13	KANSL1	Lung	2.55269e-05	0.547796	0.369034	0.711332	0.196117	Cis	3	8.11145e-06	chr17	46019175	T	G	chr17	46029916	46225389	10741	A549-ACE2_0h_Ho2020	3	17.0377	Brain_Cerebellar_Hemisphere	30.3753	Heart_Left_Ventricle	3.72435
rs62062288	ENSG00000120071.13	KANSL1	Lung	8.1168e-06	0.601691	0.425614	0.813441	0.186408	Cis	3	1.9598e-06	chr17	46019187	G	A	chr17	46029916	46225389	10729	A549-ACE2_0h_Ho2020	3	17.0377	Brain_Cerebellar_Hemisphere	30.3753	Heart_Left_Ventricle	3.72435
rs62062289	ENSG00000120071.13	KANSL1	Lung	9.95689e-06	0.587016	0.402359	0.776462	0.192233	Cis	3.5	3.07888e-06	chr17	46019869	G	C	chr17	46029916	46225389	10047	A549-ACE2_0h_Ho2020	3.5	17.0377	Brain_Cerebellar_Hemisphere	30.3753	Heart_Left_Ventricle	3.72435
rs76159289	ENSG00000120071.13	KANSL1	Lung	9.95689e-06	0.587016	0.418179	0.808631	0.192233	Cis	5.5	3.07888e-06	chr17	46021495	G	T	chr17	46029916	46225389	8421	A549-ACE2_0h_Ho2020	5.5	17.0377	Brain_Cerebellar_Hemisphere	30.3753	Heart_Left_Ventricle	3.72435
rs78590209	ENSG00000120071.13	KANSL1	Lung	9.95689e-06	0.587016	0.410765	0.784663	0.192233	Cis	5.5	3.07888e-06	chr17	46021496	A	G	chr17	46029916	46225389	8420	A549-ACE2_0h_Ho2020	5.5	17.0377	Brain_Cerebellar_Hemisphere	30.3753	Heart_Left_Ventricle	3.72435
rs17652520	ENSG00000120071.13	KANSL1	Lung	9.95689e-06	0.591661	0.428387	0.790264	0.194175	Cis	5.5	2.69261e-06	chr17	46021601	G	A	chr17	46029916	46225389	8315	A549-ACE2_0h_Ho2020	5.5	17.0377	Brain_Cerebellar_Hemisphere	30.3753	Heart_Left_Ventricle	3.72435
rs17573907	ENSG00000120071.13	KANSL1	Lung	1.11572e-05	0.585311	0.423958	0.779757	0.193204	Cis	5.5	3.46364e-06	chr17	46021716	C	T	chr17	46029916	46225389	8200	A549-ACE2_0h_Ho2020	5.5	17.0377	Brain_Cerebellar_Hemisphere	30.3753	Heart_Left_Ventricle	3.72435
rs62062290	ENSG00000120071.13	KANSL1	Lung	9.95689e-06	0.587016	0.418688	0.767504	0.192233	Cis	5.5	3.07888e-06	chr17	46021763	C	A	chr17	46029916	46225389	8153	A549-ACE2_0h_Ho2020	5.5	17.0377	Brain_Cerebellar_Hemisphere	30.3753	Heart_Left_Ventricle	3.72435
rs62062292	ENSG00000120071.13	KANSL1	Lung	9.95689e-06	0.587016	0.424857	0.79421	0.192233	Cis	11	3.07888e-06	chr17	46022443	A	C	chr17	46029916	46225389	7473	A549-ACE2_0h_Ho2020	11	17.0377	Brain_Cerebellar_Hemisphere	30.3753	Heart_Left_Ventricle	3.72435
rs77747656	ENSG00000120071.13	KANSL1	Lung	9.95689e-06	0.587016	0.406808	0.783442	0.192233	Cis	11	3.07888e-06	chr17	46022461	C	G	chr17	46029916	46225389	7455	A549-ACE2_0h_Ho2020	11	17.0377	Brain_Cerebellar_Hemisphere	30.3753	Heart_Left_Ventricle	3.72435
rs113139571	ENSG00000120071.13	KANSL1	Lung	9.95689e-06	0.587016	0.420797	0.788679	0.192233	Cis	11	3.07888e-06	chr17	46022490	G	GC	chr17	46029916	46225389	7426	A549-ACE2_0h_Ho2020	11	17.0377	Brain_Cerebellar_Hemisphere	30.3753	Heart_Left_Ventricle	3.72435
rs62062293	ENSG00000120071.13	KANSL1	Lung	9.95689e-06	0.587016	0.404178	0.792234	0.192233	Cis	7.5	3.07888e-06	chr17	46023187	C	A	chr17	46029916	46225389	6729	A549-ACE2_0h_Ho2020	7.5	17.0377	Brain_Cerebellar_Hemisphere	30.3753	Heart_Left_Ventricle	3.72435
rs62062294	ENSG00000120071.13	KANSL1	Lung	9.95689e-06	0.587016	0.415304	0.771009	0.192233	Cis	7.5	3.07888e-06	chr17	46023300	A	C	chr17	46029916	46225389	6616	A549-ACE2_0h_Ho2020	7.5	17.0377	Brain_Cerebellar_Hemisphere	30.3753	Heart_Left_Ventricle	3.72435
rs62062295	ENSG00000120071.13	KANSL1	Lung	9.95689e-06	0.587016	0.408196	0.778463	0.192233	Cis	11	3.07888e-06	chr17	46023540	A	G	chr17	46029916	46225389	6376	A549-ACE2_0h_Ho2020	11	17.0377	Brain_Cerebellar_Hemisphere	30.3753	Heart_Left_Ventricle	3.72435
rs62062296	ENSG00000120071.13	KANSL1	Lung	9.95689e-06	0.587016	0.416047	0.789736	0.192233	Cis	11	3.07888e-06	chr17	46023550	C	T	chr17	46029916	46225389	6366	A549-ACE2_0h_Ho2020	11	17.0377	Brain_Cerebellar_Hemisphere	30.3753	Heart_Left_Ventricle	3.72435
rs62062297	ENSG00000120071.13	KANSL1	Lung	9.95689e-06	0.587016	0.40785	0.790537	0.192233	Cis	11	3.07888e-06	chr17	46023638	A	G	chr17	46029916	46225389	6278	A549-ACE2_0h_Ho2020	11	17.0377	Brain_Cerebellar_Hemisphere	30.3753	Heart_Left_Ventricle	3.72435
rs9468	ENSG00000120071.13	KANSL1	Lung	3.61589e-06	0.635714	0.467349	0.85197	0.190291	Cis	10	8.3989e-07	chr17	46024197	T	C	chr17	46029916	46225389	5719	A549-ACE2_0h_Ho2020	10	17.0377	Brain_Cerebellar_Hemisphere	30.3753	Heart_Left_Ventricle	3.72435
rs147091683	ENSG00000120071.13	KANSL1	Lung	7.89699e-06	0.598126	0.416791	0.782783	0.18932	Cis	10	1.90458e-06	chr17	46024409	A	AT	chr17	46029916	46225389	5507	A549-ACE2_0h_Ho2020	10	17.0377	Brain_Cerebellar_Hemisphere	30.3753	Heart_Left_Ventricle	3.72435
rs147268270	ENSG00000120071.13	KANSL1	Lung	6.83608e-06	0.60262	0.433051	0.809187	0.191262	Cis	10	1.63821e-06	chr17	46024483	T	TC	chr17	46029916	46225389	5433	A549-ACE2_0h_Ho2020	10	17.0377	Brain_Cerebellar_Hemisphere	30.3753	Heart_Left_Ventricle	3.72435
rs8712	ENSG00000120071.13	KANSL1	Lung	1.34367e-05	0.574614	0.379422	0.750756	0.192233	Cis	10	4.20652e-06	chr17	46024505	A	G	chr17	46029916	46225389	5411	A549-ACE2_0h_Ho2020	10	17.0377	Brain_Cerebellar_Hemisphere	30.3753	Heart_Left_Ventricle	3.72435
rs1052587	ENSG00000120071.13	KANSL1	Lung	9.95689e-06	0.587016	0.394124	0.785118	0.192233	Cis	10	3.07888e-06	chr17	46025238	T	C	chr17	46029916	46225389	4678	A549-ACE2_0h_Ho2020	10	17.0377	Brain_Cerebellar_Hemisphere	30.3753	Heart_Left_Ventricle	3.72435
rs1052590	ENSG00000120071.13	KANSL1	Lung	9.95689e-06	0.587016	0.411505	0.775778	0.192233	Cis	10	3.07888e-06	chr17	46025272	A	G	chr17	46029916	46225389	4644	A549-ACE2_0h_Ho2020	10	17.0377	Brain_Cerebellar_Hemisphere	30.3753	Heart_Left_Ventricle	3.72435
rs1052594	ENSG00000120071.13	KANSL1	Lung	9.95689e-06	0.587016	0.42029	0.815113	0.192233	Cis	10	3.07888e-06	chr17	46025323	G	C	chr17	46029916	46225389	4593	A549-ACE2_0h_Ho2020	10	17.0377	Brain_Cerebellar_Hemisphere	30.3753	Heart_Left_Ventricle	3.72435
rs17574040	ENSG00000120071.13	KANSL1	Lung	9.95689e-06	0.587016	0.403315	0.778868	0.192233	Cis	10	3.07888e-06	chr17	46025499	A	C	chr17	46029916	46225389	4417	A549-ACE2_0h_Ho2020	10	17.0377	Brain_Cerebellar_Hemisphere	30.3753	Heart_Left_Ventricle	3.72435
rs16940799	ENSG00000120071.13	KANSL1	Lung	6.83608e-06	0.60262	0.41721	0.796707	0.191262	Cis	10	1.63821e-06	chr17	46025567	T	C	chr17	46029916	46225389	4349	A549-ACE2_0h_Ho2020	10	17.0377	Brain_Cerebellar_Hemisphere	30.3753	Heart_Left_Ventricle	3.72435
rs7687	ENSG00000120071.13	KANSL1	Lung	9.95689e-06	0.587016	0.396747	0.788983	0.192233	Cis	9	3.07888e-06	chr17	46025930	T	C	chr17	46029916	46225389	3986	A549-ACE2_0h_Ho2020	9	17.0377	Brain_Cerebellar_Hemisphere	30.3753	Heart_Left_Ventricle	3.72435
rs17652748	ENSG00000120071.13	KANSL1	Lung	9.95689e-06	0.587016	0.404541	0.788256	0.192233	Cis	9	3.07888e-06	chr17	46026250	C	T	chr17	46029916	46225389	3666	A549-ACE2_0h_Ho2020	9	17.0377	Brain_Cerebellar_Hemisphere	30.3753	Heart_Left_Ventricle	3.72435
rs75010486	ENSG00000120071.13	KANSL1	Lung	9.95689e-06	0.587016	0.417401	0.795142	0.192233	Cis	9	3.07888e-06	chr17	46026459	T	C	chr17	46029916	46225389	3457	A549-ACE2_0h_Ho2020	9	17.0377	Brain_Cerebellar_Hemisphere	30.3753	Heart_Left_Ventricle	3.72435
rs16940806	ENSG00000120071.13	KANSL1	Lung	9.95689e-06	0.587016	0.41032	0.770493	0.192233	Cis	9	3.07888e-06	chr17	46026460	G	A	chr17	46029916	46225389	3456	A549-ACE2_0h_Ho2020	9	17.0377	Brain_Cerebellar_Hemisphere	30.3753	Heart_Left_Ventricle	3.72435
rs35134656	ENSG00000120071.13	KANSL1	Lung	9.95689e-06	0.587016	0.420552	0.778745	0.192233	Cis	7	3.07888e-06	chr17	46026561	C	CT	chr17	46029916	46225389	3355	A549-ACE2_0h_Ho2020	7	17.0377	Brain_Cerebellar_Hemisphere	30.3753	Heart_Left_Ventricle	3.72435
rs5820606	ENSG00000120071.13	KANSL1	Lung	9.95689e-06	0.587016	0.406507	0.762273	0.192233	Cis	16.5	3.07888e-06	chr17	46026912	TG	T	chr17	46029916	46225389	3004	A549-ACE2_0h_Ho2020	16.5	17.0377	Brain_Cerebellar_Hemisphere	30.3753	Heart_Left_Ventricle	3.72435
rs2158257	ENSG00000120071.13	KANSL1	Lung	9.95689e-06	0.587016	0.394038	0.784391	0.192233	Cis	16.5	3.07888e-06	chr17	46026977	A	C	chr17	46029916	46225389	2939	A549-ACE2_0h_Ho2020	16.5	17.0377	Brain_Cerebellar_Hemisphere	30.3753	Heart_Left_Ventricle	3.72435
rs568475466	ENSG00000120071.13	KANSL1	Lung	9.95689e-06	0.587016	0.39974	0.775749	0.192233	Cis	16.5	3.07888e-06	chr17	46027044	TCTC	T	chr17	46029916	46225389	2872	A549-ACE2_0h_Ho2020	16.5	17.0377	Brain_Cerebellar_Hemisphere	30.3753	Heart_Left_Ventricle	3.72435
rs17574228	ENSG00000120071.13	KANSL1	Lung	9.95689e-06	0.587016	0.410841	0.778631	0.192233	Cis	6	3.07888e-06	chr17	46027143	T	C	chr17	46029916	46225389	2773	A549-ACE2_0h_Ho2020	6	17.0377	Brain_Cerebellar_Hemisphere	30.3753	Heart_Left_Ventricle	3.72435
rs78681971	ENSG00000120071.13	KANSL1	Lung	9.95689e-06	0.587016	0.41769	0.806274	0.192233	Cis	16.5	3.07888e-06	chr17	46028853	C	T	chr17	46029916	46225389	1063	A549-ACE2_0h_Ho2020	16.5	17.0377	Brain_Cerebellar_Hemisphere	30.3753	Heart_Left_Ventricle	3.72435
rs79772576	ENSG00000120071.13	KANSL1	Lung	9.95689e-06	0.587016	0.394492	0.783081	0.192233	Cis	16.5	3.07888e-06	chr17	46028854	A	G	chr17	46029916	46225389	1062	A549-ACE2_0h_Ho2020	16.5	17.0377	Brain_Cerebellar_Hemisphere	30.3753	Heart_Left_Ventricle	3.72435
rs149028349	ENSG00000120071.13	KANSL1	Lung	9.95689e-06	0.587016	0.408512	0.778543	0.192233	Cis	16.5	3.07888e-06	chr17	46029149	AAAG	A	chr17	46029916	46225389	767	A549-ACE2_0h_Ho2020	16.5	17.0377	Brain_Cerebellar_Hemisphere	30.3753	Heart_Left_Ventricle	3.72435
rs78229689	ENSG00000120071.13	KANSL1	Lung	9.95689e-06	0.587016	0.414139	0.780314	0.192233	Cis	10.5	3.07888e-06	chr17	46029440	G	A	chr17	46029916	46225389	476	A549-ACE2_0h_Ho2020	10.5	17.0377	Brain_Cerebellar_Hemisphere	30.3753	Heart_Left_Ventricle	3.72435
rs7350928	ENSG00000120071.13	KANSL1	Lung	9.95689e-06	0.587016	0.408493	0.78321	0.192233	Cis	19	3.07888e-06	chr17	46030734	C	T	chr17	46029916	46225389	0	A549-ACE2_0h_Ho2020	19	17.0377	Brain_Cerebellar_Hemisphere	30.3753	Heart_Left_Ventricle	3.72435
rs17574361	ENSG00000120071.13	KANSL1	Lung	9.95689e-06	0.587016	0.397284	0.758948	0.192233	Cis	19	3.07888e-06	chr17	46030836	A	G	chr17	46029916	46225389	0	A549-ACE2_0h_Ho2020	19	17.0377	Brain_Cerebellar_Hemisphere	30.3753	Heart_Left_Ventricle	3.72435
rs17652961	ENSG00000120071.13	KANSL1	Lung	9.95689e-06	0.587016	0.423439	0.785849	0.192233	Cis	19	3.07888e-06	chr17	46030989	G	A	chr17	46029916	46225389	0	A549-ACE2_0h_Ho2020	19	17.0377	Brain_Cerebellar_Hemisphere	30.3753	Heart_Left_Ventricle	3.72435
rs113448888	ENSG00000120071.13	KANSL1	Lung	9.95689e-06	0.587016	0.416161	0.787975	0.192233	Cis	19	3.07888e-06	chr17	46031116	A	AGCCCTCT	chr17	46029916	46225389	0	A549-ACE2_0h_Ho2020	19	17.0377	Brain_Cerebellar_Hemisphere	30.3753	Heart_Left_Ventricle	3.72435
rs34579536	ENSG00000120071.13	KANSL1	Lung	9.95689e-06	0.587016	0.416439	0.78856	0.192233	Cis	15.5	3.07888e-06	chr17	46031540	A	G	chr17	46029916	46225389	0	A549-ACE2_0h_Ho2020	15.5	17.0377	Brain_Cerebellar_Hemisphere	30.3753	Heart_Left_Ventricle	3.72435
rs17574425	ENSG00000120071.13	KANSL1	Lung	9.95689e-06	0.587016	0.411139	0.789196	0.192233	Cis	15.5	3.07888e-06	chr17	46031822	C	G	chr17	46029916	46225389	0	A549-ACE2_0h_Ho2020	15.5	17.0377	Brain_Cerebellar_Hemisphere	30.3753	Heart_Left_Ventricle	3.72435
rs1076222	ENSG00000120071.13	KANSL1	Lung	9.95689e-06	0.587016	0.414721	0.774455	0.192233	Cis	13	3.07888e-06	chr17	46032403	C	G	chr17	46029916	46225389	0	A549-ACE2_0h_Ho2020	13	17.0377	Brain_Cerebellar_Hemisphere	30.3753	Heart_Left_Ventricle	3.72435
rs7350980	ENSG00000120071.13	KANSL1	Lung	4.90099e-05	0.480108	0.297522	0.662224	0.221359	Cis	16	1.57993e-05	chr17	46032905	G	A	chr17	46029916	46225389	0	A549-ACE2_0h_Ho2020	16	17.0377	Brain_Cerebellar_Hemisphere	30.3753	Heart_Left_Ventricle	3.72435
rs36076725	ENSG00000120071.13	KANSL1	Lung	9.95689e-06	0.587016	0.423817	0.798584	0.192233	Cis	16	3.07888e-06	chr17	46033166	G	A	chr17	46029916	46225389	0	A549-ACE2_0h_Ho2020	16	17.0377	Brain_Cerebellar_Hemisphere	30.3753	Heart_Left_Ventricle	3.72435
rs35833914	ENSG00000120071.13	KANSL1	Lung	9.95689e-06	0.587016	0.392703	0.78786	0.192233	Cis	16	3.07888e-06	chr17	46033175	G	A	chr17	46029916	46225389	0	A549-ACE2_0h_Ho2020	16	17.0377	Brain_Cerebellar_Hemisphere	30.3753	Heart_Left_Ventricle	3.72435
rs4597358	ENSG00000120071.13	KANSL1	Lung	4.90099e-05	0.480108	0.328664	0.652561	0.221359	Cis	14	1.57993e-05	chr17	46033304	C	G	chr17	46029916	46225389	0	A549-ACE2_0h_Ho2020	14	17.0377	Brain_Cerebellar_Hemisphere	30.3753	Heart_Left_Ventricle	3.72435
rs77009866	ENSG00000120071.13	KANSL1	Lung	9.95689e-06	0.587016	0.420857	0.802934	0.192233	Cis	15.5	3.07888e-06	chr17	46033522	A	T	chr17	46029916	46225389	0	A549-ACE2_0h_Ho2020	15.5	17.0377	Brain_Cerebellar_Hemisphere	30.3753	Heart_Left_Ventricle	3.72435
rs62062321	ENSG00000120071.13	KANSL1	Lung	9.95689e-06	0.587016	0.420794	0.77551	0.192233	Cis	15.5	3.07888e-06	chr17	46033743	A	G	chr17	46029916	46225389	0	A549-ACE2_0h_Ho2020	15.5	17.0377	Brain_Cerebellar_Hemisphere	30.3753	Heart_Left_Ventricle	3.72435
rs17574604	ENSG00000120071.13	KANSL1	Lung	9.95689e-06	0.587016	0.416002	0.781909	0.192233	Cis	15.5	3.07888e-06	chr17	46034247	A	G	chr17	46029916	46225389	0	A549-ACE2_0h_Ho2020	15.5	17.0377	Brain_Cerebellar_Hemisphere	30.3753	Heart_Left_Ventricle	3.72435
rs17653162	ENSG00000120071.13	KANSL1	Lung	9.95689e-06	0.587016	0.422205	0.788813	0.192233	Cis	11.5	3.07888e-06	chr17	46034461	C	A	chr17	46029916	46225389	0	A549-ACE2_0h_Ho2020	11.5	17.0377	Brain_Cerebellar_Hemisphere	30.3753	Heart_Left_Ventricle	3.72435
rs62062322	ENSG00000120071.13	KANSL1	Lung	9.95689e-06	0.587016	0.414952	0.758033	0.192233	Cis	17.5	3.07888e-06	chr17	46035019	A	G	chr17	46029916	46225389	0	A549-ACE2_0h_Ho2020	17.5	17.0377	Brain_Cerebellar_Hemisphere	30.3753	Heart_Left_Ventricle	3.72435
rs17653193	ENSG00000120071.13	KANSL1	Lung	9.95689e-06	0.587016	0.420557	0.802461	0.192233	Cis	17.5	3.07888e-06	chr17	46035075	G	A	chr17	46029916	46225389	0	A549-ACE2_0h_Ho2020	17.5	17.0377	Brain_Cerebellar_Hemisphere	30.3753	Heart_Left_Ventricle	3.72435
rs17653211	ENSG00000120071.13	KANSL1	Lung	9.95689e-06	0.587016	0.417786	0.784429	0.192233	Cis	17.5	3.07888e-06	chr17	46035272	T	C	chr17	46029916	46225389	0	A549-ACE2_0h_Ho2020	17.5	17.0377	Brain_Cerebellar_Hemisphere	30.3753	Heart_Left_Ventricle	3.72435
rs17653255	ENSG00000120071.13	KANSL1	Lung	9.95689e-06	0.587016	0.412354	0.788722	0.192233	Cis	17.5	3.07888e-06	chr17	46035377	C	A	chr17	46029916	46225389	0	A549-ACE2_0h_Ho2020	17.5	17.0377	Brain_Cerebellar_Hemisphere	30.3753	Heart_Left_Ventricle	3.72435
rs201474071	ENSG00000120071.13	KANSL1	Lung	9.95689e-06	0.587016	0.414016	0.780247	0.192233	Cis	16	3.07888e-06	chr17	46035831	G	GA	chr17	46029916	46225389	0	A549-ACE2_0h_Ho2020	16	17.0377	Brain_Cerebellar_Hemisphere	30.3753	Heart_Left_Ventricle	3.72435
rs62062323	ENSG00000120071.13	KANSL1	Lung	6.83608e-06	0.60262	0.421561	0.807149	0.191262	Cis	16	1.63821e-06	chr17	46035858	C	T	chr17	46029916	46225389	0	A549-ACE2_0h_Ho2020	16	17.0377	Brain_Cerebellar_Hemisphere	30.3753	Heart_Left_Ventricle	3.72435
rs141698966	ENSG00000120071.13	KANSL1	Lung	9.95689e-06	0.587016	0.419438	0.805249	0.192233	Cis	16	3.07888e-06	chr17	46035861	T	TG	chr17	46029916	46225389	0	A549-ACE2_0h_Ho2020	16	17.0377	Brain_Cerebellar_Hemisphere	30.3753	Heart_Left_Ventricle	3.72435
rs4608377	ENSG00000120071.13	KANSL1	Lung	9.95689e-06	0.587016	0.414288	0.799509	0.192233	Cis	16	3.07888e-06	chr17	46035993	T	C	chr17	46029916	46225389	0	A549-ACE2_0h_Ho2020	16	17.0377	Brain_Cerebellar_Hemisphere	30.3753	Heart_Left_Ventricle	3.72435
rs12185225	ENSG00000120071.13	KANSL1	Lung	9.95689e-06	0.587016	0.400019	0.782188	0.192233	Cis	16	3.07888e-06	chr17	46036125	T	C	chr17	46029916	46225389	0	A549-ACE2_0h_Ho2020	16	17.0377	Brain_Cerebellar_Hemisphere	30.3753	Heart_Left_Ventricle	3.72435
rs111459873	ENSG00000120071.13	KANSL1	Lung	9.95689e-06	0.587016	0.39621	0.792149	0.192233	Cis	17.5	3.07888e-06	chr17	46036421	T	TG	chr17	46029916	46225389	0	A549-ACE2_0h_Ho2020	17.5	17.0377	Brain_Cerebellar_Hemisphere	30.3753	Heart_Left_Ventricle	3.72435
rs12150438	ENSG00000120071.13	KANSL1	Lung	9.95689e-06	0.587016	0.395572	0.793369	0.192233	Cis	17.5	3.07888e-06	chr17	46036597	C	T	chr17	46029916	46225389	0	A549-ACE2_0h_Ho2020	17.5	17.0377	Brain_Cerebellar_Hemisphere	30.3753	Heart_Left_Ventricle	3.72435
rs12150162	ENSG00000120071.13	KANSL1	Lung	9.95689e-06	0.587016	0.414621	0.784521	0.192233	Cis	6	3.07888e-06	chr17	46036852	T	C	chr17	46029916	46225389	0	A549-ACE2_0h_Ho2020	6	17.0377	Brain_Cerebellar_Hemisphere	30.3753	Heart_Left_Ventricle	3.72435
rs62062324	ENSG00000120071.13	KANSL1	Lung	9.95689e-06	0.587016	0.404761	0.770279	0.192233	Cis	12.5	3.07888e-06	chr17	46036996	A	T	chr17	46029916	46225389	0	A549-ACE2_0h_Ho2020	12.5	17.0377	Brain_Cerebellar_Hemisphere	30.3753	Heart_Left_Ventricle	3.72435
rs62062325	ENSG00000120071.13	KANSL1	Lung	9.95689e-06	0.587016	0.383033	0.785807	0.192233	Cis	12.5	3.07888e-06	chr17	46036998	C	A	chr17	46029916	46225389	0	A549-ACE2_0h_Ho2020	12.5	17.0377	Brain_Cerebellar_Hemisphere	30.3753	Heart_Left_Ventricle	3.72435
rs62062133	ENSG00000120071.13	KANSL1	Lung	9.95689e-06	0.587016	0.406982	0.805666	0.192233	Cis	12.5	3.07888e-06	chr17	46037006	T	C	chr17	46029916	46225389	0	A549-ACE2_0h_Ho2020	12.5	17.0377	Brain_Cerebellar_Hemisphere	30.3753	Heart_Left_Ventricle	3.72435
rs62062134	ENSG00000120071.13	KANSL1	Lung	9.95689e-06	0.587016	0.416969	0.78432	0.192233	Cis	12.5	3.07888e-06	chr17	46037066	A	C	chr17	46029916	46225389	0	A549-ACE2_0h_Ho2020	12.5	17.0377	Brain_Cerebellar_Hemisphere	30.3753	Heart_Left_Ventricle	3.72435
rs17574796	ENSG00000120071.13	KANSL1	Lung	9.95689e-06	0.587016	0.406905	0.803057	0.192233	Cis	12	3.07888e-06	chr17	46037708	T	C	chr17	46029916	46225389	0	A549-ACE2_0h_Ho2020	12	17.0377	Brain_Cerebellar_Hemisphere	30.3753	Heart_Left_Ventricle	3.72435
rs17574824	ENSG00000120071.13	KANSL1	Lung	9.95689e-06	0.587016	0.412691	0.795748	0.192233	Cis	12	3.07888e-06	chr17	46037741	C	T	chr17	46029916	46225389	0	A549-ACE2_0h_Ho2020	12	17.0377	Brain_Cerebellar_Hemisphere	30.3753	Heart_Left_Ventricle	3.72435
rs12185243	ENSG00000120071.13	KANSL1	Lung	9.95689e-06	0.587016	0.418652	0.78754	0.192233	Cis	12.5	3.07888e-06	chr17	46037985	T	C	chr17	46029916	46225389	0	A549-ACE2_0h_Ho2020	12.5	17.0377	Brain_Cerebellar_Hemisphere	30.3753	Heart_Left_Ventricle	3.72435
rs8077487	ENSG00000120071.13	KANSL1	Lung	4.90099e-05	0.480108	0.310703	0.670595	0.221359	Cis	12.5	1.57993e-05	chr17	46038074	T	C	chr17	46029916	46225389	0	A549-ACE2_0h_Ho2020	12.5	17.0377	Brain_Cerebellar_Hemisphere	30.3753	Heart_Left_Ventricle	3.72435
rs11079729	ENSG00000120071.13	KANSL1	Lung	9.95689e-06	0.587016	0.412306	0.791313	0.192233	Cis	12.5	3.07888e-06	chr17	46038203	C	A	chr17	46029916	46225389	0	A549-ACE2_0h_Ho2020	12.5	17.0377	Brain_Cerebellar_Hemisphere	30.3753	Heart_Left_Ventricle	3.72435
rs12150542	ENSG00000120071.13	KANSL1	Lung	9.95689e-06	0.587016	0.422854	0.77882	0.192233	Cis	8.5	3.07888e-06	chr17	46038364	G	A	chr17	46029916	46225389	0	A549-ACE2_0h_Ho2020	8.5	17.0377	Brain_Cerebellar_Hemisphere	30.3753	Heart_Left_Ventricle	3.72435
rs12150090	ENSG00000120071.13	KANSL1	Lung	9.95689e-06	0.587016	0.412259	0.812893	0.192233	Cis	12.5	3.07888e-06	chr17	46038520	C	T	chr17	46029916	46225389	0	A549-ACE2_0h_Ho2020	12.5	17.0377	Brain_Cerebellar_Hemisphere	30.3753	Heart_Left_Ventricle	3.72435
rs41437445	ENSG00000120071.13	KANSL1	Lung	9.95689e-06	0.587016	0.395976	0.781055	0.192233	Cis	12.5	3.07888e-06	chr17	46038872	G	A	chr17	46029916	46225389	0	A549-ACE2_0h_Ho2020	12.5	17.0377	Brain_Cerebellar_Hemisphere	30.3753	Heart_Left_Ventricle	3.72435
rs62062136	ENSG00000120071.13	KANSL1	Lung	9.95689e-06	0.587016	0.411817	0.797509	0.192233	Cis	12.5	3.07888e-06	chr17	46038946	T	C	chr17	46029916	46225389	0	A549-ACE2_0h_Ho2020	12.5	17.0377	Brain_Cerebellar_Hemisphere	30.3753	Heart_Left_Ventricle	3.72435
rs7221390	ENSG00000120071.13	KANSL1	Lung	4.90099e-05	0.480108	0.315398	0.659293	0.221359	Cis	15.5	1.57993e-05	chr17	46039584	T	G	chr17	46029916	46225389	0	A549-ACE2_0h_Ho2020	15.5	17.0377	Brain_Cerebellar_Hemisphere	30.3753	Heart_Left_Ventricle	3.72435
rs34043286	ENSG00000120071.13	KANSL1	Lung	9.95689e-06	0.587016	0.421228	0.77806	0.192233	Cis	15.5	3.07888e-06	chr17	46039753	A	G	chr17	46029916	46225389	0	A549-ACE2_0h_Ho2020	15.5	17.0377	Brain_Cerebellar_Hemisphere	30.3753	Heart_Left_Ventricle	3.72435
rs10514897	ENSG00000120071.13	KANSL1	Lung	9.95689e-06	0.587016	0.400761	0.761841	0.192233	Cis	17	3.07888e-06	chr17	46040031	A	G	chr17	46029916	46225389	0	A549-ACE2_0h_Ho2020	17	17.0377	Brain_Cerebellar_Hemisphere	30.3753	Heart_Left_Ventricle	3.72435
rs62062137	ENSG00000120071.13	KANSL1	Lung	9.95689e-06	0.587016	0.41384	0.782455	0.192233	Cis	12	3.07888e-06	chr17	46041482	G	A	chr17	46029916	46225389	0	A549-ACE2_0h_Ho2020	12	17.0377	Brain_Cerebellar_Hemisphere	30.3753	Heart_Left_Ventricle	3.72435
rs41382552	ENSG00000120071.13	KANSL1	Lung	9.95689e-06	0.587016	0.396075	0.77754	0.192233	Cis	12	3.07888e-06	chr17	46041633	A	G	chr17	46029916	46225389	0	A549-ACE2_0h_Ho2020	12	17.0377	Brain_Cerebellar_Hemisphere	30.3753	Heart_Left_Ventricle	3.72435
rs55893711	ENSG00000120071.13	KANSL1	Lung	6.83608e-06	0.60262	0.436247	0.810364	0.191262	Cis	12	1.63821e-06	chr17	46041954	C	T	chr17	46029916	46225389	0	A549-ACE2_0h_Ho2020	12	17.0377	Brain_Cerebellar_Hemisphere	30.3753	Heart_Left_Ventricle	3.72435
rs55649944	ENSG00000120071.13	KANSL1	Lung	9.95689e-06	0.587016	0.427159	0.789947	0.192233	Cis	12	3.07888e-06	chr17	46042097	C	T	chr17	46029916	46225389	0	A549-ACE2_0h_Ho2020	12	17.0377	Brain_Cerebellar_Hemisphere	30.3753	Heart_Left_Ventricle	3.72435
rs56406462	ENSG00000120071.13	KANSL1	Lung	9.95689e-06	0.587016	0.408668	0.783239	0.192233	Cis	12	3.07888e-06	chr17	46042108	T	C	chr17	46029916	46225389	0	A549-ACE2_0h_Ho2020	12	17.0377	Brain_Cerebellar_Hemisphere	30.3753	Heart_Left_Ventricle	3.72435
rs10514898	ENSG00000120071.13	KANSL1	Lung	9.95689e-06	0.587016	0.407572	0.792487	0.192233	Cis	14	3.07888e-06	chr17	46042270	A	C	chr17	46029916	46225389	0	A549-ACE2_0h_Ho2020	14	17.0377	Brain_Cerebellar_Hemisphere	30.3753	Heart_Left_Ventricle	3.72435
rs41374248	ENSG00000120071.13	KANSL1	Lung	9.95689e-06	0.587016	0.398059	0.793917	0.192233	Cis	13.5	3.07888e-06	chr17	46043076	A	G	chr17	46029916	46225389	0	A549-ACE2_0h_Ho2020	13.5	17.0377	Brain_Cerebellar_Hemisphere	30.3753	Heart_Left_Ventricle	3.72435
rs79252344	ENSG00000120071.13	KANSL1	Lung	9.95689e-06	0.587016	0.403696	0.769124	0.192233	Cis	13.5	3.07888e-06	chr17	46043242	A	G	chr17	46029916	46225389	0	A549-ACE2_0h_Ho2020	13.5	17.0377	Brain_Cerebellar_Hemisphere	30.3753	Heart_Left_Ventricle	3.72435
rs41399444	ENSG00000120071.13	KANSL1	Lung	9.95689e-06	0.587016	0.399258	0.769423	0.192233	Cis	6	3.07888e-06	chr17	46044103	C	T	chr17	46029916	46225389	0	A549-ACE2_0h_Ho2020	6	17.0377	Brain_Cerebellar_Hemisphere	30.3753	Heart_Left_Ventricle	3.72435
rs77768866	ENSG00000120071.13	KANSL1	Lung	9.95689e-06	0.587016	0.401476	0.788041	0.192233	Cis	17.5	3.07888e-06	chr17	46044551	C	T	chr17	46029916	46225389	0	A549-ACE2_0h_Ho2020	17.5	17.0377	Brain_Cerebellar_Hemisphere	30.3753	Heart_Left_Ventricle	3.72435
rs62063665	ENSG00000120071.13	KANSL1	Lung	9.95689e-06	0.587016	0.420713	0.796769	0.192233	Cis	17.5	3.07888e-06	chr17	46044979	A	G	chr17	46029916	46225389	0	A549-ACE2_0h_Ho2020	17.5	17.0377	Brain_Cerebellar_Hemisphere	30.3753	Heart_Left_Ventricle	3.72435
rs62063666	ENSG00000120071.13	KANSL1	Lung	9.95689e-06	0.587016	0.400623	0.785715	0.192233	Cis	17.5	3.07888e-06	chr17	46044982	C	T	chr17	46029916	46225389	0	A549-ACE2_0h_Ho2020	17.5	17.0377	Brain_Cerebellar_Hemisphere	30.3753	Heart_Left_Ventricle	3.72435
rs62063667	ENSG00000120071.13	KANSL1	Lung	9.95689e-06	0.587016	0.410774	0.791756	0.192233	Cis	17.5	3.07888e-06	chr17	46044988	A	G	chr17	46029916	46225389	0	A549-ACE2_0h_Ho2020	17.5	17.0377	Brain_Cerebellar_Hemisphere	30.3753	Heart_Left_Ventricle	3.72435
rs62063668	ENSG00000120071.13	KANSL1	Lung	9.95689e-06	0.587016	0.409297	0.7785	0.192233	Cis	17.5	3.07888e-06	chr17	46045118	C	T	chr17	46029916	46225389	0	A549-ACE2_0h_Ho2020	17.5	17.0377	Brain_Cerebellar_Hemisphere	30.3753	Heart_Left_Ventricle	3.72435
rs62063669	ENSG00000120071.13	KANSL1	Lung	9.95689e-06	0.587016	0.405339	0.774493	0.192233	Cis	17.5	3.07888e-06	chr17	46045260	C	A	chr17	46029916	46225389	0	A549-ACE2_0h_Ho2020	17.5	17.0377	Brain_Cerebellar_Hemisphere	30.3753	Heart_Left_Ventricle	3.72435
rs77105679	ENSG00000120071.13	KANSL1	Lung	1.42952e-05	0.574671	0.40808	0.769091	0.191262	Cis	17.5	4.48109e-06	chr17	46045530	G	A	chr17	46029916	46225389	0	A549-ACE2_0h_Ho2020	17.5	17.0377	Brain_Cerebellar_Hemisphere	30.3753	Heart_Left_Ventricle	3.72435
rs62063670	ENSG00000120071.13	KANSL1	Lung	9.95689e-06	0.587016	0.402575	0.769976	0.192233	Cis	17	3.07888e-06	chr17	46045882	T	C	chr17	46029916	46225389	0	A549-ACE2_0h_Ho2020	17	17.0377	Brain_Cerebellar_Hemisphere	30.3753	Heart_Left_Ventricle	3.72435
rs74571696	ENSG00000120071.13	KANSL1	Lung	9.95689e-06	0.587016	0.413983	0.789402	0.192233	Cis	2	3.07888e-06	chr17	46046319	G	A	chr17	46029916	46225389	0	A549-ACE2_0h_Ho2020	2	17.0377	Brain_Cerebellar_Hemisphere	30.3753	Heart_Left_Ventricle	3.72435
rs79698033	ENSG00000120071.13	KANSL1	Lung	9.95689e-06	0.587016	0.391551	0.770979	0.192233	Cis	2	3.07888e-06	chr17	46046351	C	T	chr17	46029916	46225389	0	A549-ACE2_0h_Ho2020	2	17.0377	Brain_Cerebellar_Hemisphere	30.3753	Heart_Left_Ventricle	3.72435
rs79065019	ENSG00000120071.13	KANSL1	Lung	9.95689e-06	0.587016	0.394624	0.767025	0.192233	Cis	11	3.07888e-06	chr17	46047169	T	C	chr17	46029916	46225389	0	A549-ACE2_0h_Ho2020	11	17.0377	Brain_Cerebellar_Hemisphere	30.3753	Heart_Left_Ventricle	3.72435
rs62063671	ENSG00000120071.13	KANSL1	Lung	9.95689e-06	0.587016	0.434943	0.80142	0.192233	Cis	14	3.07888e-06	chr17	46047471	A	G	chr17	46029916	46225389	0	A549-ACE2_0h_Ho2020	14	17.0377	Brain_Cerebellar_Hemisphere	30.3753	Heart_Left_Ventricle	3.72435
rs112578465	ENSG00000120071.13	KANSL1	Lung	9.95689e-06	0.587016	0.409652	0.761097	0.192233	Cis	6.5	3.07888e-06	chr17	46047700	C	T	chr17	46029916	46225389	0	A549-ACE2_0h_Ho2020	6.5	17.0377	Brain_Cerebellar_Hemisphere	30.3753	Heart_Left_Ventricle	3.72435
rs528489003	ENSG00000120071.13	KANSL1	Lung	7.12052e-05	0.471002	0.294326	0.660683	0.218504	Cis	16	2.31281e-05	chr17	46047911	CT	C	chr17	46029916	46225389	0	A549-ACE2_0h_Ho2020	16	17.0377	Brain_Cerebellar_Hemisphere	30.3753	Heart_Left_Ventricle	3.72435
rs62063672	ENSG00000120071.13	KANSL1	Lung	1.41761e-05	0.58372	0.390438	0.763434	0.191262	Cis	16	4.44247e-06	chr17	46047922	A	G	chr17	46029916	46225389	0	A549-ACE2_0h_Ho2020	16	17.0377	Brain_Cerebellar_Hemisphere	30.3753	Heart_Left_Ventricle	3.72435
rs62063673	ENSG00000120071.13	KANSL1	Lung	9.95689e-06	0.587016	0.42054	0.794965	0.192233	Cis	7	3.07888e-06	chr17	46048118	T	G	chr17	46029916	46225389	0	A549-ACE2_0h_Ho2020	7	17.0377	Brain_Cerebellar_Hemisphere	30.3753	Heart_Left_Ventricle	3.72435
rs12150336	ENSG00000120071.13	KANSL1	Lung	9.95689e-06	0.587016	0.405305	0.790785	0.192233	Cis	7	3.07888e-06	chr17	46048338	C	T	chr17	46029916	46225389	0	A549-ACE2_0h_Ho2020	7	17.0377	Brain_Cerebellar_Hemisphere	30.3753	Heart_Left_Ventricle	3.72435
rs12150570	ENSG00000120071.13	KANSL1	Lung	9.95689e-06	0.587016	0.416847	0.778395	0.192233	Cis	16	3.07888e-06	chr17	46048852	G	A	chr17	46029916	46225389	0	A549-ACE2_0h_Ho2020	16	17.0377	Brain_Cerebellar_Hemisphere	30.3753	Heart_Left_Ventricle	3.72435
rs7218319	ENSG00000120071.13	KANSL1	Lung	4.90099e-05	0.480108	0.304182	0.659919	0.221359	Cis	16	1.57993e-05	chr17	46048999	C	T	chr17	46029916	46225389	0	A549-ACE2_0h_Ho2020	16	17.0377	Brain_Cerebellar_Hemisphere	30.3753	Heart_Left_Ventricle	3.72435
rs537074508	ENSG00000120071.13	KANSL1	Lung	4.90099e-05	0.480108	0.320364	0.656285	0.221359	Cis	6.5	1.57993e-05	chr17	46049107	AG	A	chr17	46029916	46225389	0	A549-ACE2_0h_Ho2020	6.5	17.0377	Brain_Cerebellar_Hemisphere	30.3753	Heart_Left_Ventricle	3.72435
rs76402917	ENSG00000120071.13	KANSL1	Lung	4.90099e-05	0.480108	0.315127	0.662073	0.221359	Cis	6.5	1.57993e-05	chr17	46049111	G	A	chr17	46029916	46225389	0	A549-ACE2_0h_Ho2020	6.5	17.0377	Brain_Cerebellar_Hemisphere	30.3753	Heart_Left_Ventricle	3.72435
rs78773690	ENSG00000120071.13	KANSL1	Lung	4.90099e-05	0.480108	0.306367	0.65543	0.221359	Cis	6.5	1.57993e-05	chr17	46049112	T	C	chr17	46029916	46225389	0	A549-ACE2_0h_Ho2020	6.5	17.0377	Brain_Cerebellar_Hemisphere	30.3753	Heart_Left_Ventricle	3.72435
rs112746008	ENSG00000120071.13	KANSL1	Lung	7.86024e-06	0.600502	0.429155	0.782577	0.191262	Cis	5	1.89536e-06	chr17	46049284	C	T	chr17	46029916	46225389	0	A549-ACE2_0h_Ho2020	5	17.0377	Brain_Cerebellar_Hemisphere	30.3753	Heart_Left_Ventricle	3.72435
rs112333322	ENSG00000120071.13	KANSL1	Lung	7.86024e-06	0.600502	0.415527	0.790333	0.191262	Cis	5	1.89536e-06	chr17	46049307	A	G	chr17	46029916	46225389	0	A549-ACE2_0h_Ho2020	5	17.0377	Brain_Cerebellar_Hemisphere	30.3753	Heart_Left_Ventricle	3.72435
rs111327992	ENSG00000120071.13	KANSL1	Lung	1.80647e-05	0.555257	0.389691	0.753746	0.195146	Cis	3.5	5.69618e-06	chr17	46049325	G	A	chr17	46029916	46225389	0	A549-ACE2_0h_Ho2020	3.5	17.0377	Brain_Cerebellar_Hemisphere	30.3753	Heart_Left_Ventricle	3.72435
rs113434679	ENSG00000120071.13	KANSL1	Lung	1.72779e-05	0.601571	0.394193	0.813902	0.159223	Cis	3.5	5.43872e-06	chr17	46049399	C	A	chr17	46029916	46225389	0	A549-ACE2_0h_Ho2020	3.5	17.0377	Brain_Cerebellar_Hemisphere	30.3753	Heart_Left_Ventricle	3.72435
rs74977736	ENSG00000120071.13	KANSL1	Lung	9.95689e-06	0.587016	0.415388	0.78299	0.192233	Cis	16.5	3.07888e-06	chr17	46049611	G	C	chr17	46029916	46225389	0	A549-ACE2_0h_Ho2020	16.5	17.0377	Brain_Cerebellar_Hemisphere	30.3753	Heart_Left_Ventricle	3.72435
rs67457128	ENSG00000120071.13	KANSL1	Lung	9.95689e-06	0.587016	0.393454	0.763637	0.192233	Cis	16.5	3.07888e-06	chr17	46050105	GTGGTTTCACCA	G	chr17	46029916	46225389	0	A549-ACE2_0h_Ho2020	16.5	17.0377	Brain_Cerebellar_Hemisphere	30.3753	Heart_Left_Ventricle	3.72435
rs12150447	ENSG00000120071.13	KANSL1	Lung	9.95689e-06	0.587016	0.407009	0.77621	0.192233	Cis	25.5	3.07888e-06	chr17	46050759	A	C	chr17	46029916	46225389	0	A549-ACE2_0h_Ho2020	25.5	17.0377	Brain_Cerebellar_Hemisphere	30.3753	Heart_Left_Ventricle	3.72435
rs12150064	ENSG00000120071.13	KANSL1	Lung	9.95689e-06	0.587016	0.397191	0.765443	0.192233	Cis	25.5	3.07888e-06	chr17	46051041	C	A	chr17	46029916	46225389	0	A549-ACE2_0h_Ho2020	25.5	17.0377	Brain_Cerebellar_Hemisphere	30.3753	Heart_Left_Ventricle	3.72435
rs112887308	ENSG00000120071.13	KANSL1	Lung	9.95689e-06	0.587016	0.391186	0.780666	0.192233	Cis	25.5	3.07888e-06	chr17	46051388	G	GA	chr17	46029916	46225389	0	A549-ACE2_0h_Ho2020	25.5	17.0377	Brain_Cerebellar_Hemisphere	30.3753	Heart_Left_Ventricle	3.72435
rs17653836	ENSG00000120071.13	KANSL1	Lung	9.95689e-06	0.587016	0.412681	0.774145	0.192233	Cis	25.5	3.07888e-06	chr17	46051510	T	A	chr17	46029916	46225389	0	A549-ACE2_0h_Ho2020	25.5	17.0377	Brain_Cerebellar_Hemisphere	30.3753	Heart_Left_Ventricle	3.72435
rs17575423	ENSG00000120071.13	KANSL1	Lung	9.95689e-06	0.587016	0.411898	0.773234	0.192233	Cis	13	3.07888e-06	chr17	46051887	T	C	chr17	46029916	46225389	0	A549-ACE2_0h_Ho2020	13	17.0377	Brain_Cerebellar_Hemisphere	30.3753	Heart_Left_Ventricle	3.72435
rs62063676	ENSG00000120071.13	KANSL1	Lung	9.95689e-06	0.587016	0.395456	0.765948	0.192233	Cis	3.5	3.07888e-06	chr17	46052434	G	A	chr17	46029916	46225389	0	A549-ACE2_0h_Ho2020	3.5	17.0377	Brain_Cerebellar_Hemisphere	30.3753	Heart_Left_Ventricle	3.72435
rs62063677	ENSG00000120071.13	KANSL1	Lung	9.95689e-06	0.587016	0.419084	0.791915	0.192233	Cis	3.5	3.07888e-06	chr17	46052519	C	T	chr17	46029916	46225389	0	A549-ACE2_0h_Ho2020	3.5	17.0377	Brain_Cerebellar_Hemisphere	30.3753	Heart_Left_Ventricle	3.72435
rs62063678	ENSG00000120071.13	KANSL1	Lung	5.92289e-06	0.608845	0.436819	0.801317	0.191176	Cis	9.5	1.39047e-06	chr17	46052583	C	G	chr17	46029916	46225389	0	A549-ACE2_0h_Ho2020	9.5	17.0377	Brain_Cerebellar_Hemisphere	30.3753	Heart_Left_Ventricle	3.72435
rs79649865	ENSG00000120071.13	KANSL1	Lung	9.95689e-06	0.587016	0.413257	0.779597	0.192233	Cis	5.5	3.07888e-06	chr17	46053221	T	G	chr17	46029916	46225389	0	A549-ACE2_0h_Ho2020	5.5	17.0377	Brain_Cerebellar_Hemisphere	30.3753	Heart_Left_Ventricle	3.72435
rs111853996	ENSG00000120071.13	KANSL1	Lung	9.95689e-06	0.587016	0.417096	0.78386	0.192233	Cis	5.5	3.07888e-06	chr17	46053512	A	G	chr17	46029916	46225389	0	A549-ACE2_0h_Ho2020	5.5	17.0377	Brain_Cerebellar_Hemisphere	30.3753	Heart_Left_Ventricle	3.72435
rs112674766	ENSG00000120071.13	KANSL1	Lung	9.95689e-06	0.587016	0.412372	0.797317	0.192233	Cis	5.5	3.07888e-06	chr17	46053558	A	T	chr17	46029916	46225389	0	A549-ACE2_0h_Ho2020	5.5	17.0377	Brain_Cerebellar_Hemisphere	30.3753	Heart_Left_Ventricle	3.72435
rs112074397	ENSG00000120071.13	KANSL1	Lung	9.95689e-06	0.587016	0.402995	0.7841	0.192233	Cis	5.5	3.07888e-06	chr17	46053656	T	C	chr17	46029916	46225389	0	A549-ACE2_0h_Ho2020	5.5	17.0377	Brain_Cerebellar_Hemisphere	30.3753	Heart_Left_Ventricle	3.72435
rs62063680	ENSG00000120071.13	KANSL1	Lung	9.95689e-06	0.587016	0.402877	0.774506	0.192233	Cis	6.5	3.07888e-06	chr17	46054193	C	A	chr17	46029916	46225389	0	A549-ACE2_0h_Ho2020	6.5	17.0377	Brain_Cerebellar_Hemisphere	30.3753	Heart_Left_Ventricle	3.72435
rs62063681	ENSG00000120071.13	KANSL1	Lung	9.95689e-06	0.587016	0.40245	0.7844	0.192233	Cis	6.5	3.07888e-06	chr17	46054226	A	G	chr17	46029916	46225389	0	A549-ACE2_0h_Ho2020	6.5	17.0377	Brain_Cerebellar_Hemisphere	30.3753	Heart_Left_Ventricle	3.72435
rs62063682	ENSG00000120071.13	KANSL1	Lung	9.95689e-06	0.587016	0.410815	0.776503	0.192233	Cis	6.5	3.07888e-06	chr17	46054256	G	A	chr17	46029916	46225389	0	A549-ACE2_0h_Ho2020	6.5	17.0377	Brain_Cerebellar_Hemisphere	30.3753	Heart_Left_Ventricle	3.72435
rs62063683	ENSG00000120071.13	KANSL1	Lung	9.95689e-06	0.587016	0.414081	0.797058	0.192233	Cis	6	3.07888e-06	chr17	46054351	G	A	chr17	46029916	46225389	0	A549-ACE2_0h_Ho2020	6	17.0377	Brain_Cerebellar_Hemisphere	30.3753	Heart_Left_Ventricle	3.72435
rs79180862	ENSG00000120071.13	KANSL1	Lung	9.95689e-06	0.587016	0.407083	0.804782	0.192233	Cis	6	3.07888e-06	chr17	46054432	C	T	chr17	46029916	46225389	0	A549-ACE2_0h_Ho2020	6	17.0377	Brain_Cerebellar_Hemisphere	30.3753	Heart_Left_Ventricle	3.72435
rs62063684	ENSG00000120071.13	KANSL1	Lung	9.95689e-06	0.587016	0.418488	0.776209	0.192233	Cis	5.5	3.07888e-06	chr17	46054903	T	C	chr17	46029916	46225389	0	A549-ACE2_0h_Ho2020	5.5	17.0377	Brain_Cerebellar_Hemisphere	30.3753	Heart_Left_Ventricle	3.72435
rs62063685	ENSG00000120071.13	KANSL1	Lung	9.95689e-06	0.587016	0.415607	0.766255	0.192233	Cis	2	3.07888e-06	chr17	46055013	A	G	chr17	46029916	46225389	0	A549-ACE2_0h_Ho2020	2	17.0377	Brain_Cerebellar_Hemisphere	30.3753	Heart_Left_Ventricle	3.72435
rs62063686	ENSG00000120071.13	KANSL1	Lung	9.95689e-06	0.587016	0.391257	0.763781	0.192233	Cis	2	3.07888e-06	chr17	46055092	G	A	chr17	46029916	46225389	0	A549-ACE2_0h_Ho2020	2	17.0377	Brain_Cerebellar_Hemisphere	30.3753	Heart_Left_Ventricle	3.72435
rs62063687	ENSG00000120071.13	KANSL1	Lung	9.95689e-06	0.587016	0.40248	0.779672	0.192233	Cis	2	3.07888e-06	chr17	46055226	A	G	chr17	46029916	46225389	0	A549-ACE2_0h_Ho2020	2	17.0377	Brain_Cerebellar_Hemisphere	30.3753	Heart_Left_Ventricle	3.72435
rs62060760	ENSG00000120071.13	KANSL1	Lung	9.95689e-06	0.587016	0.394004	0.781589	0.192233	Cis	9.5	3.07888e-06	chr17	46055521	C	T	chr17	46029916	46225389	0	A549-ACE2_0h_Ho2020	9.5	17.0377	Brain_Cerebellar_Hemisphere	30.3753	Heart_Left_Ventricle	3.72435
rs17575437	ENSG00000120071.13	KANSL1	Lung	9.95689e-06	0.587016	0.410317	0.781587	0.192233	Cis	9.5	3.07888e-06	chr17	46055665	T	A	chr17	46029916	46225389	0	A549-ACE2_0h_Ho2020	9.5	17.0377	Brain_Cerebellar_Hemisphere	30.3753	Heart_Left_Ventricle	3.72435
rs17653889	ENSG00000120071.13	KANSL1	Lung	8.344e-06	0.599915	0.437782	0.790335	0.191262	Cis	9.5	2.01541e-06	chr17	46055704	A	T	chr17	46029916	46225389	0	A549-ACE2_0h_Ho2020	9.5	17.0377	Brain_Cerebellar_Hemisphere	30.3753	Heart_Left_Ventricle	3.72435
rs17653906	ENSG00000120071.13	KANSL1	Lung	9.95689e-06	0.587016	0.414078	0.79225	0.192233	Cis	10	3.07888e-06	chr17	46055776	G	A	chr17	46029916	46225389	0	A549-ACE2_0h_Ho2020	10	17.0377	Brain_Cerebellar_Hemisphere	30.3753	Heart_Left_Ventricle	3.72435
rs62060761	ENSG00000120071.13	KANSL1	Lung	9.95689e-06	0.587016	0.403261	0.78681	0.192233	Cis	10	3.07888e-06	chr17	46055796	A	C	chr17	46029916	46225389	0	A549-ACE2_0h_Ho2020	10	17.0377	Brain_Cerebellar_Hemisphere	30.3753	Heart_Left_Ventricle	3.72435
rs62060762	ENSG00000120071.13	KANSL1	Lung	9.95689e-06	0.587016	0.411785	0.788067	0.192233	Cis	10	3.07888e-06	chr17	46056030	G	A	chr17	46029916	46225389	0	A549-ACE2_0h_Ho2020	10	17.0377	Brain_Cerebellar_Hemisphere	30.3753	Heart_Left_Ventricle	3.72435
rs62060763	ENSG00000120071.13	KANSL1	Lung	9.95689e-06	0.587016	0.412128	0.769828	0.192233	Cis	10	3.07888e-06	chr17	46056037	T	C	chr17	46029916	46225389	0	A549-ACE2_0h_Ho2020	10	17.0377	Brain_Cerebellar_Hemisphere	30.3753	Heart_Left_Ventricle	3.72435
rs111259120	ENSG00000120071.13	KANSL1	Lung	9.95689e-06	0.587016	0.405712	0.771783	0.192233	Cis	9.5	3.07888e-06	chr17	46056168	C	T	chr17	46029916	46225389	0	A549-ACE2_0h_Ho2020	9.5	17.0377	Brain_Cerebellar_Hemisphere	30.3753	Heart_Left_Ventricle	3.72435
rs62060764	ENSG00000120071.13	KANSL1	Lung	9.95689e-06	0.587016	0.396873	0.775752	0.192233	Cis	9.5	3.07888e-06	chr17	46056267	A	G	chr17	46029916	46225389	0	A549-ACE2_0h_Ho2020	9.5	17.0377	Brain_Cerebellar_Hemisphere	30.3753	Heart_Left_Ventricle	3.72435
rs62060765	ENSG00000120071.13	KANSL1	Lung	9.95689e-06	0.587016	0.402429	0.789197	0.192233	Cis	9.5	3.07888e-06	chr17	46056282	A	C	chr17	46029916	46225389	0	A549-ACE2_0h_Ho2020	9.5	17.0377	Brain_Cerebellar_Hemisphere	30.3753	Heart_Left_Ventricle	3.72435
rs554209183	ENSG00000120071.13	KANSL1	Lung	9.95689e-06	0.587016	0.410066	0.769677	0.192233	Cis	9.5	3.07888e-06	chr17	46056452	TA	T	chr17	46029916	46225389	0	A549-ACE2_0h_Ho2020	9.5	17.0377	Brain_Cerebellar_Hemisphere	30.3753	Heart_Left_Ventricle	3.72435
rs142958693	ENSG00000120071.13	KANSL1	Lung	9.95689e-06	0.587016	0.419911	0.802748	0.192233	Cis	9.5	3.07888e-06	chr17	46056584	CTGATAGAACATTTACCATCAAACT	C	chr17	46029916	46225389	0	A549-ACE2_0h_Ho2020	9.5	17.0377	Brain_Cerebellar_Hemisphere	30.3753	Heart_Left_Ventricle	3.72435
rs17575507	ENSG00000120071.13	KANSL1	Lung	9.95689e-06	0.587016	0.405446	0.791392	0.192233	Cis	2.5	3.07888e-06	chr17	46056729	A	G	chr17	46029916	46225389	0	A549-ACE2_0h_Ho2020	2.5	17.0377	Brain_Cerebellar_Hemisphere	30.3753	Heart_Left_Ventricle	3.72435
rs876944	ENSG00000120071.13	KANSL1	Lung	9.95689e-06	0.587016	0.40107	0.778787	0.192233	Cis	20	3.07888e-06	chr17	46057025	G	T	chr17	46029916	46225389	0	A549-ACE2_0h_Ho2020	20	17.0377	Brain_Cerebellar_Hemisphere	30.3753	Heart_Left_Ventricle	3.72435
rs62060767	ENSG00000120071.13	KANSL1	Lung	9.95689e-06	0.587016	0.410688	0.77482	0.192233	Cis	19	3.07888e-06	chr17	46057544	G	A	chr17	46029916	46225389	0	A549-ACE2_0h_Ho2020	19	17.0377	Brain_Cerebellar_Hemisphere	30.3753	Heart_Left_Ventricle	3.72435
rs62060768	ENSG00000120071.13	KANSL1	Lung	1.20783e-05	0.578271	0.406834	0.765353	0.193204	Cis	19	3.75942e-06	chr17	46057618	G	A	chr17	46029916	46225389	0	A549-ACE2_0h_Ho2020	19	17.0377	Brain_Cerebellar_Hemisphere	30.3753	Heart_Left_Ventricle	3.72435
rs62060769	ENSG00000120071.13	KANSL1	Lung	9.95689e-06	0.587016	0.413229	0.796092	0.192233	Cis	19	3.07888e-06	chr17	46057660	G	C	chr17	46029916	46225389	0	A549-ACE2_0h_Ho2020	19	17.0377	Brain_Cerebellar_Hemisphere	30.3753	Heart_Left_Ventricle	3.72435
rs1107820	ENSG00000120071.13	KANSL1	Lung	9.95689e-06	0.587016	0.411038	0.790411	0.192233	Cis	10	3.07888e-06	chr17	46057993	T	C	chr17	46029916	46225389	0	A549-ACE2_0h_Ho2020	10	17.0377	Brain_Cerebellar_Hemisphere	30.3753	Heart_Left_Ventricle	3.72435
rs17575556	ENSG00000120071.13	KANSL1	Lung	9.95689e-06	0.587016	0.393666	0.779992	0.192233	Cis	18	3.07888e-06	chr17	46058461	G	A	chr17	46029916	46225389	0	A549-ACE2_0h_Ho2020	18	17.0377	Brain_Cerebellar_Hemisphere	30.3753	Heart_Left_Ventricle	3.72435
rs17653998	ENSG00000120071.13	KANSL1	Lung	9.95689e-06	0.587016	0.419309	0.792584	0.192233	Cis	18	3.07888e-06	chr17	46058619	A	G	chr17	46029916	46225389	0	A549-ACE2_0h_Ho2020	18	17.0377	Brain_Cerebellar_Hemisphere	30.3753	Heart_Left_Ventricle	3.72435
rs111372048	ENSG00000120071.13	KANSL1	Lung	9.95689e-06	0.587016	0.415238	0.817584	0.192233	Cis	18	3.07888e-06	chr17	46059211	A	C	chr17	46029916	46225389	0	A549-ACE2_0h_Ho2020	18	17.0377	Brain_Cerebellar_Hemisphere	30.3753	Heart_Left_Ventricle	3.72435
rs62060785	ENSG00000120071.13	KANSL1	Lung	9.95689e-06	0.587016	0.424415	0.769299	0.192233	Cis	18	3.07888e-06	chr17	46059268	G	A	chr17	46029916	46225389	0	A549-ACE2_0h_Ho2020	18	17.0377	Brain_Cerebellar_Hemisphere	30.3753	Heart_Left_Ventricle	3.72435
rs62060786	ENSG00000120071.13	KANSL1	Lung	9.95689e-06	0.587016	0.404438	0.788193	0.192233	Cis	3	3.07888e-06	chr17	46059397	C	T	chr17	46029916	46225389	0	A549-ACE2_0h_Ho2020	3	17.0377	Brain_Cerebellar_Hemisphere	30.3753	Heart_Left_Ventricle	3.72435
rs62060787	ENSG00000120071.13	KANSL1	Lung	9.95689e-06	0.587016	0.414838	0.772299	0.192233	Cis	3	3.07888e-06	chr17	46059437	G	T	chr17	46029916	46225389	0	A549-ACE2_0h_Ho2020	3	17.0377	Brain_Cerebellar_Hemisphere	30.3753	Heart_Left_Ventricle	3.72435
rs41384744	ENSG00000120071.13	KANSL1	Lung	9.95689e-06	0.585011	0.416586	0.792119	0.193204	Cis	5	2.78291e-06	chr17	46059704	A	G	chr17	46029916	46225389	0	A549-ACE2_0h_Ho2020	5	17.0377	Brain_Cerebellar_Hemisphere	30.3753	Heart_Left_Ventricle	3.72435
rs55714296	ENSG00000120071.13	KANSL1	Lung	9.95689e-06	0.587016	0.407928	0.78442	0.192233	Cis	22.5	3.07888e-06	chr17	46059823	A	T	chr17	46029916	46225389	0	A549-ACE2_0h_Ho2020	22.5	17.0377	Brain_Cerebellar_Hemisphere	30.3753	Heart_Left_Ventricle	3.72435
rs55690782	ENSG00000120071.13	KANSL1	Lung	9.95689e-06	0.587016	0.405316	0.778245	0.192233	Cis	22.5	3.07888e-06	chr17	46059945	G	A	chr17	46029916	46225389	0	A549-ACE2_0h_Ho2020	22.5	17.0377	Brain_Cerebellar_Hemisphere	30.3753	Heart_Left_Ventricle	3.72435
rs55857174	ENSG00000120071.13	KANSL1	Lung	8.51699e-06	0.610676	0.426261	0.804026	0.193204	Cis	22.5	2.06027e-06	chr17	46060020	T	TAA	chr17	46029916	46225389	0	A549-ACE2_0h_Ho2020	22.5	17.0377	Brain_Cerebellar_Hemisphere	30.3753	Heart_Left_Ventricle	3.72435
rs62060790	ENSG00000120071.13	KANSL1	Lung	9.95689e-06	0.587016	0.412825	0.781786	0.192233	Cis	22.5	3.07888e-06	chr17	46060310	A	T	chr17	46029916	46225389	0	A549-ACE2_0h_Ho2020	22.5	17.0377	Brain_Cerebellar_Hemisphere	30.3753	Heart_Left_Ventricle	3.72435
rs62060791	ENSG00000120071.13	KANSL1	Lung	6.83608e-06	0.60262	0.433371	0.803968	0.191262	Cis	22.5	1.63821e-06	chr17	46060312	G	A	chr17	46029916	46225389	0	A549-ACE2_0h_Ho2020	22.5	17.0377	Brain_Cerebellar_Hemisphere	30.3753	Heart_Left_Ventricle	3.72435
rs17654016	ENSG00000120071.13	KANSL1	Lung	9.95689e-06	0.587016	0.426835	0.792106	0.192233	Cis	20	3.07888e-06	chr17	46060559	T	C	chr17	46029916	46225389	0	A549-ACE2_0h_Ho2020	20	17.0377	Brain_Cerebellar_Hemisphere	30.3753	Heart_Left_Ventricle	3.72435
rs7220752	ENSG00000120071.13	KANSL1	Lung	4.90099e-05	0.480108	0.31522	0.658524	0.221359	Cis	20	1.57993e-05	chr17	46060835	T	C	chr17	46029916	46225389	0	A549-ACE2_0h_Ho2020	20	17.0377	Brain_Cerebellar_Hemisphere	30.3753	Heart_Left_Ventricle	3.72435
rs111990897	ENSG00000120071.13	KANSL1	Lung	9.95689e-06	0.587016	0.393501	0.791115	0.192233	Cis	20	3.07888e-06	chr17	46061011	G	GA	chr17	46029916	46225389	0	A549-ACE2_0h_Ho2020	20	17.0377	Brain_Cerebellar_Hemisphere	30.3753	Heart_Left_Ventricle	3.72435
rs2316951	ENSG00000120071.13	KANSL1	Lung	9.95689e-06	0.587016	0.40395	0.783068	0.192233	Cis	14.5	3.07888e-06	chr17	46061717	G	C	chr17	46029916	46225389	0	A549-ACE2_0h_Ho2020	14.5	17.0377	Brain_Cerebellar_Hemisphere	30.3753	Heart_Left_Ventricle	3.72435
rs2316952	ENSG00000120071.13	KANSL1	Lung	9.95689e-06	0.587016	0.420174	0.779658	0.192233	Cis	14.5	3.07888e-06	chr17	46061824	G	C	chr17	46029916	46225389	0	A549-ACE2_0h_Ho2020	14.5	17.0377	Brain_Cerebellar_Hemisphere	30.3753	Heart_Left_Ventricle	3.72435
rs17575683	ENSG00000120071.13	KANSL1	Lung	9.95689e-06	0.587016	0.409887	0.781692	0.192233	Cis	7.5	3.07888e-06	chr17	46062296	C	T	chr17	46029916	46225389	0	A549-ACE2_0h_Ho2020	7.5	17.0377	Brain_Cerebellar_Hemisphere	30.3753	Heart_Left_Ventricle	3.72435
rs112411928	ENSG00000120071.13	KANSL1	Lung	9.95689e-06	0.587016	0.422881	0.782834	0.192233	Cis	7.5	3.07888e-06	chr17	46062396	C	G	chr17	46029916	46225389	0	A549-ACE2_0h_Ho2020	7.5	17.0377	Brain_Cerebellar_Hemisphere	30.3753	Heart_Left_Ventricle	3.72435
rs2838	ENSG00000120071.13	KANSL1	Lung	9.95689e-06	0.590232	0.42341	0.796087	0.190291	Cis	17.5	2.89529e-06	chr17	46063981	A	G	chr17	46029916	46225389	0	A549-ACE2_0h_Ho2020	17.5	17.0377	Brain_Cerebellar_Hemisphere	30.3753	Heart_Left_Ventricle	3.72435
rs12150127	ENSG00000120071.13	KANSL1	Lung	9.95689e-06	0.587016	0.408084	0.796161	0.192233	Cis	17.5	3.07888e-06	chr17	46064366	G	A	chr17	46029916	46225389	0	A549-ACE2_0h_Ho2020	17.5	17.0377	Brain_Cerebellar_Hemisphere	30.3753	Heart_Left_Ventricle	3.72435
rs62060792	ENSG00000120071.13	KANSL1	Lung	9.95689e-06	0.587016	0.415071	0.788935	0.192233	Cis	17.5	3.07888e-06	chr17	46064589	T	A	chr17	46029916	46225389	0	A549-ACE2_0h_Ho2020	17.5	17.0377	Brain_Cerebellar_Hemisphere	30.3753	Heart_Left_Ventricle	3.72435
rs76307183	ENSG00000120071.13	KANSL1	Lung	9.95689e-06	0.587016	0.420765	0.799833	0.192233	Cis	17	3.07888e-06	chr17	46064755	G	A	chr17	46029916	46225389	0	A549-ACE2_0h_Ho2020	17	17.0377	Brain_Cerebellar_Hemisphere	30.3753	Heart_Left_Ventricle	3.72435
rs62060793	ENSG00000120071.13	KANSL1	Lung	9.95689e-06	0.589607	0.414067	0.79424	0.191262	Cis	17	2.83041e-06	chr17	46065061	A	G	chr17	46029916	46225389	0	A549-ACE2_0h_Ho2020	17	17.0377	Brain_Cerebellar_Hemisphere	30.3753	Heart_Left_Ventricle	3.72435
rs146149698	ENSG00000120071.13	KANSL1	Lung	9.95689e-06	0.587016	0.403939	0.781086	0.192233	Cis	4	3.07888e-06	chr17	46065125	C	CCA	chr17	46029916	46225389	0	A549-ACE2_0h_Ho2020	4	17.0377	Brain_Cerebellar_Hemisphere	30.3753	Heart_Left_Ventricle	3.72435
rs62060794	ENSG00000120071.13	KANSL1	Lung	6.83608e-06	0.60262	0.421952	0.796142	0.191262	Cis	4	1.63821e-06	chr17	46065200	C	T	chr17	46029916	46225389	0	A549-ACE2_0h_Ho2020	4	17.0377	Brain_Cerebellar_Hemisphere	30.3753	Heart_Left_Ventricle	3.72435
rs62060795	ENSG00000120071.13	KANSL1	Lung	6.83608e-06	0.60262	0.436024	0.808271	0.191262	Cis	18	1.63821e-06	chr17	46065297	C	T	chr17	46029916	46225389	0	A549-ACE2_0h_Ho2020	18	17.0377	Brain_Cerebellar_Hemisphere	30.3753	Heart_Left_Ventricle	3.72435
rs17575773	ENSG00000120071.13	KANSL1	Lung	9.95689e-06	0.587016	0.4165	0.788063	0.192233	Cis	18	3.07888e-06	chr17	46065513	C	T	chr17	46029916	46225389	0	A549-ACE2_0h_Ho2020	18	17.0377	Brain_Cerebellar_Hemisphere	30.3753	Heart_Left_Ventricle	3.72435
rs62060796	ENSG00000120071.13	KANSL1	Lung	9.95689e-06	0.587016	0.398836	0.775575	0.192233	Cis	16.5	3.07888e-06	chr17	46065663	G	T	chr17	46029916	46225389	0	A549-ACE2_0h_Ho2020	16.5	17.0377	Brain_Cerebellar_Hemisphere	30.3753	Heart_Left_Ventricle	3.72435
rs62060797	ENSG00000120071.13	KANSL1	Lung	9.95689e-06	0.587016	0.410394	0.804007	0.192233	Cis	16.5	3.07888e-06	chr17	46065978	G	A	chr17	46029916	46225389	0	A549-ACE2_0h_Ho2020	16.5	17.0377	Brain_Cerebellar_Hemisphere	30.3753	Heart_Left_Ventricle	3.72435
rs12150344	ENSG00000120071.13	KANSL1	Lung	9.95689e-06	0.587016	0.392148	0.770446	0.192233	Cis	16.5	3.07888e-06	chr17	46066118	G	A	chr17	46029916	46225389	0	A549-ACE2_0h_Ho2020	16.5	17.0377	Brain_Cerebellar_Hemisphere	30.3753	Heart_Left_Ventricle	3.72435
rs62060798	ENSG00000120071.13	KANSL1	Lung	9.95689e-06	0.587016	0.393867	0.764166	0.192233	Cis	16.5	3.07888e-06	chr17	46066786	T	C	chr17	46029916	46225389	0	A549-ACE2_0h_Ho2020	16.5	17.0377	Brain_Cerebellar_Hemisphere	30.3753	Heart_Left_Ventricle	3.72435
rs62060799	ENSG00000120071.13	KANSL1	Lung	9.95689e-06	0.587016	0.418091	0.778188	0.192233	Cis	16.5	3.07888e-06	chr17	46066885	G	T	chr17	46029916	46225389	0	A549-ACE2_0h_Ho2020	16.5	17.0377	Brain_Cerebellar_Hemisphere	30.3753	Heart_Left_Ventricle	3.72435
rs17575822	ENSG00000120071.13	KANSL1	Lung	9.95689e-06	0.587016	0.409494	0.789619	0.192233	Cis	16.5	3.07888e-06	chr17	46066979	A	G	chr17	46029916	46225389	0	A549-ACE2_0h_Ho2020	16.5	17.0377	Brain_Cerebellar_Hemisphere	30.3753	Heart_Left_Ventricle	3.72435
rs17575850	ENSG00000120071.13	KANSL1	Lung	9.95689e-06	0.587016	0.405184	0.792657	0.192233	Cis	16.5	3.07888e-06	chr17	46067021	C	A	chr17	46029916	46225389	0	A549-ACE2_0h_Ho2020	16.5	17.0377	Brain_Cerebellar_Hemisphere	30.3753	Heart_Left_Ventricle	3.72435
rs17659731	ENSG00000120071.13	KANSL1	Lung	9.95689e-06	0.587016	0.408617	0.784151	0.192233	Cis	17.5	3.07888e-06	chr17	46067268	G	A	chr17	46029916	46225389	0	A549-ACE2_0h_Ho2020	17.5	17.0377	Brain_Cerebellar_Hemisphere	30.3753	Heart_Left_Ventricle	3.72435
rs75641221	ENSG00000120071.13	KANSL1	Lung	9.95689e-06	0.587016	0.419478	0.81144	0.192233	Cis	14.5	3.07888e-06	chr17	46068007	T	C	chr17	46029916	46225389	0	A549-ACE2_0h_Ho2020	14.5	17.0377	Brain_Cerebellar_Hemisphere	30.3753	Heart_Left_Ventricle	3.72435
rs66699345	ENSG00000120071.13	KANSL1	Lung	9.95689e-06	0.587016	0.396605	0.766752	0.192233	Cis	13.5	3.07888e-06	chr17	46068146	CAAG	C	chr17	46029916	46225389	0	A549-ACE2_0h_Ho2020	13.5	17.0377	Brain_Cerebellar_Hemisphere	30.3753	Heart_Left_Ventricle	3.72435
rs62060800	ENSG00000120071.13	KANSL1	Lung	9.95689e-06	0.587016	0.412824	0.789855	0.192233	Cis	13.5	3.07888e-06	chr17	46068226	A	G	chr17	46029916	46225389	0	A549-ACE2_0h_Ho2020	13.5	17.0377	Brain_Cerebellar_Hemisphere	30.3753	Heart_Left_Ventricle	3.72435
rs62060801	ENSG00000120071.13	KANSL1	Lung	9.95689e-06	0.587016	0.399491	0.771349	0.192233	Cis	2.5	3.07888e-06	chr17	46068494	A	G	chr17	46029916	46225389	0	A549-ACE2_0h_Ho2020	2.5	17.0377	Brain_Cerebellar_Hemisphere	30.3753	Heart_Left_Ventricle	3.72435
rs17659743	ENSG00000120071.13	KANSL1	Lung	9.95689e-06	0.587016	0.416019	0.775068	0.192233	Cis	8.5	3.07888e-06	chr17	46068799	C	G	chr17	46029916	46225389	0	A549-ACE2_0h_Ho2020	8.5	17.0377	Brain_Cerebellar_Hemisphere	30.3753	Heart_Left_Ventricle	3.72435
rs62060802	ENSG00000120071.13	KANSL1	Lung	9.95689e-06	0.587016	0.392806	0.791888	0.192233	Cis	8.5	3.07888e-06	chr17	46068970	A	C	chr17	46029916	46225389	0	A549-ACE2_0h_Ho2020	8.5	17.0377	Brain_Cerebellar_Hemisphere	30.3753	Heart_Left_Ventricle	3.72435
rs75975083	ENSG00000120071.13	KANSL1	Lung	9.95689e-06	0.587016	0.405411	0.77251	0.192233	Cis	8.5	3.07888e-06	chr17	46068991	T	C	chr17	46029916	46225389	0	A549-ACE2_0h_Ho2020	8.5	17.0377	Brain_Cerebellar_Hemisphere	30.3753	Heart_Left_Ventricle	3.72435
rs77950913	ENSG00000120071.13	KANSL1	Lung	9.95689e-06	0.587016	0.403594	0.774729	0.192233	Cis	8.5	3.07888e-06	chr17	46069085	T	C	chr17	46029916	46225389	0	A549-ACE2_0h_Ho2020	8.5	17.0377	Brain_Cerebellar_Hemisphere	30.3753	Heart_Left_Ventricle	3.72435
rs79782347	ENSG00000120071.13	KANSL1	Lung	9.95689e-06	0.587016	0.390895	0.770575	0.192233	Cis	17	3.07888e-06	chr17	46069201	T	C	chr17	46029916	46225389	0	A549-ACE2_0h_Ho2020	17	17.0377	Brain_Cerebellar_Hemisphere	30.3753	Heart_Left_Ventricle	3.72435
rs56318865	ENSG00000120071.13	KANSL1	Lung	9.95689e-06	0.587016	0.419875	0.766534	0.192233	Cis	16.5	3.07888e-06	chr17	46070045	G	A	chr17	46029916	46225389	0	A549-ACE2_0h_Ho2020	16.5	17.0377	Brain_Cerebellar_Hemisphere	30.3753	Heart_Left_Ventricle	3.72435
rs56041778	ENSG00000120071.13	KANSL1	Lung	9.95689e-06	0.587016	0.416475	0.793928	0.192233	Cis	16.5	3.07888e-06	chr17	46070145	G	C	chr17	46029916	46225389	0	A549-ACE2_0h_Ho2020	16.5	17.0377	Brain_Cerebellar_Hemisphere	30.3753	Heart_Left_Ventricle	3.72435
rs55947022	ENSG00000120071.13	KANSL1	Lung	9.95689e-06	0.587016	0.40763	0.782876	0.192233	Cis	16.5	3.07888e-06	chr17	46070208	G	A	chr17	46029916	46225389	0	A549-ACE2_0h_Ho2020	16.5	17.0377	Brain_Cerebellar_Hemisphere	30.3753	Heart_Left_Ventricle	3.72435
rs55929190	ENSG00000120071.13	KANSL1	Lung	9.95689e-06	0.587016	0.409504	0.792302	0.192233	Cis	16.5	3.07888e-06	chr17	46070233	G	C	chr17	46029916	46225389	0	A549-ACE2_0h_Ho2020	16.5	17.0377	Brain_Cerebellar_Hemisphere	30.3753	Heart_Left_Ventricle	3.72435
rs56323408	ENSG00000120071.13	KANSL1	Lung	9.95689e-06	0.587016	0.423642	0.824087	0.192233	Cis	16.5	3.07888e-06	chr17	46070355	C	T	chr17	46029916	46225389	0	A549-ACE2_0h_Ho2020	16.5	17.0377	Brain_Cerebellar_Hemisphere	30.3753	Heart_Left_Ventricle	3.72435
rs55831516	ENSG00000120071.13	KANSL1	Lung	9.95689e-06	0.587016	0.40549	0.786709	0.192233	Cis	16.5	3.07888e-06	chr17	46070901	C	T	chr17	46029916	46225389	0	A549-ACE2_0h_Ho2020	16.5	17.0377	Brain_Cerebellar_Hemisphere	30.3753	Heart_Left_Ventricle	3.72435
rs62060809	ENSG00000120071.13	KANSL1	Lung	9.95689e-06	0.587016	0.428152	0.792981	0.192233	Cis	11.5	3.07888e-06	chr17	46071247	G	A	chr17	46029916	46225389	0	A549-ACE2_0h_Ho2020	11.5	17.0377	Brain_Cerebellar_Hemisphere	30.3753	Heart_Left_Ventricle	3.72435
rs62060810	ENSG00000120071.13	KANSL1	Lung	9.95689e-06	0.587016	0.402097	0.774463	0.192233	Cis	11.5	3.07888e-06	chr17	46071308	A	G	chr17	46029916	46225389	0	A549-ACE2_0h_Ho2020	11.5	17.0377	Brain_Cerebellar_Hemisphere	30.3753	Heart_Left_Ventricle	3.72435
rs5820609	ENSG00000120071.13	KANSL1	Lung	9.95689e-06	0.587016	0.411821	0.776866	0.192233	Cis	18.5	3.07888e-06	chr17	46071844	G	GA	chr17	46029916	46225389	0	A549-ACE2_0h_Ho2020	18.5	17.0377	Brain_Cerebellar_Hemisphere	30.3753	Heart_Left_Ventricle	3.72435
rs1117253	ENSG00000120071.13	KANSL1	Lung	9.95689e-06	0.587016	0.422851	0.799381	0.192233	Cis	18.5	3.07888e-06	chr17	46071931	A	C	chr17	46029916	46225389	0	A549-ACE2_0h_Ho2020	18.5	17.0377	Brain_Cerebellar_Hemisphere	30.3753	Heart_Left_Ventricle	3.72435
rs12150625	ENSG00000120071.13	KANSL1	Lung	9.95689e-06	0.587016	0.413865	0.782189	0.192233	Cis	18.5	3.07888e-06	chr17	46072082	C	G	chr17	46029916	46225389	0	A549-ACE2_0h_Ho2020	18.5	17.0377	Brain_Cerebellar_Hemisphere	30.3753	Heart_Left_Ventricle	3.72435
rs12150627	ENSG00000120071.13	KANSL1	Lung	9.95689e-06	0.587016	0.418293	0.790862	0.192233	Cis	18	3.07888e-06	chr17	46072171	C	G	chr17	46029916	46225389	0	A549-ACE2_0h_Ho2020	18	17.0377	Brain_Cerebellar_Hemisphere	30.3753	Heart_Left_Ventricle	3.72435
rs12150628	ENSG00000120071.13	KANSL1	Lung	9.95689e-06	0.587016	0.411488	0.790155	0.192233	Cis	18	3.07888e-06	chr17	46072215	C	T	chr17	46029916	46225389	0	A549-ACE2_0h_Ho2020	18	17.0377	Brain_Cerebellar_Hemisphere	30.3753	Heart_Left_Ventricle	3.72435
rs12150611	ENSG00000120071.13	KANSL1	Lung	9.95689e-06	0.587016	0.406142	0.778523	0.192233	Cis	18	3.07888e-06	chr17	46072375	G	A	chr17	46029916	46225389	0	A549-ACE2_0h_Ho2020	18	17.0377	Brain_Cerebellar_Hemisphere	30.3753	Heart_Left_Ventricle	3.72435
rs74850776	ENSG00000120071.13	KANSL1	Lung	9.95689e-06	0.587016	0.399855	0.778822	0.192233	Cis	18	3.07888e-06	chr17	46072676	T	C	chr17	46029916	46225389	0	A549-ACE2_0h_Ho2020	18	17.0377	Brain_Cerebellar_Hemisphere	30.3753	Heart_Left_Ventricle	3.72435
rs974295	ENSG00000120071.13	KANSL1	Lung	9.95689e-06	0.587016	0.405596	0.791983	0.192233	Cis	18	3.07888e-06	chr17	46072786	A	T	chr17	46029916	46225389	0	A549-ACE2_0h_Ho2020	18	17.0377	Brain_Cerebellar_Hemisphere	30.3753	Heart_Left_Ventricle	3.72435
rs1029463	ENSG00000120071.13	KANSL1	Lung	4.90099e-05	0.480108	0.317381	0.658123	0.221359	Cis	18	1.57993e-05	chr17	46072795	T	G	chr17	46029916	46225389	0	A549-ACE2_0h_Ho2020	18	17.0377	Brain_Cerebellar_Hemisphere	30.3753	Heart_Left_Ventricle	3.72435
rs974294	ENSG00000120071.13	KANSL1	Lung	9.95689e-06	0.587016	0.409127	0.777664	0.192233	Cis	18	3.07888e-06	chr17	46072797	T	G	chr17	46029916	46225389	0	A549-ACE2_0h_Ho2020	18	17.0377	Brain_Cerebellar_Hemisphere	30.3753	Heart_Left_Ventricle	3.72435
rs974293	ENSG00000120071.13	KANSL1	Lung	9.95689e-06	0.587016	0.418312	0.773792	0.192233	Cis	18	3.07888e-06	chr17	46072867	G	A	chr17	46029916	46225389	0	A549-ACE2_0h_Ho2020	18	17.0377	Brain_Cerebellar_Hemisphere	30.3753	Heart_Left_Ventricle	3.72435
rs974292	ENSG00000120071.13	KANSL1	Lung	9.95689e-06	0.587016	0.412721	0.778029	0.192233	Cis	18	3.07888e-06	chr17	46073098	T	C	chr17	46029916	46225389	0	A549-ACE2_0h_Ho2020	18	17.0377	Brain_Cerebellar_Hemisphere	30.3753	Heart_Left_Ventricle	3.72435
rs974291	ENSG00000120071.13	KANSL1	Lung	9.95689e-06	0.587016	0.416726	0.789805	0.192233	Cis	18	3.07888e-06	chr17	46073114	A	T	chr17	46029916	46225389	0	A549-ACE2_0h_Ho2020	18	17.0377	Brain_Cerebellar_Hemisphere	30.3753	Heart_Left_Ventricle	3.72435
rs12150551	ENSG00000120071.13	KANSL1	Lung	9.95689e-06	0.587016	0.398463	0.774917	0.192233	Cis	15.5	3.07888e-06	chr17	46073554	T	C	chr17	46029916	46225389	0	A549-ACE2_0h_Ho2020	15.5	17.0377	Brain_Cerebellar_Hemisphere	30.3753	Heart_Left_Ventricle	3.72435
rs12150558	ENSG00000120071.13	KANSL1	Lung	9.95689e-06	0.587016	0.406966	0.784291	0.192233	Cis	15.5	3.07888e-06	chr17	46073790	T	C	chr17	46029916	46225389	0	A549-ACE2_0h_Ho2020	15.5	17.0377	Brain_Cerebellar_Hemisphere	30.3753	Heart_Left_Ventricle	3.72435
rs9907738	ENSG00000120071.13	KANSL1	Lung	4.90099e-05	0.480108	0.317218	0.657944	0.221359	Cis	15.5	1.57993e-05	chr17	46074180	T	G	chr17	46029916	46225389	0	A549-ACE2_0h_Ho2020	15.5	17.0377	Brain_Cerebellar_Hemisphere	30.3753	Heart_Left_Ventricle	3.72435
rs62060812	ENSG00000120071.13	KANSL1	Lung	9.95689e-06	0.587016	0.40512	0.778997	0.192233	Cis	15.5	3.07888e-06	chr17	46074301	A	G	chr17	46029916	46225389	0	A549-ACE2_0h_Ho2020	15.5	17.0377	Brain_Cerebellar_Hemisphere	30.3753	Heart_Left_Ventricle	3.72435
rs62060834	ENSG00000120071.13	KANSL1	Lung	9.95689e-06	0.587016	0.402805	0.788961	0.192233	Cis	15.5	3.07888e-06	chr17	46074331	A	T	chr17	46029916	46225389	0	A549-ACE2_0h_Ho2020	15.5	17.0377	Brain_Cerebellar_Hemisphere	30.3753	Heart_Left_Ventricle	3.72435
rs113989747	ENSG00000120071.13	KANSL1	Lung	9.95689e-06	0.587016	0.405606	0.777857	0.192233	Cis	15.5	3.07888e-06	chr17	46074603	C	CA	chr17	46029916	46225389	0	A549-ACE2_0h_Ho2020	15.5	17.0377	Brain_Cerebellar_Hemisphere	30.3753	Heart_Left_Ventricle	3.72435
rs62060835	ENSG00000120071.13	KANSL1	Lung	9.95689e-06	0.587016	0.413447	0.790994	0.192233	Cis	5	3.07888e-06	chr17	46075024	C	T	chr17	46029916	46225389	0	A549-ACE2_0h_Ho2020	5	17.0377	Brain_Cerebellar_Hemisphere	30.3753	Heart_Left_Ventricle	3.72435
rs62060836	ENSG00000120071.13	KANSL1	Lung	9.95689e-06	0.587016	0.4056	0.798477	0.192233	Cis	5	3.07888e-06	chr17	46075081	G	A	chr17	46029916	46225389	0	A549-ACE2_0h_Ho2020	5	17.0377	Brain_Cerebellar_Hemisphere	30.3753	Heart_Left_Ventricle	3.72435
rs68135437	ENSG00000120071.13	KANSL1	Lung	9.95689e-06	0.587016	0.415968	0.773653	0.192233	Cis	5	3.07888e-06	chr17	46075340	ACACT	A	chr17	46029916	46225389	0	A549-ACE2_0h_Ho2020	5	17.0377	Brain_Cerebellar_Hemisphere	30.3753	Heart_Left_Ventricle	3.72435
rs112597362	ENSG00000120071.13	KANSL1	Lung	9.95689e-06	0.587016	0.411433	0.795108	0.192233	Cis	5	3.07888e-06	chr17	46075370	G	GCT	chr17	46029916	46225389	0	A549-ACE2_0h_Ho2020	5	17.0377	Brain_Cerebellar_Hemisphere	30.3753	Heart_Left_Ventricle	3.72435
rs62060837	ENSG00000120071.13	KANSL1	Lung	9.95689e-06	0.587016	0.410324	0.778166	0.192233	Cis	5	3.07888e-06	chr17	46075394	T	G	chr17	46029916	46225389	0	A549-ACE2_0h_Ho2020	5	17.0377	Brain_Cerebellar_Hemisphere	30.3753	Heart_Left_Ventricle	3.72435
rs377414315	ENSG00000120071.13	KANSL1	Lung	9.95689e-06	0.587016	0.424325	0.786553	0.192233	Cis	5	3.07888e-06	chr17	46075446	T	TGAACCCAAGTGAGGCACCTGGGTTCAA	chr17	46029916	46225389	0	A549-ACE2_0h_Ho2020	5	17.0377	Brain_Cerebellar_Hemisphere	30.3753	Heart_Left_Ventricle	3.72435
rs62060838	ENSG00000120071.13	KANSL1	Lung	9.95689e-06	0.587016	0.416422	0.778548	0.192233	Cis	15	3.07888e-06	chr17	46075778	A	G	chr17	46029916	46225389	0	A549-ACE2_0h_Ho2020	15	17.0377	Brain_Cerebellar_Hemisphere	30.3753	Heart_Left_Ventricle	3.72435
rs62060839	ENSG00000120071.13	KANSL1	Lung	9.95689e-06	0.587016	0.410663	0.761336	0.192233	Cis	15	3.07888e-06	chr17	46075861	A	G	chr17	46029916	46225389	0	A549-ACE2_0h_Ho2020	15	17.0377	Brain_Cerebellar_Hemisphere	30.3753	Heart_Left_Ventricle	3.72435
rs62060840	ENSG00000120071.13	KANSL1	Lung	9.95689e-06	0.587016	0.416844	0.777568	0.192233	Cis	15	3.07888e-06	chr17	46075892	A	G	chr17	46029916	46225389	0	A549-ACE2_0h_Ho2020	15	17.0377	Brain_Cerebellar_Hemisphere	30.3753	Heart_Left_Ventricle	3.72435
rs62060841	ENSG00000120071.13	KANSL1	Lung	9.95689e-06	0.587016	0.397034	0.775778	0.192233	Cis	15	3.07888e-06	chr17	46076020	A	T	chr17	46029916	46225389	0	A549-ACE2_0h_Ho2020	15	17.0377	Brain_Cerebellar_Hemisphere	30.3753	Heart_Left_Ventricle	3.72435
rs62060842	ENSG00000120071.13	KANSL1	Lung	6.83608e-06	0.60262	0.425796	0.78876	0.191262	Cis	15	1.63821e-06	chr17	46076241	T	A	chr17	46029916	46225389	0	A549-ACE2_0h_Ho2020	15	17.0377	Brain_Cerebellar_Hemisphere	30.3753	Heart_Left_Ventricle	3.72435
rs62060843	ENSG00000120071.13	KANSL1	Lung	9.95689e-06	0.587016	0.394784	0.775378	0.192233	Cis	15	3.07888e-06	chr17	46076260	C	T	chr17	46029916	46225389	0	A549-ACE2_0h_Ho2020	15	17.0377	Brain_Cerebellar_Hemisphere	30.3753	Heart_Left_Ventricle	3.72435
rs76154201	ENSG00000120071.13	KANSL1	Lung	1.74466e-05	0.560429	0.391951	0.744416	0.18932	Cis	13	5.49417e-06	chr17	46076667	T	C	chr17	46029916	46225389	0	A549-ACE2_0h_Ho2020	13	17.0377	Brain_Cerebellar_Hemisphere	30.3753	Heart_Left_Ventricle	3.72435
rs112197756	ENSG00000120071.13	KANSL1	Lung	9.95689e-06	0.587016	0.428025	0.784772	0.192233	Cis	13	3.07888e-06	chr17	46076739	A	G	chr17	46029916	46225389	0	A549-ACE2_0h_Ho2020	13	17.0377	Brain_Cerebellar_Hemisphere	30.3753	Heart_Left_Ventricle	3.72435
rs62060845	ENSG00000120071.13	KANSL1	Lung	9.95689e-06	0.587016	0.390884	0.78946	0.192233	Cis	13	3.07888e-06	chr17	46077027	A	G	chr17	46029916	46225389	0	A549-ACE2_0h_Ho2020	13	17.0377	Brain_Cerebellar_Hemisphere	30.3753	Heart_Left_Ventricle	3.72435
rs62060846	ENSG00000120071.13	KANSL1	Lung	9.95689e-06	0.587016	0.434631	0.800515	0.192233	Cis	13	3.07888e-06	chr17	46077095	A	C	chr17	46029916	46225389	0	A549-ACE2_0h_Ho2020	13	17.0377	Brain_Cerebellar_Hemisphere	30.3753	Heart_Left_Ventricle	3.72435
rs74481389	ENSG00000120071.13	KANSL1	Lung	9.95689e-06	0.587016	0.421699	0.779341	0.192233	Cis	9	3.07888e-06	chr17	46077241	T	C	chr17	46029916	46225389	0	A549-ACE2_0h_Ho2020	9	17.0377	Brain_Cerebellar_Hemisphere	30.3753	Heart_Left_Ventricle	3.72435
rs62060847	ENSG00000120071.13	KANSL1	Lung	9.95689e-06	0.587016	0.414785	0.758668	0.192233	Cis	9	3.07888e-06	chr17	46077580	C	T	chr17	46029916	46225389	0	A549-ACE2_0h_Ho2020	9	17.0377	Brain_Cerebellar_Hemisphere	30.3753	Heart_Left_Ventricle	3.72435
rs55972730	ENSG00000120071.13	KANSL1	Lung	9.95689e-06	0.587016	0.406484	0.782248	0.192233	Cis	6	3.07888e-06	chr17	46078341	C	T	chr17	46029916	46225389	0	A549-ACE2_0h_Ho2020	6	17.0377	Brain_Cerebellar_Hemisphere	30.3753	Heart_Left_Ventricle	3.72435
rs2066899	ENSG00000120071.13	KANSL1	Lung	4.90099e-05	0.480108	0.318885	0.685231	0.221359	Cis	6	1.57993e-05	chr17	46078366	C	T	chr17	46029916	46225389	0	A549-ACE2_0h_Ho2020	6	17.0377	Brain_Cerebellar_Hemisphere	30.3753	Heart_Left_Ventricle	3.72435
rs111750615	ENSG00000120071.13	KANSL1	Lung	9.95689e-06	0.587016	0.414957	0.788212	0.192233	Cis	10.5	3.07888e-06	chr17	46078766	T	TTTA	chr17	46029916	46225389	0	A549-ACE2_0h_Ho2020	10.5	17.0377	Brain_Cerebellar_Hemisphere	30.3753	Heart_Left_Ventricle	3.72435
rs2316954	ENSG00000120071.13	KANSL1	Lung	9.95689e-06	0.587016	0.413333	0.776211	0.192233	Cis	10.5	3.07888e-06	chr17	46078801	G	A	chr17	46029916	46225389	0	A549-ACE2_0h_Ho2020	10.5	17.0377	Brain_Cerebellar_Hemisphere	30.3753	Heart_Left_Ventricle	3.72435
rs1987152	ENSG00000120071.13	KANSL1	Lung	9.95689e-06	0.587016	0.417665	0.793868	0.192233	Cis	10.5	3.07888e-06	chr17	46078814	A	G	chr17	46029916	46225389	0	A549-ACE2_0h_Ho2020	10.5	17.0377	Brain_Cerebellar_Hemisphere	30.3753	Heart_Left_Ventricle	3.72435
rs1987151	ENSG00000120071.13	KANSL1	Lung	9.95689e-06	0.587016	0.398631	0.783523	0.192233	Cis	10.5	3.07888e-06	chr17	46078815	T	A	chr17	46029916	46225389	0	A549-ACE2_0h_Ho2020	10.5	17.0377	Brain_Cerebellar_Hemisphere	30.3753	Heart_Left_Ventricle	3.72435
rs111411180	ENSG00000120071.13	KANSL1	Lung	9.95689e-06	0.587016	0.428546	0.802351	0.192233	Cis	10.5	3.07888e-06	chr17	46079035	T	TA	chr17	46029916	46225389	0	A549-ACE2_0h_Ho2020	10.5	17.0377	Brain_Cerebellar_Hemisphere	30.3753	Heart_Left_Ventricle	3.72435
rs17659881	ENSG00000120071.13	KANSL1	Lung	9.95689e-06	0.587016	0.414852	0.768723	0.192233	Cis	16.5	3.07888e-06	chr17	46080231	A	G	chr17	46029916	46225389	0	A549-ACE2_0h_Ho2020	16.5	17.0377	Brain_Cerebellar_Hemisphere	30.3753	Heart_Left_Ventricle	3.72435
rs78938131	ENSG00000120071.13	KANSL1	Lung	1.0767e-05	0.584172	0.406271	0.807432	0.191262	Cis	16.5	3.3401e-06	chr17	46080256	T	G	chr17	46029916	46225389	0	A549-ACE2_0h_Ho2020	16.5	17.0377	Brain_Cerebellar_Hemisphere	30.3753	Heart_Left_Ventricle	3.72435
rs62060850	ENSG00000120071.13	KANSL1	Lung	9.95689e-06	0.587016	0.397115	0.784787	0.192233	Cis	16.5	3.07888e-06	chr17	46080616	A	T	chr17	46029916	46225389	0	A549-ACE2_0h_Ho2020	16.5	17.0377	Brain_Cerebellar_Hemisphere	30.3753	Heart_Left_Ventricle	3.72435
rs62060851	ENSG00000120071.13	KANSL1	Lung	9.95689e-06	0.587016	0.415498	0.790283	0.192233	Cis	16.5	3.07888e-06	chr17	46080626	T	C	chr17	46029916	46225389	0	A549-ACE2_0h_Ho2020	16.5	17.0377	Brain_Cerebellar_Hemisphere	30.3753	Heart_Left_Ventricle	3.72435
rs1476554	ENSG00000120071.13	KANSL1	Lung	9.95689e-06	0.587016	0.40274	0.788967	0.192233	Cis	26	3.07888e-06	chr17	46081736	C	T	chr17	46029916	46225389	0	A549-ACE2_0h_Ho2020	26	17.0377	Brain_Cerebellar_Hemisphere	30.3753	Heart_Left_Ventricle	3.72435
rs77138434	ENSG00000120071.13	KANSL1	Lung	9.95689e-06	0.587016	0.406513	0.780691	0.192233	Cis	26	3.07888e-06	chr17	46082189	C	A	chr17	46029916	46225389	0	A549-ACE2_0h_Ho2020	26	17.0377	Brain_Cerebellar_Hemisphere	30.3753	Heart_Left_Ventricle	3.72435
rs111913701	ENSG00000120071.13	KANSL1	Lung	9.95689e-06	0.587016	0.415144	0.792489	0.192233	Cis	26	3.07888e-06	chr17	46082265	T	G	chr17	46029916	46225389	0	A549-ACE2_0h_Ho2020	26	17.0377	Brain_Cerebellar_Hemisphere	30.3753	Heart_Left_Ventricle	3.72435
rs111519055	ENSG00000120071.13	KANSL1	Lung	9.95689e-06	0.587016	0.407691	0.78435	0.192233	Cis	1.5	3.07888e-06	chr17	46082306	A	G	chr17	46029916	46225389	0	A549-ACE2_0h_Ho2020	1.5	17.0377	Brain_Cerebellar_Hemisphere	30.3753	Heart_Left_Ventricle	3.72435
rs77925835	ENSG00000120071.13	KANSL1	Lung	9.95689e-06	0.587016	0.399004	0.779574	0.192233	Cis	1.5	3.07888e-06	chr17	46082329	C	T	chr17	46029916	46225389	0	A549-ACE2_0h_Ho2020	1.5	17.0377	Brain_Cerebellar_Hemisphere	30.3753	Heart_Left_Ventricle	3.72435
rs17659953	ENSG00000120071.13	KANSL1	Lung	9.95689e-06	0.587016	0.396669	0.768577	0.192233	Cis	7	3.07888e-06	chr17	46082359	C	T	chr17	46029916	46225389	0	A549-ACE2_0h_Ho2020	7	17.0377	Brain_Cerebellar_Hemisphere	30.3753	Heart_Left_Ventricle	3.72435
rs17576165	ENSG00000120071.13	KANSL1	Lung	9.95689e-06	0.587016	0.422756	0.788286	0.192233	Cis	23	3.07888e-06	chr17	46082483	T	C	chr17	46029916	46225389	0	A549-ACE2_0h_Ho2020	23	17.0377	Brain_Cerebellar_Hemisphere	30.3753	Heart_Left_Ventricle	3.72435
rs17576200	ENSG00000120071.13	KANSL1	Lung	9.95689e-06	0.587016	0.408125	0.780909	0.192233	Cis	23	3.07888e-06	chr17	46082622	G	A	chr17	46029916	46225389	0	A549-ACE2_0h_Ho2020	23	17.0377	Brain_Cerebellar_Hemisphere	30.3753	Heart_Left_Ventricle	3.72435
rs62060852	ENSG00000120071.13	KANSL1	Lung	6.83608e-06	0.60262	0.420505	0.81026	0.191262	Cis	23	1.63821e-06	chr17	46082684	G	A	chr17	46029916	46225389	0	A549-ACE2_0h_Ho2020	23	17.0377	Brain_Cerebellar_Hemisphere	30.3753	Heart_Left_Ventricle	3.72435
rs62060853	ENSG00000120071.13	KANSL1	Lung	9.95689e-06	0.587016	0.395795	0.772649	0.192233	Cis	23	3.07888e-06	chr17	46083226	G	A	chr17	46029916	46225389	0	A549-ACE2_0h_Ho2020	23	17.0377	Brain_Cerebellar_Hemisphere	30.3753	Heart_Left_Ventricle	3.72435
rs17660017	ENSG00000120071.13	KANSL1	Lung	9.95689e-06	0.587016	0.406818	0.793254	0.192233	Cis	23	3.07888e-06	chr17	46083308	G	C	chr17	46029916	46225389	0	A549-ACE2_0h_Ho2020	23	17.0377	Brain_Cerebellar_Hemisphere	30.3753	Heart_Left_Ventricle	3.72435
rs547329246	ENSG00000120071.13	KANSL1	Lung	9.95689e-06	0.587016	0.416773	0.775075	0.192233	Cis	11	3.07888e-06	chr17	46083725	GCTCCCCTGGTAAGTCCTAAA	G	chr17	46029916	46225389	0	A549-ACE2_0h_Ho2020	11	17.0377	Brain_Cerebellar_Hemisphere	30.3753	Heart_Left_Ventricle	3.72435
rs55987700	ENSG00000120071.13	KANSL1	Lung	6.83608e-06	0.60262	0.426156	0.804957	0.191262	Cis	11	1.63821e-06	chr17	46083780	T	G	chr17	46029916	46225389	0	A549-ACE2_0h_Ho2020	11	17.0377	Brain_Cerebellar_Hemisphere	30.3753	Heart_Left_Ventricle	3.72435
rs113788190	ENSG00000120071.13	KANSL1	Lung	6.83608e-06	0.60262	0.434797	0.835196	0.191262	Cis	13.5	1.63821e-06	chr17	46083936	A	G	chr17	46029916	46225389	0	A549-ACE2_0h_Ho2020	13.5	17.0377	Brain_Cerebellar_Hemisphere	30.3753	Heart_Left_Ventricle	3.72435
rs112364920	ENSG00000120071.13	KANSL1	Lung	9.95689e-06	0.587016	0.424648	0.798503	0.192233	Cis	13.5	3.07888e-06	chr17	46083994	A	T	chr17	46029916	46225389	0	A549-ACE2_0h_Ho2020	13.5	17.0377	Brain_Cerebellar_Hemisphere	30.3753	Heart_Left_Ventricle	3.72435
rs80028338	ENSG00000120071.13	KANSL1	Lung	9.95689e-06	0.587016	0.403383	0.770404	0.192233	Cis	13.5	3.07888e-06	chr17	46084104	A	C	chr17	46029916	46225389	0	A549-ACE2_0h_Ho2020	13.5	17.0377	Brain_Cerebellar_Hemisphere	30.3753	Heart_Left_Ventricle	3.72435
rs67911076	ENSG00000120071.13	KANSL1	Lung	9.95689e-06	0.587016	0.413454	0.787334	0.192233	Cis	13.5	3.07888e-06	chr17	46084112	CTCACACCTGTAATCCCAGCACTTTGGGAAGCTGAGGCGGGTGGA	C	chr17	46029916	46225389	0	A549-ACE2_0h_Ho2020	13.5	17.0377	Brain_Cerebellar_Hemisphere	30.3753	Heart_Left_Ventricle	3.72435
rs62060855	ENSG00000120071.13	KANSL1	Lung	9.95689e-06	0.587016	0.407327	0.780164	0.192233	Cis	16.5	3.07888e-06	chr17	46084494	C	T	chr17	46029916	46225389	0	A549-ACE2_0h_Ho2020	16.5	17.0377	Brain_Cerebellar_Hemisphere	30.3753	Heart_Left_Ventricle	3.72435
rs62060856	ENSG00000120071.13	KANSL1	Lung	9.95689e-06	0.587016	0.401335	0.764592	0.192233	Cis	16.5	3.07888e-06	chr17	46084509	A	C	chr17	46029916	46225389	0	A549-ACE2_0h_Ho2020	16.5	17.0377	Brain_Cerebellar_Hemisphere	30.3753	Heart_Left_Ventricle	3.72435
rs2316955	ENSG00000120071.13	KANSL1	Lung	9.95689e-06	0.587016	0.399486	0.773724	0.192233	Cis	16.5	3.07888e-06	chr17	46084619	T	G	chr17	46029916	46225389	0	A549-ACE2_0h_Ho2020	16.5	17.0377	Brain_Cerebellar_Hemisphere	30.3753	Heart_Left_Ventricle	3.72435
rs17660065	ENSG00000120071.13	KANSL1	Lung	9.95689e-06	0.587016	0.420969	0.79688	0.192233	Cis	16.5	3.07888e-06	chr17	46084918	T	C	chr17	46029916	46225389	0	A549-ACE2_0h_Ho2020	16.5	17.0377	Brain_Cerebellar_Hemisphere	30.3753	Heart_Left_Ventricle	3.72435
rs8080583	ENSG00000120071.13	KANSL1	Lung	4.90099e-05	0.480108	0.323348	0.659278	0.221359	Cis	15	1.57993e-05	chr17	46085231	C	A	chr17	46029916	46225389	0	A549-ACE2_0h_Ho2020	15	17.0377	Brain_Cerebellar_Hemisphere	30.3753	Heart_Left_Ventricle	3.72435
rs55864131	ENSG00000120071.13	KANSL1	Lung	9.95689e-06	0.587016	0.395411	0.78223	0.192233	Cis	17	3.07888e-06	chr17	46086045	T	C	chr17	46029916	46225389	0	A549-ACE2_0h_Ho2020	17	17.0377	Brain_Cerebellar_Hemisphere	30.3753	Heart_Left_Ventricle	3.72435
rs67335396	ENSG00000120071.13	KANSL1	Lung	9.95689e-06	0.587016	0.411322	0.784777	0.192233	Cis	17	3.07888e-06	chr17	46086181	ACG	A	chr17	46029916	46225389	0	A549-ACE2_0h_Ho2020	17	17.0377	Brain_Cerebellar_Hemisphere	30.3753	Heart_Left_Ventricle	3.72435
rs66546910	ENSG00000120071.13	KANSL1	Lung	9.95689e-06	0.587016	0.421106	0.801499	0.192233	Cis	17	3.07888e-06	chr17	46086185	AGT	A	chr17	46029916	46225389	0	A549-ACE2_0h_Ho2020	17	17.0377	Brain_Cerebellar_Hemisphere	30.3753	Heart_Left_Ventricle	3.72435
rs62060858	ENSG00000120071.13	KANSL1	Lung	9.95689e-06	0.587016	0.41033	0.786305	0.192233	Cis	17	3.07888e-06	chr17	46086724	G	C	chr17	46029916	46225389	0	A549-ACE2_0h_Ho2020	17	17.0377	Brain_Cerebellar_Hemisphere	30.3753	Heart_Left_Ventricle	3.72435
rs62060859	ENSG00000120071.13	KANSL1	Lung	9.95689e-06	0.587016	0.41286	0.789336	0.192233	Cis	17	3.07888e-06	chr17	46086767	G	A	chr17	46029916	46225389	0	A549-ACE2_0h_Ho2020	17	17.0377	Brain_Cerebellar_Hemisphere	30.3753	Heart_Left_Ventricle	3.72435
rs55692232	ENSG00000120071.13	KANSL1	Lung	9.95689e-06	0.587016	0.405122	0.766566	0.192233	Cis	4	3.07888e-06	chr17	46086957	G	A	chr17	46029916	46225389	0	A549-ACE2_0h_Ho2020	4	17.0377	Brain_Cerebellar_Hemisphere	30.3753	Heart_Left_Ventricle	3.72435
rs3912063	ENSG00000120071.13	KANSL1	Lung	6.83608e-06	0.60262	0.435903	0.803698	0.191262	Cis	10.5	1.63821e-06	chr17	46087683	A	G	chr17	46029916	46225389	0	A549-ACE2_0h_Ho2020	10.5	17.0377	Brain_Cerebellar_Hemisphere	30.3753	Heart_Left_Ventricle	3.72435
rs3912062	ENSG00000120071.13	KANSL1	Lung	9.95689e-06	0.587016	0.394257	0.770511	0.192233	Cis	10.5	3.07888e-06	chr17	46087703	A	G	chr17	46029916	46225389	0	A549-ACE2_0h_Ho2020	10.5	17.0377	Brain_Cerebellar_Hemisphere	30.3753	Heart_Left_Ventricle	3.72435
rs3912061	ENSG00000120071.13	KANSL1	Lung	9.95689e-06	0.587016	0.420747	0.791248	0.192233	Cis	10.5	3.07888e-06	chr17	46087732	C	T	chr17	46029916	46225389	0	A549-ACE2_0h_Ho2020	10.5	17.0377	Brain_Cerebellar_Hemisphere	30.3753	Heart_Left_Ventricle	3.72435
rs3912060	ENSG00000120071.13	KANSL1	Lung	9.95689e-06	0.587016	0.416955	0.792211	0.192233	Cis	10.5	3.07888e-06	chr17	46088069	C	T	chr17	46029916	46225389	0	A549-ACE2_0h_Ho2020	10.5	17.0377	Brain_Cerebellar_Hemisphere	30.3753	Heart_Left_Ventricle	3.72435
rs55955207	ENSG00000120071.13	KANSL1	Lung	9.95689e-06	0.587016	0.409781	0.774412	0.192233	Cis	17	3.07888e-06	chr17	46088228	C	A	chr17	46029916	46225389	0	A549-ACE2_0h_Ho2020	17	17.0377	Brain_Cerebellar_Hemisphere	30.3753	Heart_Left_Ventricle	3.72435
rs55735563	ENSG00000120071.13	KANSL1	Lung	9.95689e-06	0.587016	0.417091	0.794272	0.192233	Cis	17	3.07888e-06	chr17	46088230	C	T	chr17	46029916	46225389	0	A549-ACE2_0h_Ho2020	17	17.0377	Brain_Cerebellar_Hemisphere	30.3753	Heart_Left_Ventricle	3.72435
rs17660132	ENSG00000120071.13	KANSL1	Lung	9.95689e-06	0.587016	0.422192	0.781689	0.192233	Cis	17	3.07888e-06	chr17	46088437	T	C	chr17	46029916	46225389	0	A549-ACE2_0h_Ho2020	17	17.0377	Brain_Cerebellar_Hemisphere	30.3753	Heart_Left_Ventricle	3.72435
rs74348235	ENSG00000120071.13	KANSL1	Lung	9.95689e-06	0.587016	0.411176	0.777559	0.192233	Cis	17	3.07888e-06	chr17	46088486	A	G	chr17	46029916	46225389	0	A549-ACE2_0h_Ho2020	17	17.0377	Brain_Cerebellar_Hemisphere	30.3753	Heart_Left_Ventricle	3.72435
rs77459448	ENSG00000120071.13	KANSL1	Lung	9.64621e-05	0.52871	0.353175	0.704357	0.189109	Cis	6	3.16325e-05	chr17	46088714	T	A	chr17	46029916	46225389	0	A549-ACE2_0h_Ho2020	6	17.0377	Brain_Cerebellar_Hemisphere	30.3753	Heart_Left_Ventricle	3.72435
rs62061764	ENSG00000120071.13	KANSL1	Lung	9.95689e-06	0.587016	0.406554	0.784424	0.192233	Cis	6	3.07888e-06	chr17	46088831	A	G	chr17	46029916	46225389	0	A549-ACE2_0h_Ho2020	6	17.0377	Brain_Cerebellar_Hemisphere	30.3753	Heart_Left_Ventricle	3.72435
rs17660167	ENSG00000120071.13	KANSL1	Lung	9.95689e-06	0.587016	0.411909	0.774975	0.192233	Cis	9	3.07888e-06	chr17	46088945	C	T	chr17	46029916	46225389	0	A549-ACE2_0h_Ho2020	9	17.0377	Brain_Cerebellar_Hemisphere	30.3753	Heart_Left_Ventricle	3.72435
rs111657460	ENSG00000120071.13	KANSL1	Lung	9.95689e-06	0.587016	0.411605	0.792788	0.192233	Cis	9	3.07888e-06	chr17	46088996	G	GA	chr17	46029916	46225389	0	A549-ACE2_0h_Ho2020	9	17.0377	Brain_Cerebellar_Hemisphere	30.3753	Heart_Left_Ventricle	3.72435
rs17660228	ENSG00000120071.13	KANSL1	Lung	9.95689e-06	0.587016	0.413869	0.789791	0.192233	Cis	26.5	3.07888e-06	chr17	46089134	G	A	chr17	46029916	46225389	0	A549-ACE2_0h_Ho2020	26.5	17.0377	Brain_Cerebellar_Hemisphere	30.3753	Heart_Left_Ventricle	3.72435
rs17660251	ENSG00000120071.13	KANSL1	Lung	9.95689e-06	0.587016	0.410728	0.78434	0.192233	Cis	26.5	3.07888e-06	chr17	46089280	C	T	chr17	46029916	46225389	0	A549-ACE2_0h_Ho2020	26.5	17.0377	Brain_Cerebellar_Hemisphere	30.3753	Heart_Left_Ventricle	3.72435
rs17660294	ENSG00000120071.13	KANSL1	Lung	9.95689e-06	0.587016	0.421088	0.779824	0.192233	Cis	18.5	3.07888e-06	chr17	46089735	T	C	chr17	46029916	46225389	0	A549-ACE2_0h_Ho2020	18.5	17.0377	Brain_Cerebellar_Hemisphere	30.3753	Heart_Left_Ventricle	3.72435
rs62061766	ENSG00000120071.13	KANSL1	Lung	9.95689e-06	0.587016	0.41862	0.797977	0.192233	Cis	16	3.07888e-06	chr17	46090098	G	A	chr17	46029916	46225389	0	A549-ACE2_0h_Ho2020	16	17.0377	Brain_Cerebellar_Hemisphere	30.3753	Heart_Left_Ventricle	3.72435
rs79923630	ENSG00000120071.13	KANSL1	Lung	9.95689e-06	0.587016	0.424633	0.785954	0.192233	Cis	16	3.07888e-06	chr17	46090295	G	T	chr17	46029916	46225389	0	A549-ACE2_0h_Ho2020	16	17.0377	Brain_Cerebellar_Hemisphere	30.3753	Heart_Left_Ventricle	3.72435
rs62061767	ENSG00000120071.13	KANSL1	Lung	9.95689e-06	0.587016	0.410133	0.772506	0.192233	Cis	16	3.07888e-06	chr17	46090363	A	G	chr17	46029916	46225389	0	A549-ACE2_0h_Ho2020	16	17.0377	Brain_Cerebellar_Hemisphere	30.3753	Heart_Left_Ventricle	3.72435
rs68061108	ENSG00000120071.13	KANSL1	Lung	9.95689e-06	0.587016	0.410819	0.783767	0.192233	Cis	16	3.07888e-06	chr17	46090929	CTTA	C	chr17	46029916	46225389	0	A549-ACE2_0h_Ho2020	16	17.0377	Brain_Cerebellar_Hemisphere	30.3753	Heart_Left_Ventricle	3.72435
rs111364350	ENSG00000120071.13	KANSL1	Lung	9.95689e-06	0.587016	0.415388	0.788013	0.192233	Cis	16	3.07888e-06	chr17	46091142	C	T	chr17	46029916	46225389	0	A549-ACE2_0h_Ho2020	16	17.0377	Brain_Cerebellar_Hemisphere	30.3753	Heart_Left_Ventricle	3.72435
rs2097760	ENSG00000120071.13	KANSL1	Lung	4.90099e-05	0.480108	0.315516	0.679493	0.221359	Cis	16	1.57993e-05	chr17	46091311	A	G	chr17	46029916	46225389	0	A549-ACE2_0h_Ho2020	16	17.0377	Brain_Cerebellar_Hemisphere	30.3753	Heart_Left_Ventricle	3.72435
rs62061770	ENSG00000120071.13	KANSL1	Lung	9.95689e-06	0.587016	0.406197	0.784963	0.192233	Cis	14.5	3.07888e-06	chr17	46092011	G	C	chr17	46029916	46225389	0	A549-ACE2_0h_Ho2020	14.5	17.0377	Brain_Cerebellar_Hemisphere	30.3753	Heart_Left_Ventricle	3.72435
rs62061771	ENSG00000120071.13	KANSL1	Lung	9.95689e-06	0.587016	0.416469	0.769379	0.192233	Cis	14.5	3.07888e-06	chr17	46092040	G	A	chr17	46029916	46225389	0	A549-ACE2_0h_Ho2020	14.5	17.0377	Brain_Cerebellar_Hemisphere	30.3753	Heart_Left_Ventricle	3.72435
rs62061772	ENSG00000120071.13	KANSL1	Lung	9.95689e-06	0.587016	0.406035	0.778189	0.192233	Cis	14.5	3.07888e-06	chr17	46092071	T	C	chr17	46029916	46225389	0	A549-ACE2_0h_Ho2020	14.5	17.0377	Brain_Cerebellar_Hemisphere	30.3753	Heart_Left_Ventricle	3.72435
rs111970616	ENSG00000120071.13	KANSL1	Lung	9.95689e-06	0.587016	0.408867	0.775964	0.192233	Cis	14.5	3.07888e-06	chr17	46092215	T	C	chr17	46029916	46225389	0	A549-ACE2_0h_Ho2020	14.5	17.0377	Brain_Cerebellar_Hemisphere	30.3753	Heart_Left_Ventricle	3.72435
rs17660337	ENSG00000120071.13	KANSL1	Lung	9.95689e-06	0.587016	0.41334	0.786514	0.192233	Cis	14.5	3.07888e-06	chr17	46092239	T	C	chr17	46029916	46225389	0	A549-ACE2_0h_Ho2020	14.5	17.0377	Brain_Cerebellar_Hemisphere	30.3753	Heart_Left_Ventricle	3.72435
rs62061788	ENSG00000120071.13	KANSL1	Lung	9.95689e-06	0.587016	0.407414	0.775744	0.192233	Cis	14.5	3.07888e-06	chr17	46092393	G	A	chr17	46029916	46225389	0	A549-ACE2_0h_Ho2020	14.5	17.0377	Brain_Cerebellar_Hemisphere	30.3753	Heart_Left_Ventricle	3.72435
rs62061789	ENSG00000120071.13	KANSL1	Lung	9.95689e-06	0.587016	0.40186	0.781946	0.192233	Cis	14.5	3.07888e-06	chr17	46092403	C	T	chr17	46029916	46225389	0	A549-ACE2_0h_Ho2020	14.5	17.0377	Brain_Cerebellar_Hemisphere	30.3753	Heart_Left_Ventricle	3.72435
rs17576631	ENSG00000120071.13	KANSL1	Lung	9.95689e-06	0.587016	0.40358	0.770112	0.192233	Cis	14.5	3.07888e-06	chr17	46092652	G	C	chr17	46029916	46225389	0	A549-ACE2_0h_Ho2020	14.5	17.0377	Brain_Cerebellar_Hemisphere	30.3753	Heart_Left_Ventricle	3.72435
rs143143028	ENSG00000120071.13	KANSL1	Lung	1.38037e-05	0.601034	0.432821	0.80337	0.193204	Cis	14.5	4.32266e-06	chr17	46092763	C	CAA	chr17	46029916	46225389	0	A549-ACE2_0h_Ho2020	14.5	17.0377	Brain_Cerebellar_Hemisphere	30.3753	Heart_Left_Ventricle	3.72435
rs112596352	ENSG00000120071.13	KANSL1	Lung	9.95689e-06	0.587016	0.415303	0.791596	0.192233	Cis	14.5	3.07888e-06	chr17	46092872	G	A	chr17	46029916	46225389	0	A549-ACE2_0h_Ho2020	14.5	17.0377	Brain_Cerebellar_Hemisphere	30.3753	Heart_Left_Ventricle	3.72435
rs62061790	ENSG00000120071.13	KANSL1	Lung	9.95689e-06	0.587016	0.406671	0.795441	0.192233	Cis	14.5	3.07888e-06	chr17	46093048	G	A	chr17	46029916	46225389	0	A549-ACE2_0h_Ho2020	14.5	17.0377	Brain_Cerebellar_Hemisphere	30.3753	Heart_Left_Ventricle	3.72435
rs17660398	ENSG00000120071.13	KANSL1	Lung	9.95689e-06	0.587016	0.425674	0.791689	0.192233	Cis	14.5	3.07888e-06	chr17	46093246	C	T	chr17	46029916	46225389	0	A549-ACE2_0h_Ho2020	14.5	17.0377	Brain_Cerebellar_Hemisphere	30.3753	Heart_Left_Ventricle	3.72435
rs62061791	ENSG00000120071.13	KANSL1	Lung	9.95689e-06	0.587016	0.414523	0.771135	0.192233	Cis	19	3.07888e-06	chr17	46093658	T	C	chr17	46029916	46225389	0	A549-ACE2_0h_Ho2020	19	17.0377	Brain_Cerebellar_Hemisphere	30.3753	Heart_Left_Ventricle	3.72435
rs62061792	ENSG00000120071.13	KANSL1	Lung	9.95689e-06	0.587016	0.407936	0.792921	0.192233	Cis	19	3.07888e-06	chr17	46094188	G	A	chr17	46029916	46225389	0	A549-ACE2_0h_Ho2020	19	17.0377	Brain_Cerebellar_Hemisphere	30.3753	Heart_Left_Ventricle	3.72435
rs62061793	ENSG00000120071.13	KANSL1	Lung	9.95689e-06	0.587016	0.418383	0.801192	0.192233	Cis	19	3.07888e-06	chr17	46094199	C	A	chr17	46029916	46225389	0	A549-ACE2_0h_Ho2020	19	17.0377	Brain_Cerebellar_Hemisphere	30.3753	Heart_Left_Ventricle	3.72435
rs527542765	ENSG00000120071.13	KANSL1	Lung	9.95689e-06	0.587016	0.410553	0.77814	0.192233	Cis	21.5	3.07888e-06	chr17	46094839	CA	C	chr17	46029916	46225389	0	A549-ACE2_0h_Ho2020	21.5	17.0377	Brain_Cerebellar_Hemisphere	30.3753	Heart_Left_Ventricle	3.72435
rs17576695	ENSG00000120071.13	KANSL1	Lung	9.95689e-06	0.587016	0.418204	0.793653	0.192233	Cis	25	3.07888e-06	chr17	46094961	T	A	chr17	46029916	46225389	0	A549-ACE2_0h_Ho2020	25	17.0377	Brain_Cerebellar_Hemisphere	30.3753	Heart_Left_Ventricle	3.72435
rs80020809	ENSG00000120071.13	KANSL1	Lung	9.95689e-06	0.587016	0.409444	0.779444	0.192233	Cis	25	3.07888e-06	chr17	46095025	C	T	chr17	46029916	46225389	0	A549-ACE2_0h_Ho2020	25	17.0377	Brain_Cerebellar_Hemisphere	30.3753	Heart_Left_Ventricle	3.72435
rs77044307	ENSG00000120071.13	KANSL1	Lung	9.95689e-06	0.587016	0.4063	0.776537	0.192233	Cis	25	3.07888e-06	chr17	46095042	C	G	chr17	46029916	46225389	0	A549-ACE2_0h_Ho2020	25	17.0377	Brain_Cerebellar_Hemisphere	30.3753	Heart_Left_Ventricle	3.72435
rs146453014	ENSG00000120071.13	KANSL1	Lung	9.95689e-06	0.587016	0.408006	0.762411	0.192233	Cis	25	3.07888e-06	chr17	46095127	A	AT	chr17	46029916	46225389	0	A549-ACE2_0h_Ho2020	25	17.0377	Brain_Cerebellar_Hemisphere	30.3753	Heart_Left_Ventricle	3.72435
rs79348289	ENSG00000120071.13	KANSL1	Lung	9.95689e-06	0.587016	0.413295	0.790543	0.192233	Cis	11.5	3.07888e-06	chr17	46095332	T	C	chr17	46029916	46225389	0	A549-ACE2_0h_Ho2020	11.5	17.0377	Brain_Cerebellar_Hemisphere	30.3753	Heart_Left_Ventricle	3.72435
rs75412750	ENSG00000120071.13	KANSL1	Lung	9.95689e-06	0.587016	0.410651	0.776211	0.192233	Cis	11.5	3.07888e-06	chr17	46095407	C	T	chr17	46029916	46225389	0	A549-ACE2_0h_Ho2020	11.5	17.0377	Brain_Cerebellar_Hemisphere	30.3753	Heart_Left_Ventricle	3.72435
rs62061795	ENSG00000120071.13	KANSL1	Lung	9.95689e-06	0.587016	0.391442	0.777945	0.192233	Cis	21	3.07888e-06	chr17	46095813	C	A	chr17	46029916	46225389	0	A549-ACE2_0h_Ho2020	21	17.0377	Brain_Cerebellar_Hemisphere	30.3753	Heart_Left_Ventricle	3.72435
rs17576709	ENSG00000120071.13	KANSL1	Lung	9.95689e-06	0.587016	0.394266	0.791494	0.192233	Cis	21	3.07888e-06	chr17	46095990	C	G	chr17	46029916	46225389	0	A549-ACE2_0h_Ho2020	21	17.0377	Brain_Cerebellar_Hemisphere	30.3753	Heart_Left_Ventricle	3.72435
rs62061796	ENSG00000120071.13	KANSL1	Lung	9.95689e-06	0.587016	0.412237	0.770957	0.192233	Cis	21	3.07888e-06	chr17	46096042	G	A	chr17	46029916	46225389	0	A549-ACE2_0h_Ho2020	21	17.0377	Brain_Cerebellar_Hemisphere	30.3753	Heart_Left_Ventricle	3.72435
rs62061798	ENSG00000120071.13	KANSL1	Lung	9.95689e-06	0.587016	0.42586	0.800572	0.192233	Cis	6.5	3.07888e-06	chr17	46096446	G	A	chr17	46029916	46225389	0	A549-ACE2_0h_Ho2020	6.5	17.0377	Brain_Cerebellar_Hemisphere	30.3753	Heart_Left_Ventricle	3.72435
rs139282381	ENSG00000120071.13	KANSL1	Lung	9.95689e-06	0.587016	0.400232	0.774929	0.192233	Cis	6.5	3.07888e-06	chr17	46096512	G	GT	chr17	46029916	46225389	0	A549-ACE2_0h_Ho2020	6.5	17.0377	Brain_Cerebellar_Hemisphere	30.3753	Heart_Left_Ventricle	3.72435
rs62061801	ENSG00000120071.13	KANSL1	Lung	9.95689e-06	0.587016	0.411347	0.770716	0.192233	Cis	17.5	3.07888e-06	chr17	46096869	A	G	chr17	46029916	46225389	0	A549-ACE2_0h_Ho2020	17.5	17.0377	Brain_Cerebellar_Hemisphere	30.3753	Heart_Left_Ventricle	3.72435
rs62061802	ENSG00000120071.13	KANSL1	Lung	9.95689e-06	0.587016	0.409178	0.801977	0.192233	Cis	17.5	3.07888e-06	chr17	46096985	T	A	chr17	46029916	46225389	0	A549-ACE2_0h_Ho2020	17.5	17.0377	Brain_Cerebellar_Hemisphere	30.3753	Heart_Left_Ventricle	3.72435
rs62061803	ENSG00000120071.13	KANSL1	Lung	9.95689e-06	0.587016	0.41431	0.791068	0.192233	Cis	17.5	3.07888e-06	chr17	46097147	C	A	chr17	46029916	46225389	0	A549-ACE2_0h_Ho2020	17.5	17.0377	Brain_Cerebellar_Hemisphere	30.3753	Heart_Left_Ventricle	3.72435
rs55900347	ENSG00000120071.13	KANSL1	Lung	9.95689e-06	0.587016	0.412166	0.788083	0.192233	Cis	14	3.07888e-06	chr17	46098726	G	A	chr17	46029916	46225389	0	A549-ACE2_0h_Ho2020	14	17.0377	Brain_Cerebellar_Hemisphere	30.3753	Heart_Left_Ventricle	3.72435
rs56240678	ENSG00000120071.13	KANSL1	Lung	9.95689e-06	0.587016	0.416804	0.784486	0.192233	Cis	14	3.07888e-06	chr17	46098804	C	G	chr17	46029916	46225389	0	A549-ACE2_0h_Ho2020	14	17.0377	Brain_Cerebellar_Hemisphere	30.3753	Heart_Left_Ventricle	3.72435
rs55825513	ENSG00000120071.13	KANSL1	Lung	9.95689e-06	0.587016	0.39973	0.766195	0.192233	Cis	14	3.07888e-06	chr17	46098849	G	A	chr17	46029916	46225389	0	A549-ACE2_0h_Ho2020	14	17.0377	Brain_Cerebellar_Hemisphere	30.3753	Heart_Left_Ventricle	3.72435
rs62061807	ENSG00000120071.13	KANSL1	Lung	9.95689e-06	0.587016	0.392434	0.784198	0.192233	Cis	17.5	3.07888e-06	chr17	46099731	C	T	chr17	46029916	46225389	0	A549-ACE2_0h_Ho2020	17.5	17.0377	Brain_Cerebellar_Hemisphere	30.3753	Heart_Left_Ventricle	3.72435
rs541455835	ENSG00000120071.13	KANSL1	Lung	9.95689e-06	0.587016	0.427633	0.782387	0.192233	Cis	17.5	3.07888e-06	chr17	46099938	TA	T	chr17	46029916	46225389	0	A549-ACE2_0h_Ho2020	17.5	17.0377	Brain_Cerebellar_Hemisphere	30.3753	Heart_Left_Ventricle	3.72435
rs62061808	ENSG00000120071.13	KANSL1	Lung	9.95689e-06	0.587016	0.406978	0.787889	0.192233	Cis	17.5	3.07888e-06	chr17	46099971	C	T	chr17	46029916	46225389	0	A549-ACE2_0h_Ho2020	17.5	17.0377	Brain_Cerebellar_Hemisphere	30.3753	Heart_Left_Ventricle	3.72435
rs77604208	ENSG00000120071.13	KANSL1	Lung	6.83608e-06	0.60262	0.444724	0.809912	0.191262	Cis	26.5	1.63821e-06	chr17	46100303	C	T	chr17	46029916	46225389	0	A549-ACE2_0h_Ho2020	26.5	17.0377	Brain_Cerebellar_Hemisphere	30.3753	Heart_Left_Ventricle	3.72435
rs80120913	ENSG00000120071.13	KANSL1	Lung	1.01742e-05	0.586178	0.399276	0.770465	0.191262	Cis	26.5	3.14885e-06	chr17	46100389	C	G	chr17	46029916	46225389	0	A549-ACE2_0h_Ho2020	26.5	17.0377	Brain_Cerebellar_Hemisphere	30.3753	Heart_Left_Ventricle	3.72435
rs17660464	ENSG00000120071.13	KANSL1	Lung	9.95689e-06	0.587016	0.401188	0.766189	0.192233	Cis	23.5	3.07888e-06	chr17	46100627	C	A	chr17	46029916	46225389	0	A549-ACE2_0h_Ho2020	23.5	17.0377	Brain_Cerebellar_Hemisphere	30.3753	Heart_Left_Ventricle	3.72435
rs17576779	ENSG00000120071.13	KANSL1	Lung	9.95689e-06	0.587016	0.420022	0.782808	0.192233	Cis	23.5	3.07888e-06	chr17	46100906	C	T	chr17	46029916	46225389	0	A549-ACE2_0h_Ho2020	23.5	17.0377	Brain_Cerebellar_Hemisphere	30.3753	Heart_Left_Ventricle	3.72435
rs17660488	ENSG00000120071.13	KANSL1	Lung	9.95689e-06	0.587016	0.395599	0.770052	0.192233	Cis	23.5	3.07888e-06	chr17	46100971	T	C	chr17	46029916	46225389	0	A549-ACE2_0h_Ho2020	23.5	17.0377	Brain_Cerebellar_Hemisphere	30.3753	Heart_Left_Ventricle	3.72435
rs62061809	ENSG00000120071.13	KANSL1	Lung	9.95689e-06	0.587016	0.407117	0.782753	0.192233	Cis	8.5	3.07888e-06	chr17	46101473	T	C	chr17	46029916	46225389	0	A549-ACE2_0h_Ho2020	8.5	17.0377	Brain_Cerebellar_Hemisphere	30.3753	Heart_Left_Ventricle	3.72435
rs62061810	ENSG00000120071.13	KANSL1	Lung	9.95689e-06	0.587016	0.423938	0.792674	0.192233	Cis	8.5	3.07888e-06	chr17	46101518	G	A	chr17	46029916	46225389	0	A549-ACE2_0h_Ho2020	8.5	17.0377	Brain_Cerebellar_Hemisphere	30.3753	Heart_Left_Ventricle	3.72435
rs531546106	ENSG00000120071.13	KANSL1	Lung	1.22568e-05	0.591678	0.416401	0.800365	0.193204	Cis	14	3.81887e-06	chr17	46101802	AACC	A	chr17	46029916	46225389	0	A549-ACE2_0h_Ho2020	14	17.0377	Brain_Cerebellar_Hemisphere	30.3753	Heart_Left_Ventricle	3.72435
rs112893440	ENSG00000120071.13	KANSL1	Lung	9.95689e-06	0.587016	0.409296	0.798692	0.192233	Cis	21.5	3.07888e-06	chr17	46102603	G	A	chr17	46029916	46225389	0	A549-ACE2_0h_Ho2020	21.5	17.0377	Brain_Cerebellar_Hemisphere	30.3753	Heart_Left_Ventricle	3.72435
rs17576842	ENSG00000120071.13	KANSL1	Lung	9.95689e-06	0.587016	0.421023	0.775657	0.192233	Cis	21.5	3.07888e-06	chr17	46102626	A	G	chr17	46029916	46225389	0	A549-ACE2_0h_Ho2020	21.5	17.0377	Brain_Cerebellar_Hemisphere	30.3753	Heart_Left_Ventricle	3.72435
rs62061811	ENSG00000120071.13	KANSL1	Lung	9.95689e-06	0.587016	0.416586	0.785043	0.192233	Cis	21.5	3.07888e-06	chr17	46102807	T	G	chr17	46029916	46225389	0	A549-ACE2_0h_Ho2020	21.5	17.0377	Brain_Cerebellar_Hemisphere	30.3753	Heart_Left_Ventricle	3.72435
rs17576870	ENSG00000120071.13	KANSL1	Lung	9.95689e-06	0.587016	0.417809	0.791859	0.192233	Cis	30.5	3.07888e-06	chr17	46103076	A	G	chr17	46029916	46225389	0	A549-ACE2_0h_Ho2020	30.5	17.0377	Brain_Cerebellar_Hemisphere	30.3753	Heart_Left_Ventricle	3.72435
rs17660595	ENSG00000120071.13	KANSL1	Lung	9.95689e-06	0.587016	0.421126	0.78075	0.192233	Cis	24	3.07888e-06	chr17	46103588	A	G	chr17	46029916	46225389	0	A549-ACE2_0h_Ho2020	24	17.0377	Brain_Cerebellar_Hemisphere	30.3753	Heart_Left_Ventricle	3.72435
rs62061812	ENSG00000120071.13	KANSL1	Lung	9.95689e-06	0.587016	0.429481	0.800269	0.192233	Cis	24	3.07888e-06	chr17	46103631	C	T	chr17	46029916	46225389	0	A549-ACE2_0h_Ho2020	24	17.0377	Brain_Cerebellar_Hemisphere	30.3753	Heart_Left_Ventricle	3.72435
rs62061813	ENSG00000120071.13	KANSL1	Lung	9.95689e-06	0.587016	0.407688	0.783488	0.192233	Cis	24	3.07888e-06	chr17	46103752	G	A	chr17	46029916	46225389	0	A549-ACE2_0h_Ho2020	24	17.0377	Brain_Cerebellar_Hemisphere	30.3753	Heart_Left_Ventricle	3.72435
rs111952388	ENSG00000120071.13	KANSL1	Lung	9.95689e-06	0.587016	0.402185	0.789926	0.192233	Cis	14.5	3.07888e-06	chr17	46104088	C	T	chr17	46029916	46225389	0	A549-ACE2_0h_Ho2020	14.5	17.0377	Brain_Cerebellar_Hemisphere	30.3753	Heart_Left_Ventricle	3.72435
rs62061814	ENSG00000120071.13	KANSL1	Lung	9.95689e-06	0.587016	0.414807	0.78883	0.192233	Cis	14.5	3.07888e-06	chr17	46104142	T	G	chr17	46029916	46225389	0	A549-ACE2_0h_Ho2020	14.5	17.0377	Brain_Cerebellar_Hemisphere	30.3753	Heart_Left_Ventricle	3.72435
rs62061815	ENSG00000120071.13	KANSL1	Lung	9.95689e-06	0.587016	0.400329	0.770381	0.192233	Cis	14.5	3.07888e-06	chr17	46104315	A	G	chr17	46029916	46225389	0	A549-ACE2_0h_Ho2020	14.5	17.0377	Brain_Cerebellar_Hemisphere	30.3753	Heart_Left_Ventricle	3.72435
rs17576954	ENSG00000120071.13	KANSL1	Lung	9.95689e-06	0.587016	0.422265	0.776897	0.192233	Cis	28	3.07888e-06	chr17	46104567	T	C	chr17	46029916	46225389	0	A549-ACE2_0h_Ho2020	28	17.0377	Brain_Cerebellar_Hemisphere	30.3753	Heart_Left_Ventricle	3.72435
rs77924366	ENSG00000120071.13	KANSL1	Lung	9.95689e-06	0.587016	0.427756	0.802283	0.192233	Cis	28	3.07888e-06	chr17	46104815	T	C	chr17	46029916	46225389	0	A549-ACE2_0h_Ho2020	28	17.0377	Brain_Cerebellar_Hemisphere	30.3753	Heart_Left_Ventricle	3.72435
rs62061816	ENSG00000120071.13	KANSL1	Lung	9.95689e-06	0.587016	0.42783	0.796021	0.192233	Cis	3	3.07888e-06	chr17	46104970	C	A	chr17	46029916	46225389	0	A549-ACE2_0h_Ho2020	3	17.0377	Brain_Cerebellar_Hemisphere	30.3753	Heart_Left_Ventricle	3.72435
rs62061817	ENSG00000120071.13	KANSL1	Lung	9.95689e-06	0.587016	0.407556	0.781342	0.192233	Cis	19.5	3.07888e-06	chr17	46105340	A	G	chr17	46029916	46225389	0	A549-ACE2_0h_Ho2020	19.5	17.0377	Brain_Cerebellar_Hemisphere	30.3753	Heart_Left_Ventricle	3.72435
rs112790197	ENSG00000120071.13	KANSL1	Lung	9.95689e-06	0.587016	0.419842	0.776944	0.192233	Cis	19.5	3.07888e-06	chr17	46105479	T	TG	chr17	46029916	46225389	0	A549-ACE2_0h_Ho2020	19.5	17.0377	Brain_Cerebellar_Hemisphere	30.3753	Heart_Left_Ventricle	3.72435
rs62061818	ENSG00000120071.13	KANSL1	Lung	9.95689e-06	0.587016	0.41976	0.797802	0.192233	Cis	19.5	3.07888e-06	chr17	46105551	C	G	chr17	46029916	46225389	0	A549-ACE2_0h_Ho2020	19.5	17.0377	Brain_Cerebellar_Hemisphere	30.3753	Heart_Left_Ventricle	3.72435
rs75330746	ENSG00000120071.13	KANSL1	Lung	9.95689e-06	0.587016	0.413006	0.800165	0.192233	Cis	7	3.07888e-06	chr17	46105589	C	T	chr17	46029916	46225389	0	A549-ACE2_0h_Ho2020	7	17.0377	Brain_Cerebellar_Hemisphere	30.3753	Heart_Left_Ventricle	3.72435
rs75183956	ENSG00000120071.13	KANSL1	Lung	9.95689e-06	0.587016	0.409521	0.789796	0.192233	Cis	7	3.07888e-06	chr17	46105590	A	G	chr17	46029916	46225389	0	A549-ACE2_0h_Ho2020	7	17.0377	Brain_Cerebellar_Hemisphere	30.3753	Heart_Left_Ventricle	3.72435
rs111676341	ENSG00000120071.13	KANSL1	Lung	9.95689e-06	0.587016	0.417348	0.792782	0.192233	Cis	14.5	3.07888e-06	chr17	46106037	A	G	chr17	46029916	46225389	0	A549-ACE2_0h_Ho2020	14.5	17.0377	Brain_Cerebellar_Hemisphere	30.3753	Heart_Left_Ventricle	3.72435
rs17576989	ENSG00000120071.13	KANSL1	Lung	9.95689e-06	0.587016	0.40811	0.77874	0.192233	Cis	14.5	3.07888e-06	chr17	46106250	C	A	chr17	46029916	46225389	0	A549-ACE2_0h_Ho2020	14.5	17.0377	Brain_Cerebellar_Hemisphere	30.3753	Heart_Left_Ventricle	3.72435
rs79923708	ENSG00000120071.13	KANSL1	Lung	9.95689e-06	0.587016	0.421418	0.776979	0.192233	Cis	14.5	3.07888e-06	chr17	46106424	G	A	chr17	46029916	46225389	0	A549-ACE2_0h_Ho2020	14.5	17.0377	Brain_Cerebellar_Hemisphere	30.3753	Heart_Left_Ventricle	3.72435
rs141004635	ENSG00000120071.13	KANSL1	Lung	9.95689e-06	0.587016	0.415344	0.798157	0.192233	Cis	26.5	3.07888e-06	chr17	46106828	G	GAACTGAGGAGATATGGA	chr17	46029916	46225389	0	A549-ACE2_0h_Ho2020	26.5	17.0377	Brain_Cerebellar_Hemisphere	30.3753	Heart_Left_Ventricle	3.72435
rs79346219	ENSG00000120071.13	KANSL1	Lung	1.85147e-05	0.57127	0.409	0.753976	0.193204	Cis	26.5	5.84057e-06	chr17	46107009	A	G	chr17	46029916	46225389	0	A549-ACE2_0h_Ho2020	26.5	17.0377	Brain_Cerebellar_Hemisphere	30.3753	Heart_Left_Ventricle	3.72435
rs73984689	ENSG00000120071.13	KANSL1	Lung	1.40639e-05	0.5682	0.379509	0.742224	0.195146	Cis	26.5	4.40605e-06	chr17	46107038	G	A	chr17	46029916	46225389	0	A549-ACE2_0h_Ho2020	26.5	17.0377	Brain_Cerebellar_Hemisphere	30.3753	Heart_Left_Ventricle	3.72435
rs111295615	ENSG00000120071.13	KANSL1	Lung	1.85147e-05	0.57127	0.370436	0.757178	0.193204	Cis	26.5	5.84056e-06	chr17	46107062	T	C	chr17	46029916	46225389	0	A549-ACE2_0h_Ho2020	26.5	17.0377	Brain_Cerebellar_Hemisphere	30.3753	Heart_Left_Ventricle	3.72435
rs111905143	ENSG00000120071.13	KANSL1	Lung	7.80489e-06	0.597548	0.434947	0.784515	0.193204	Cis	14.5	1.88131e-06	chr17	46107442	C	G	chr17	46029916	46225389	0	A549-ACE2_0h_Ho2020	14.5	17.0377	Brain_Cerebellar_Hemisphere	30.3753	Heart_Left_Ventricle	3.72435
rs71833723	ENSG00000120071.13	KANSL1	Lung	4.23454e-06	0.612895	0.425573	0.810085	0.192233	Cis	14.5	9.87606e-07	chr17	46107453	CAAAGGT	C	chr17	46029916	46225389	0	A549-ACE2_0h_Ho2020	14.5	17.0377	Brain_Cerebellar_Hemisphere	30.3753	Heart_Left_Ventricle	3.72435
rs76761511	ENSG00000120071.13	KANSL1	Lung	9.95689e-06	0.587016	0.395178	0.770127	0.192233	Cis	18.5	3.07888e-06	chr17	46107879	C	A	chr17	46029916	46225389	0	A549-ACE2_0h_Ho2020	18.5	17.0377	Brain_Cerebellar_Hemisphere	30.3753	Heart_Left_Ventricle	3.72435
rs111548998	ENSG00000120071.13	KANSL1	Lung	9.95689e-06	0.587016	0.396439	0.781311	0.192233	Cis	18.5	3.07888e-06	chr17	46108061	A	AT	chr17	46029916	46225389	0	A549-ACE2_0h_Ho2020	18.5	17.0377	Brain_Cerebellar_Hemisphere	30.3753	Heart_Left_Ventricle	3.72435
rs62061820	ENSG00000120071.13	KANSL1	Lung	1.42532e-05	0.599615	0.431146	0.804979	0.193204	Cis	18.5	4.4673e-06	chr17	46108065	T	C	chr17	46029916	46225389	0	A549-ACE2_0h_Ho2020	18.5	17.0377	Brain_Cerebellar_Hemisphere	30.3753	Heart_Left_Ventricle	3.72435
rs62061821	ENSG00000120071.13	KANSL1	Lung	9.95689e-06	0.587016	0.426663	0.790023	0.192233	Cis	21.5	3.07888e-06	chr17	46108689	G	A	chr17	46029916	46225389	0	A549-ACE2_0h_Ho2020	21.5	17.0377	Brain_Cerebellar_Hemisphere	30.3753	Heart_Left_Ventricle	3.72435
rs16940904	ENSG00000120071.13	KANSL1	Lung	4.90099e-05	0.480108	0.310611	0.662735	0.221359	Cis	21.5	1.57993e-05	chr17	46108697	C	T	chr17	46029916	46225389	0	A549-ACE2_0h_Ho2020	21.5	17.0377	Brain_Cerebellar_Hemisphere	30.3753	Heart_Left_Ventricle	3.72435
rs17577024	ENSG00000120071.13	KANSL1	Lung	9.95689e-06	0.587016	0.414485	0.785117	0.192233	Cis	22	3.07888e-06	chr17	46108886	G	A	chr17	46029916	46225389	0	A549-ACE2_0h_Ho2020	22	17.0377	Brain_Cerebellar_Hemisphere	30.3753	Heart_Left_Ventricle	3.72435
rs17577052	ENSG00000120071.13	KANSL1	Lung	9.95689e-06	0.587016	0.415492	0.773987	0.192233	Cis	22	3.07888e-06	chr17	46108935	T	C	chr17	46029916	46225389	0	A549-ACE2_0h_Ho2020	22	17.0377	Brain_Cerebellar_Hemisphere	30.3753	Heart_Left_Ventricle	3.72435
rs77635460	ENSG00000120071.13	KANSL1	Lung	9.95689e-06	0.587016	0.40951	0.780981	0.192233	Cis	33	3.07888e-06	chr17	46109227	T	C	chr17	46029916	46225389	0	A549-ACE2_0h_Ho2020	33	17.0377	Brain_Cerebellar_Hemisphere	30.3753	Heart_Left_Ventricle	3.72435
rs62061822	ENSG00000120071.13	KANSL1	Lung	1.00813e-05	0.595413	0.412005	0.799243	0.191262	Cis	33	3.11964e-06	chr17	46109528	A	C	chr17	46029916	46225389	0	A549-ACE2_0h_Ho2020	33	17.0377	Brain_Cerebellar_Hemisphere	30.3753	Heart_Left_Ventricle	3.72435
rs9303525	ENSG00000120071.13	KANSL1	Lung	4.90099e-05	0.480108	0.281804	0.672152	0.221359	Cis	33	1.57993e-05	chr17	46109891	A	G	chr17	46029916	46225389	0	A549-ACE2_0h_Ho2020	33	17.0377	Brain_Cerebellar_Hemisphere	30.3753	Heart_Left_Ventricle	3.72435
rs17577094	ENSG00000120071.13	KANSL1	Lung	9.95689e-06	0.587016	0.399301	0.772295	0.192233	Cis	33	3.07888e-06	chr17	46110126	A	G	chr17	46029916	46225389	0	A549-ACE2_0h_Ho2020	33	17.0377	Brain_Cerebellar_Hemisphere	30.3753	Heart_Left_Ventricle	3.72435
rs17577159	ENSG00000120071.13	KANSL1	Lung	9.95689e-06	0.587016	0.419394	0.786332	0.192233	Cis	29	3.07888e-06	chr17	46111111	T	G	chr17	46029916	46225389	0	A549-ACE2_0h_Ho2020	29	17.0377	Brain_Cerebellar_Hemisphere	30.3753	Heart_Left_Ventricle	3.72435
rs62061823	ENSG00000120071.13	KANSL1	Lung	9.95689e-06	0.587016	0.41895	0.807941	0.192233	Cis	4	3.07888e-06	chr17	46111279	C	T	chr17	46029916	46225389	0	A549-ACE2_0h_Ho2020	4	17.0377	Brain_Cerebellar_Hemisphere	30.3753	Heart_Left_Ventricle	3.72435
rs56280414	ENSG00000120071.13	KANSL1	Lung	9.95689e-06	0.587016	0.400101	0.797862	0.192233	Cis	4	3.07888e-06	chr17	46111306	G	GTT	chr17	46029916	46225389	0	A549-ACE2_0h_Ho2020	4	17.0377	Brain_Cerebellar_Hemisphere	30.3753	Heart_Left_Ventricle	3.72435
rs62061824	ENSG00000120071.13	KANSL1	Lung	9.95689e-06	0.587016	0.394866	0.777951	0.192233	Cis	4	3.07888e-06	chr17	46111389	T	C	chr17	46029916	46225389	0	A549-ACE2_0h_Ho2020	4	17.0377	Brain_Cerebellar_Hemisphere	30.3753	Heart_Left_Ventricle	3.72435
rs55794067	ENSG00000120071.13	KANSL1	Lung	9.95689e-06	0.587016	0.431452	0.790759	0.192233	Cis	4	3.07888e-06	chr17	46111398	T	C	chr17	46029916	46225389	0	A549-ACE2_0h_Ho2020	4	17.0377	Brain_Cerebellar_Hemisphere	30.3753	Heart_Left_Ventricle	3.72435
rs17660847	ENSG00000120071.13	KANSL1	Lung	9.95689e-06	0.587016	0.422337	0.787995	0.192233	Cis	23	3.07888e-06	chr17	46112007	C	T	chr17	46029916	46225389	0	A549-ACE2_0h_Ho2020	23	17.0377	Brain_Cerebellar_Hemisphere	30.3753	Heart_Left_Ventricle	3.72435
rs17660865	ENSG00000120071.13	KANSL1	Lung	9.95689e-06	0.587016	0.403434	0.767286	0.192233	Cis	23	3.07888e-06	chr17	46112042	T	C	chr17	46029916	46225389	0	A549-ACE2_0h_Ho2020	23	17.0377	Brain_Cerebellar_Hemisphere	30.3753	Heart_Left_Ventricle	3.72435
rs112480703	ENSG00000120071.13	KANSL1	Lung	2.70645e-05	0.55287	0.373359	0.730602	0.190291	Cis	7.5	8.61348e-06	chr17	46112433	T	C	chr17	46029916	46225389	0	A549-ACE2_0h_Ho2020	7.5	17.0377	Brain_Cerebellar_Hemisphere	30.3753	Heart_Left_Ventricle	3.72435
rs79772780	ENSG00000120071.13	KANSL1	Lung	1.20821e-05	0.582619	0.401259	0.777851	0.191262	Cis	3	3.76188e-06	chr17	46112489	G	A	chr17	46029916	46225389	0	A549-ACE2_0h_Ho2020	3	17.0377	Brain_Cerebellar_Hemisphere	30.3753	Heart_Left_Ventricle	3.72435
rs76640332	ENSG00000120071.13	KANSL1	Lung	1.20821e-05	0.582619	0.388196	0.765027	0.191262	Cis	3	3.76188e-06	chr17	46112492	G	A	chr17	46029916	46225389	0	A549-ACE2_0h_Ho2020	3	17.0377	Brain_Cerebellar_Hemisphere	30.3753	Heart_Left_Ventricle	3.72435
rs78929339	ENSG00000120071.13	KANSL1	Lung	1.48092e-05	0.568646	0.3714	0.747649	0.191262	Cis	3	4.64354e-06	chr17	46112544	A	G	chr17	46029916	46225389	0	A549-ACE2_0h_Ho2020	3	17.0377	Brain_Cerebellar_Hemisphere	30.3753	Heart_Left_Ventricle	3.72435
rs62061845	ENSG00000120071.13	KANSL1	Lung	9.95689e-06	0.587016	0.416077	0.770048	0.192233	Cis	28	3.07888e-06	chr17	46112790	T	C	chr17	46029916	46225389	0	A549-ACE2_0h_Ho2020	28	17.0377	Brain_Cerebellar_Hemisphere	30.3753	Heart_Left_Ventricle	3.72435
rs17660907	ENSG00000120071.13	KANSL1	Lung	9.95689e-06	0.587016	0.415055	0.777563	0.192233	Cis	18	3.07888e-06	chr17	46113719	G	A	chr17	46029916	46225389	0	A549-ACE2_0h_Ho2020	18	17.0377	Brain_Cerebellar_Hemisphere	30.3753	Heart_Left_Ventricle	3.72435
rs17660936	ENSG00000120071.13	KANSL1	Lung	9.95689e-06	0.587016	0.408362	0.773876	0.192233	Cis	18	3.07888e-06	chr17	46113793	C	T	chr17	46029916	46225389	0	A549-ACE2_0h_Ho2020	18	17.0377	Brain_Cerebellar_Hemisphere	30.3753	Heart_Left_Ventricle	3.72435
rs62061847	ENSG00000120071.13	KANSL1	Lung	4.24732e-06	0.616207	0.444741	0.820296	0.190291	Cis	19.5	9.91355e-07	chr17	46114316	G	A	chr17	46029916	46225389	0	A549-ACE2_0h_Ho2020	19.5	17.0377	Brain_Cerebellar_Hemisphere	30.3753	Heart_Left_Ventricle	3.72435
rs17577313	ENSG00000120071.13	KANSL1	Lung	9.95689e-06	0.587016	0.421262	0.792454	0.192233	Cis	19.5	3.07888e-06	chr17	46114469	A	G	chr17	46029916	46225389	0	A549-ACE2_0h_Ho2020	19.5	17.0377	Brain_Cerebellar_Hemisphere	30.3753	Heart_Left_Ventricle	3.72435
rs4630591	ENSG00000120071.13	KANSL1	Lung	1.59168e-05	0.565725	0.375006	0.747597	0.171845	Cis	11	4.99806e-06	chr17	46115202	C	T	chr17	46029916	46225389	0	A549-ACE2_0h_Ho2020	11	17.0377	Brain_Cerebellar_Hemisphere	30.3753	Heart_Left_Ventricle	3.72435
rs35524223	ENSG00000120071.13	KANSL1	Lung	1.28553e-05	0.605016	0.433873	0.848193	0.191262	Cis	11	4.01404e-06	chr17	46115224	T	A	chr17	46029916	46225389	0	A549-ACE2_0h_Ho2020	11	17.0377	Brain_Cerebellar_Hemisphere	30.3753	Heart_Left_Ventricle	3.72435
rs35014258	ENSG00000120071.13	KANSL1	Lung	1.28553e-05	0.605016	0.423116	0.824751	0.191262	Cis	11	4.01406e-06	chr17	46115226	A	AT	chr17	46029916	46225389	0	A549-ACE2_0h_Ho2020	11	17.0377	Brain_Cerebellar_Hemisphere	30.3753	Heart_Left_Ventricle	3.72435
rs4606752	ENSG00000120071.13	KANSL1	Lung	9.95689e-06	0.587016	0.404863	0.775162	0.192233	Cis	11	3.07888e-06	chr17	46115252	A	G	chr17	46029916	46225389	0	A549-ACE2_0h_Ho2020	11	17.0377	Brain_Cerebellar_Hemisphere	30.3753	Heart_Left_Ventricle	3.72435
rs17577369	ENSG00000120071.13	KANSL1	Lung	9.95689e-06	0.587016	0.390604	0.772531	0.192233	Cis	32	3.07888e-06	chr17	46115557	A	G	chr17	46029916	46225389	0	A549-ACE2_0h_Ho2020	32	17.0377	Brain_Cerebellar_Hemisphere	30.3753	Heart_Left_Ventricle	3.72435
rs62061848	ENSG00000120071.13	KANSL1	Lung	9.95689e-06	0.595901	0.433796	0.818769	0.191262	Cis	32	2.69486e-06	chr17	46115580	C	T	chr17	46029916	46225389	0	A549-ACE2_0h_Ho2020	32	17.0377	Brain_Cerebellar_Hemisphere	30.3753	Heart_Left_Ventricle	3.72435
rs17661015	ENSG00000120071.13	KANSL1	Lung	9.95689e-06	0.595901	0.419641	0.787006	0.191262	Cis	32	2.69486e-06	chr17	46115591	T	C	chr17	46029916	46225389	0	A549-ACE2_0h_Ho2020	32	17.0377	Brain_Cerebellar_Hemisphere	30.3753	Heart_Left_Ventricle	3.72435
rs17661027	ENSG00000120071.13	KANSL1	Lung	1.16937e-05	0.580019	0.410467	0.776197	0.191262	Cis	32	3.63444e-06	chr17	46115731	C	A	chr17	46029916	46225389	0	A549-ACE2_0h_Ho2020	32	17.0377	Brain_Cerebellar_Hemisphere	30.3753	Heart_Left_Ventricle	3.72435
rs62061849	ENSG00000120071.13	KANSL1	Lung	9.95689e-06	0.587016	0.410157	0.784203	0.192233	Cis	13	3.07888e-06	chr17	46116516	C	T	chr17	46029916	46225389	0	A549-ACE2_0h_Ho2020	13	17.0377	Brain_Cerebellar_Hemisphere	30.3753	Heart_Left_Ventricle	3.72435
rs113260576	ENSG00000120071.13	KANSL1	Lung	9.95689e-06	0.587016	0.402448	0.777066	0.192233	Cis	13	3.07888e-06	chr17	46116542	C	CCAACAA	chr17	46029916	46225389	0	A549-ACE2_0h_Ho2020	13	17.0377	Brain_Cerebellar_Hemisphere	30.3753	Heart_Left_Ventricle	3.72435
rs17661045	ENSG00000120071.13	KANSL1	Lung	9.95689e-06	0.587016	0.41277	0.793126	0.192233	Cis	40.5	3.07888e-06	chr17	46116786	T	A	chr17	46029916	46225389	0	A549-ACE2_0h_Ho2020	40.5	17.0377	Brain_Cerebellar_Hemisphere	30.3753	Heart_Left_Ventricle	3.72435
rs17577447	ENSG00000120071.13	KANSL1	Lung	9.95689e-06	0.587016	0.424799	0.768699	0.192233	Cis	40.5	3.07888e-06	chr17	46117015	T	A	chr17	46029916	46225389	0	A549-ACE2_0h_Ho2020	40.5	17.0377	Brain_Cerebellar_Hemisphere	30.3753	Heart_Left_Ventricle	3.72435
rs62061850	ENSG00000120071.13	KANSL1	Lung	9.95689e-06	0.587016	0.421677	0.78041	0.192233	Cis	40.5	3.07888e-06	chr17	46117153	T	C	chr17	46029916	46225389	0	A549-ACE2_0h_Ho2020	40.5	17.0377	Brain_Cerebellar_Hemisphere	30.3753	Heart_Left_Ventricle	3.72435
rs111880194	ENSG00000120071.13	KANSL1	Lung	9.95689e-06	0.587016	0.412869	0.778167	0.192233	Cis	40.5	3.07888e-06	chr17	46117255	C	G	chr17	46029916	46225389	0	A549-ACE2_0h_Ho2020	40.5	17.0377	Brain_Cerebellar_Hemisphere	30.3753	Heart_Left_Ventricle	3.72435
rs10514901	ENSG00000120071.13	KANSL1	Lung	9.95689e-06	0.587016	0.409904	0.780669	0.192233	Cis	40.5	3.07888e-06	chr17	46117369	G	T	chr17	46029916	46225389	0	A549-ACE2_0h_Ho2020	40.5	17.0377	Brain_Cerebellar_Hemisphere	30.3753	Heart_Left_Ventricle	3.72435
rs17577496	ENSG00000120071.13	KANSL1	Lung	9.95689e-06	0.587016	0.413802	0.790495	0.192233	Cis	40.5	3.07888e-06	chr17	46117469	T	C	chr17	46029916	46225389	0	A549-ACE2_0h_Ho2020	40.5	17.0377	Brain_Cerebellar_Hemisphere	30.3753	Heart_Left_Ventricle	3.72435
rs62061851	ENSG00000120071.13	KANSL1	Lung	9.95689e-06	0.587016	0.407406	0.781884	0.192233	Cis	40.5	3.07888e-06	chr17	46117525	C	T	chr17	46029916	46225389	0	A549-ACE2_0h_Ho2020	40.5	17.0377	Brain_Cerebellar_Hemisphere	30.3753	Heart_Left_Ventricle	3.72435
rs62061852	ENSG00000120071.13	KANSL1	Lung	9.95689e-06	0.587016	0.416426	0.787099	0.192233	Cis	33.5	3.07888e-06	chr17	46118058	A	C	chr17	46029916	46225389	0	A549-ACE2_0h_Ho2020	33.5	17.0377	Brain_Cerebellar_Hemisphere	30.3753	Heart_Left_Ventricle	3.72435
rs727425	ENSG00000120071.13	KANSL1	Lung	9.95689e-06	0.587016	0.405626	0.761572	0.192233	Cis	33.5	3.07888e-06	chr17	46118129	G	A	chr17	46029916	46225389	0	A549-ACE2_0h_Ho2020	33.5	17.0377	Brain_Cerebellar_Hemisphere	30.3753	Heart_Left_Ventricle	3.72435
rs35725668	ENSG00000120071.13	KANSL1	Lung	9.95689e-06	0.587016	0.388334	0.780874	0.192233	Cis	33.5	3.07888e-06	chr17	46118245	CA	C	chr17	46029916	46225389	0	A549-ACE2_0h_Ho2020	33.5	17.0377	Brain_Cerebellar_Hemisphere	30.3753	Heart_Left_Ventricle	3.72435
rs17661141	ENSG00000120071.13	KANSL1	Lung	9.95689e-06	0.587016	0.400229	0.789469	0.192233	Cis	33	3.07888e-06	chr17	46118649	C	G	chr17	46029916	46225389	0	A549-ACE2_0h_Ho2020	33	17.0377	Brain_Cerebellar_Hemisphere	30.3753	Heart_Left_Ventricle	3.72435
rs62061853	ENSG00000120071.13	KANSL1	Lung	9.95689e-06	0.587016	0.407602	0.791221	0.192233	Cis	33	3.07888e-06	chr17	46118759	T	C	chr17	46029916	46225389	0	A549-ACE2_0h_Ho2020	33	17.0377	Brain_Cerebellar_Hemisphere	30.3753	Heart_Left_Ventricle	3.72435
rs1468241	ENSG00000120071.13	KANSL1	Lung	9.95689e-06	0.587016	0.418044	0.78923	0.192233	Cis	33	3.07888e-06	chr17	46118787	A	G	chr17	46029916	46225389	0	A549-ACE2_0h_Ho2020	33	17.0377	Brain_Cerebellar_Hemisphere	30.3753	Heart_Left_Ventricle	3.72435
rs1468240	ENSG00000120071.13	KANSL1	Lung	9.95689e-06	0.587016	0.408575	0.788782	0.192233	Cis	31.5	3.07888e-06	chr17	46119081	T	A	chr17	46029916	46225389	0	A549-ACE2_0h_Ho2020	31.5	17.0377	Brain_Cerebellar_Hemisphere	30.3753	Heart_Left_Ventricle	3.72435
rs75229280	ENSG00000120071.13	KANSL1	Lung	6.83608e-06	0.60262	0.426441	0.795807	0.191262	Cis	31.5	1.63821e-06	chr17	46119287	G	A	chr17	46029916	46225389	0	A549-ACE2_0h_Ho2020	31.5	17.0377	Brain_Cerebellar_Hemisphere	30.3753	Heart_Left_Ventricle	3.72435
rs112813897	ENSG00000120071.13	KANSL1	Lung	9.95689e-06	0.587016	0.407664	0.797529	0.192233	Cis	30.5	3.07888e-06	chr17	46119433	G	A	chr17	46029916	46225389	0	A549-ACE2_0h_Ho2020	30.5	17.0377	Brain_Cerebellar_Hemisphere	30.3753	Heart_Left_Ventricle	3.72435
rs113909426	ENSG00000120071.13	KANSL1	Lung	9.95689e-06	0.587016	0.416372	0.797525	0.192233	Cis	30.5	3.07888e-06	chr17	46119456	G	A	chr17	46029916	46225389	0	A549-ACE2_0h_Ho2020	30.5	17.0377	Brain_Cerebellar_Hemisphere	30.3753	Heart_Left_Ventricle	3.72435
rs111678697	ENSG00000120071.13	KANSL1	Lung	9.95689e-06	0.587016	0.402248	0.780591	0.192233	Cis	30.5	3.07888e-06	chr17	46119666	T	C	chr17	46029916	46225389	0	A549-ACE2_0h_Ho2020	30.5	17.0377	Brain_Cerebellar_Hemisphere	30.3753	Heart_Left_Ventricle	3.72435
rs138190012	ENSG00000120071.13	KANSL1	Lung	9.95689e-06	0.587016	0.392467	0.790133	0.192233	Cis	26	3.07888e-06	chr17	46120051	T	TGAA	chr17	46029916	46225389	0	A549-ACE2_0h_Ho2020	26	17.0377	Brain_Cerebellar_Hemisphere	30.3753	Heart_Left_Ventricle	3.72435
rs4383188	ENSG00000120071.13	KANSL1	Lung	1.24263e-05	0.574097	0.396655	0.773097	0.193204	Cis	26	3.87449e-06	chr17	46120237	T	C	chr17	46029916	46225389	0	A549-ACE2_0h_Ho2020	26	17.0377	Brain_Cerebellar_Hemisphere	30.3753	Heart_Left_Ventricle	3.72435
rs34256996	ENSG00000120071.13	KANSL1	Lung	9.95689e-06	0.587016	0.39336	0.774093	0.192233	Cis	35	3.07888e-06	chr17	46120409	G	GCA	chr17	46029916	46225389	0	A549-ACE2_0h_Ho2020	35	17.0377	Brain_Cerebellar_Hemisphere	30.3753	Heart_Left_Ventricle	3.72435
rs1966345	ENSG00000120071.13	KANSL1	Lung	9.95689e-06	0.587016	0.407614	0.794452	0.192233	Cis	35	3.07888e-06	chr17	46120440	T	C	chr17	46029916	46225389	0	A549-ACE2_0h_Ho2020	35	17.0377	Brain_Cerebellar_Hemisphere	30.3753	Heart_Left_Ventricle	3.72435
rs62061854	ENSG00000120071.13	KANSL1	Lung	9.95689e-06	0.587016	0.397462	0.78751	0.192233	Cis	35	3.07888e-06	chr17	46120714	C	T	chr17	46029916	46225389	0	A549-ACE2_0h_Ho2020	35	17.0377	Brain_Cerebellar_Hemisphere	30.3753	Heart_Left_Ventricle	3.72435
rs3087534	ENSG00000120071.13	KANSL1	Lung	9.95689e-06	0.587016	0.408754	0.788715	0.192233	Cis	31.5	3.07888e-06	chr17	46121440	T	C	chr17	46029916	46225389	0	A549-ACE2_0h_Ho2020	31.5	17.0377	Brain_Cerebellar_Hemisphere	30.3753	Heart_Left_Ventricle	3.72435
rs111891516	ENSG00000120071.13	KANSL1	Lung	6.79672e-06	0.604995	0.438913	0.807763	0.191262	Cis	31.5	1.61975e-06	chr17	46121596	T	TA	chr17	46029916	46225389	0	A549-ACE2_0h_Ho2020	31.5	17.0377	Brain_Cerebellar_Hemisphere	30.3753	Heart_Left_Ventricle	3.72435
rs76924476	ENSG00000120071.13	KANSL1	Lung	9.95689e-06	0.587016	0.396114	0.79305	0.192233	Cis	31.5	3.07888e-06	chr17	46121663	T	C	chr17	46029916	46225389	0	A549-ACE2_0h_Ho2020	31.5	17.0377	Brain_Cerebellar_Hemisphere	30.3753	Heart_Left_Ventricle	3.72435
rs62061855	ENSG00000120071.13	KANSL1	Lung	9.95689e-06	0.587016	0.412506	0.787901	0.192233	Cis	31.5	3.07888e-06	chr17	46122304	G	A	chr17	46029916	46225389	0	A549-ACE2_0h_Ho2020	31.5	17.0377	Brain_Cerebellar_Hemisphere	30.3753	Heart_Left_Ventricle	3.72435
rs62061856	ENSG00000120071.13	KANSL1	Lung	9.95689e-06	0.587016	0.425475	0.787065	0.192233	Cis	27	3.07888e-06	chr17	46122649	T	C	chr17	46029916	46225389	0	A549-ACE2_0h_Ho2020	27	17.0377	Brain_Cerebellar_Hemisphere	30.3753	Heart_Left_Ventricle	3.72435
rs62061858	ENSG00000120071.13	KANSL1	Lung	9.95689e-06	0.587016	0.398369	0.767989	0.192233	Cis	27	3.07888e-06	chr17	46122667	T	C	chr17	46029916	46225389	0	A549-ACE2_0h_Ho2020	27	17.0377	Brain_Cerebellar_Hemisphere	30.3753	Heart_Left_Ventricle	3.72435
rs112560196	ENSG00000120071.13	KANSL1	Lung	1.55247e-05	0.572609	0.371498	0.748113	0.191262	Cis	27	4.87282e-06	chr17	46122712	A	T	chr17	46029916	46225389	0	A549-ACE2_0h_Ho2020	27	17.0377	Brain_Cerebellar_Hemisphere	30.3753	Heart_Left_Ventricle	3.72435
rs75652502	ENSG00000120071.13	KANSL1	Lung	9.95689e-06	0.587016	0.424507	0.798815	0.192233	Cis	26.5	3.07888e-06	chr17	46123144	C	A	chr17	46029916	46225389	0	A549-ACE2_0h_Ho2020	26.5	17.0377	Brain_Cerebellar_Hemisphere	30.3753	Heart_Left_Ventricle	3.72435
rs62061859	ENSG00000120071.13	KANSL1	Lung	9.95689e-06	0.587016	0.408337	0.7829	0.192233	Cis	21	3.07888e-06	chr17	46123743	C	G	chr17	46029916	46225389	0	A549-ACE2_0h_Ho2020	21	17.0377	Brain_Cerebellar_Hemisphere	30.3753	Heart_Left_Ventricle	3.72435
rs55802590	ENSG00000120071.13	KANSL1	Lung	9.95689e-06	0.587016	0.413821	0.775861	0.192233	Cis	38.5	3.07888e-06	chr17	46123978	G	C	chr17	46029916	46225389	0	A549-ACE2_0h_Ho2020	38.5	17.0377	Brain_Cerebellar_Hemisphere	30.3753	Heart_Left_Ventricle	3.72435
rs560569736	ENSG00000120071.13	KANSL1	Lung	9.95689e-06	0.587016	0.398855	0.771161	0.192233	Cis	38.5	3.07888e-06	chr17	46123992	TG	T	chr17	46029916	46225389	0	A549-ACE2_0h_Ho2020	38.5	17.0377	Brain_Cerebellar_Hemisphere	30.3753	Heart_Left_Ventricle	3.72435
rs56257094	ENSG00000120071.13	KANSL1	Lung	9.95689e-06	0.587016	0.411684	0.779713	0.192233	Cis	38.5	3.07888e-06	chr17	46124301	G	A	chr17	46029916	46225389	0	A549-ACE2_0h_Ho2020	38.5	17.0377	Brain_Cerebellar_Hemisphere	30.3753	Heart_Left_Ventricle	3.72435
rs55672516	ENSG00000120071.13	KANSL1	Lung	9.95689e-06	0.587016	0.417817	0.791504	0.192233	Cis	38.5	3.07888e-06	chr17	46124314	A	C	chr17	46029916	46225389	0	A549-ACE2_0h_Ho2020	38.5	17.0377	Brain_Cerebellar_Hemisphere	30.3753	Heart_Left_Ventricle	3.72435
rs112073200	ENSG00000120071.13	KANSL1	Lung	9.95689e-06	0.587016	0.432381	0.800907	0.192233	Cis	38.5	3.07888e-06	chr17	46124425	G	C	chr17	46029916	46225389	0	A549-ACE2_0h_Ho2020	38.5	17.0377	Brain_Cerebellar_Hemisphere	30.3753	Heart_Left_Ventricle	3.72435
rs62063163	ENSG00000120071.13	KANSL1	Lung	9.95689e-06	0.587016	0.421281	0.795512	0.192233	Cis	38.5	3.07888e-06	chr17	46124499	C	T	chr17	46029916	46225389	0	A549-ACE2_0h_Ho2020	38.5	17.0377	Brain_Cerebellar_Hemisphere	30.3753	Heart_Left_Ventricle	3.72435
rs62063164	ENSG00000120071.13	KANSL1	Lung	9.95689e-06	0.587016	0.408775	0.796329	0.192233	Cis	26	3.07888e-06	chr17	46124521	C	T	chr17	46029916	46225389	0	A549-ACE2_0h_Ho2020	26	17.0377	Brain_Cerebellar_Hemisphere	30.3753	Heart_Left_Ventricle	3.72435
rs62063165	ENSG00000120071.13	KANSL1	Lung	9.95689e-06	0.587016	0.411598	0.794551	0.192233	Cis	26	3.07888e-06	chr17	46124781	A	G	chr17	46029916	46225389	0	A549-ACE2_0h_Ho2020	26	17.0377	Brain_Cerebellar_Hemisphere	30.3753	Heart_Left_Ventricle	3.72435
rs62063166	ENSG00000120071.13	KANSL1	Lung	9.95689e-06	0.587016	0.408374	0.775778	0.192233	Cis	26	3.07888e-06	chr17	46124865	A	G	chr17	46029916	46225389	0	A549-ACE2_0h_Ho2020	26	17.0377	Brain_Cerebellar_Hemisphere	30.3753	Heart_Left_Ventricle	3.72435
rs55669501	ENSG00000120071.13	KANSL1	Lung	9.95689e-06	0.587016	0.431132	0.768333	0.192233	Cis	26	3.07888e-06	chr17	46125198	G	A	chr17	46029916	46225389	0	A549-ACE2_0h_Ho2020	26	17.0377	Brain_Cerebellar_Hemisphere	30.3753	Heart_Left_Ventricle	3.72435
rs55686102	ENSG00000120071.13	KANSL1	Lung	9.95689e-06	0.587016	0.412749	0.779476	0.192233	Cis	26	3.07888e-06	chr17	46125242	C	T	chr17	46029916	46225389	0	A549-ACE2_0h_Ho2020	26	17.0377	Brain_Cerebellar_Hemisphere	30.3753	Heart_Left_Ventricle	3.72435
rs55885063	ENSG00000120071.13	KANSL1	Lung	9.95689e-06	0.587016	0.406257	0.800131	0.192233	Cis	15.5	3.07888e-06	chr17	46125586	C	G	chr17	46029916	46225389	0	A549-ACE2_0h_Ho2020	15.5	17.0377	Brain_Cerebellar_Hemisphere	30.3753	Heart_Left_Ventricle	3.72435
rs56273589	ENSG00000120071.13	KANSL1	Lung	9.95689e-06	0.587016	0.425686	0.791678	0.192233	Cis	24	3.07888e-06	chr17	46125765	C	G	chr17	46029916	46225389	0	A549-ACE2_0h_Ho2020	24	17.0377	Brain_Cerebellar_Hemisphere	30.3753	Heart_Left_Ventricle	3.72435
rs62063171	ENSG00000120071.13	KANSL1	Lung	9.95689e-06	0.587016	0.409556	0.774742	0.192233	Cis	24	3.07888e-06	chr17	46125945	C	T	chr17	46029916	46225389	0	A549-ACE2_0h_Ho2020	24	17.0377	Brain_Cerebellar_Hemisphere	30.3753	Heart_Left_Ventricle	3.72435
rs62063172	ENSG00000120071.13	KANSL1	Lung	9.95689e-06	0.587016	0.420537	0.79425	0.192233	Cis	24	3.07888e-06	chr17	46126000	T	C	chr17	46029916	46225389	0	A549-ACE2_0h_Ho2020	24	17.0377	Brain_Cerebellar_Hemisphere	30.3753	Heart_Left_Ventricle	3.72435
rs76380490	ENSG00000120071.13	KANSL1	Lung	9.95689e-06	0.587016	0.40192	0.780619	0.192233	Cis	24	3.07888e-06	chr17	46126047	C	T	chr17	46029916	46225389	0	A549-ACE2_0h_Ho2020	24	17.0377	Brain_Cerebellar_Hemisphere	30.3753	Heart_Left_Ventricle	3.72435
rs113120855	ENSG00000120071.13	KANSL1	Lung	9.95689e-06	0.587016	0.415067	0.787576	0.192233	Cis	24	3.07888e-06	chr17	46126154	C	T	chr17	46029916	46225389	0	A549-ACE2_0h_Ho2020	24	17.0377	Brain_Cerebellar_Hemisphere	30.3753	Heart_Left_Ventricle	3.72435
rs140412994	ENSG00000120071.13	KANSL1	Lung	9.95689e-06	0.587016	0.416816	0.786375	0.192233	Cis	38.5	3.07888e-06	chr17	46126489	C	CTCAA	chr17	46029916	46225389	0	A549-ACE2_0h_Ho2020	38.5	17.0377	Brain_Cerebellar_Hemisphere	30.3753	Heart_Left_Ventricle	3.72435
rs562713697	ENSG00000120071.13	KANSL1	Lung	9.95689e-06	0.587016	0.415025	0.782611	0.192233	Cis	4	3.07888e-06	chr17	46126933	AC	A	chr17	46029916	46225389	0	A549-ACE2_0h_Ho2020	4	17.0377	Brain_Cerebellar_Hemisphere	30.3753	Heart_Left_Ventricle	3.72435
rs77095128	ENSG00000120071.13	KANSL1	Lung	9.95689e-06	0.587016	0.414213	0.773081	0.192233	Cis	4	3.07888e-06	chr17	46126938	T	G	chr17	46029916	46225389	0	A549-ACE2_0h_Ho2020	4	17.0377	Brain_Cerebellar_Hemisphere	30.3753	Heart_Left_Ventricle	3.72435
rs4581739	ENSG00000120071.13	KANSL1	Lung	9.95689e-06	0.587016	0.419691	0.794512	0.192233	Cis	21.5	3.07888e-06	chr17	46127373	T	C	chr17	46029916	46225389	0	A549-ACE2_0h_Ho2020	21.5	17.0377	Brain_Cerebellar_Hemisphere	30.3753	Heart_Left_Ventricle	3.72435
rs113638513	ENSG00000120071.13	KANSL1	Lung	9.95689e-06	0.587016	0.427167	0.778614	0.192233	Cis	21.5	3.07888e-06	chr17	46127383	A	G	chr17	46029916	46225389	0	A549-ACE2_0h_Ho2020	21.5	17.0377	Brain_Cerebellar_Hemisphere	30.3753	Heart_Left_Ventricle	3.72435
rs62063174	ENSG00000120071.13	KANSL1	Lung	2.50099e-05	0.573407	0.391569	0.75597	0.190291	Cis	22	7.93135e-06	chr17	46127756	C	G	chr17	46029916	46225389	0	A549-ACE2_0h_Ho2020	22	17.0377	Brain_Cerebellar_Hemisphere	30.3753	Heart_Left_Ventricle	3.72435
rs17577650	ENSG00000120071.13	KANSL1	Lung	9.95689e-06	0.587016	0.41517	0.786983	0.192233	Cis	7.5	3.07888e-06	chr17	46128134	A	G	chr17	46029916	46225389	0	A549-ACE2_0h_Ho2020	7.5	17.0377	Brain_Cerebellar_Hemisphere	30.3753	Heart_Left_Ventricle	3.72435
rs4471723	ENSG00000120071.13	KANSL1	Lung	9.95689e-06	0.587016	0.417796	0.797	0.192233	Cis	37	3.07888e-06	chr17	46128324	C	T	chr17	46029916	46225389	0	A549-ACE2_0h_Ho2020	37	17.0377	Brain_Cerebellar_Hemisphere	30.3753	Heart_Left_Ventricle	3.72435
rs1122381	ENSG00000120071.13	KANSL1	Lung	9.95689e-06	0.587016	0.418427	0.789751	0.192233	Cis	37	3.07888e-06	chr17	46128473	A	G	chr17	46029916	46225389	0	A549-ACE2_0h_Ho2020	37	17.0377	Brain_Cerebellar_Hemisphere	30.3753	Heart_Left_Ventricle	3.72435
rs1122380	ENSG00000120071.13	KANSL1	Lung	9.95689e-06	0.587016	0.410729	0.786964	0.192233	Cis	17	3.07888e-06	chr17	46128713	C	T	chr17	46029916	46225389	0	A549-ACE2_0h_Ho2020	17	17.0377	Brain_Cerebellar_Hemisphere	30.3753	Heart_Left_Ventricle	3.72435
rs62063200	ENSG00000120071.13	KANSL1	Lung	9.95689e-06	0.587016	0.412138	0.801203	0.192233	Cis	34	3.07888e-06	chr17	46129116	C	T	chr17	46029916	46225389	0	A549-ACE2_0h_Ho2020	34	17.0377	Brain_Cerebellar_Hemisphere	30.3753	Heart_Left_Ventricle	3.72435
rs10514903	ENSG00000120071.13	KANSL1	Lung	9.95689e-06	0.587016	0.418418	0.786868	0.192233	Cis	34	3.07888e-06	chr17	46129280	C	G	chr17	46029916	46225389	0	A549-ACE2_0h_Ho2020	34	17.0377	Brain_Cerebellar_Hemisphere	30.3753	Heart_Left_Ventricle	3.72435
rs17661348	ENSG00000120071.13	KANSL1	Lung	9.95689e-06	0.587016	0.398679	0.782226	0.192233	Cis	25	3.07888e-06	chr17	46129700	A	G	chr17	46029916	46225389	0	A549-ACE2_0h_Ho2020	25	17.0377	Brain_Cerebellar_Hemisphere	30.3753	Heart_Left_Ventricle	3.72435
rs62063201	ENSG00000120071.13	KANSL1	Lung	1.6265e-05	0.577021	0.401621	0.788381	0.191262	Cis	16.5	5.10959e-06	chr17	46129994	C	T	chr17	46029916	46225389	0	A549-ACE2_0h_Ho2020	16.5	17.0377	Brain_Cerebellar_Hemisphere	30.3753	Heart_Left_Ventricle	3.72435
rs113758975	ENSG00000120071.13	KANSL1	Lung	1.9762e-05	0.563995	0.392256	0.754336	0.191262	Cis	16.5	6.24477e-06	chr17	46130157	T	A	chr17	46029916	46225389	0	A549-ACE2_0h_Ho2020	16.5	17.0377	Brain_Cerebellar_Hemisphere	30.3753	Heart_Left_Ventricle	3.72435
rs17661385	ENSG00000120071.13	KANSL1	Lung	9.95689e-06	0.587016	0.421107	0.788267	0.192233	Cis	43.5	3.07888e-06	chr17	46130412	A	G	chr17	46029916	46225389	0	A549-ACE2_0h_Ho2020	43.5	17.0377	Brain_Cerebellar_Hemisphere	30.3753	Heart_Left_Ventricle	3.72435
rs10514904	ENSG00000120071.13	KANSL1	Lung	1.14745e-05	0.602833	0.447479	0.818912	0.194175	Cis	43.5	3.56579e-06	chr17	46130521	C	T	chr17	46029916	46225389	0	A549-ACE2_0h_Ho2020	43.5	17.0377	Brain_Cerebellar_Hemisphere	30.3753	Heart_Left_Ventricle	3.72435
rs142524806	ENSG00000120071.13	KANSL1	Lung	1.14745e-05	0.602833	0.437531	0.8117	0.194175	Cis	43.5	3.56579e-06	chr17	46130534	A	ACT	chr17	46029916	46225389	0	A549-ACE2_0h_Ho2020	43.5	17.0377	Brain_Cerebellar_Hemisphere	30.3753	Heart_Left_Ventricle	3.72435
rs79301522	ENSG00000120071.13	KANSL1	Lung	2.92981e-05	0.558935	0.380999	0.739077	0.191262	Cis	43.5	9.34112e-06	chr17	46130566	A	G	chr17	46029916	46225389	0	A549-ACE2_0h_Ho2020	43.5	17.0377	Brain_Cerebellar_Hemisphere	30.3753	Heart_Left_Ventricle	3.72435
rs17661428	ENSG00000120071.13	KANSL1	Lung	6.83608e-06	0.60262	0.423245	0.789378	0.191262	Cis	43.5	1.63821e-06	chr17	46130778	C	G	chr17	46029916	46225389	0	A549-ACE2_0h_Ho2020	43.5	17.0377	Brain_Cerebellar_Hemisphere	30.3753	Heart_Left_Ventricle	3.72435
rs17577877	ENSG00000120071.13	KANSL1	Lung	9.95689e-06	0.587016	0.405279	0.773229	0.192233	Cis	43.5	3.07888e-06	chr17	46130852	A	G	chr17	46029916	46225389	0	A549-ACE2_0h_Ho2020	43.5	17.0377	Brain_Cerebellar_Hemisphere	30.3753	Heart_Left_Ventricle	3.72435
rs6503457	ENSG00000120071.13	KANSL1	Lung	4.90099e-05	0.480108	0.299381	0.65334	0.221359	Cis	43.5	1.57993e-05	chr17	46130946	G	T	chr17	46029916	46225389	0	A549-ACE2_0h_Ho2020	43.5	17.0377	Brain_Cerebellar_Hemisphere	30.3753	Heart_Left_Ventricle	3.72435
rs8070942	ENSG00000120071.13	KANSL1	Lung	4.90099e-05	0.480108	0.316445	0.676502	0.221359	Cis	33	1.57993e-05	chr17	46131308	G	T	chr17	46029916	46225389	0	A549-ACE2_0h_Ho2020	33	17.0377	Brain_Cerebellar_Hemisphere	30.3753	Heart_Left_Ventricle	3.72435
rs62063202	ENSG00000120071.13	KANSL1	Lung	9.95689e-06	0.587016	0.408084	0.803087	0.192233	Cis	33	3.07888e-06	chr17	46131579	C	T	chr17	46029916	46225389	0	A549-ACE2_0h_Ho2020	33	17.0377	Brain_Cerebellar_Hemisphere	30.3753	Heart_Left_Ventricle	3.72435
rs62063203	ENSG00000120071.13	KANSL1	Lung	1.80561e-05	0.587354	0.421685	0.803769	0.190802	Cis	7.5	5.69265e-06	chr17	46131947	T	C	chr17	46029916	46225389	0	A549-ACE2_0h_Ho2020	7.5	17.0377	Brain_Cerebellar_Hemisphere	30.3753	Heart_Left_Ventricle	3.72435
rs111724389	ENSG00000120071.13	KANSL1	Lung	9.95689e-06	0.587016	0.415664	0.774679	0.192233	Cis	7.5	3.07888e-06	chr17	46131998	G	A	chr17	46029916	46225389	0	A549-ACE2_0h_Ho2020	7.5	17.0377	Brain_Cerebellar_Hemisphere	30.3753	Heart_Left_Ventricle	3.72435
rs112401617	ENSG00000120071.13	KANSL1	Lung	9.95689e-06	0.587016	0.411114	0.781365	0.192233	Cis	29	3.07888e-06	chr17	46132108	A	T	chr17	46029916	46225389	0	A549-ACE2_0h_Ho2020	29	17.0377	Brain_Cerebellar_Hemisphere	30.3753	Heart_Left_Ventricle	3.72435
rs17577954	ENSG00000120071.13	KANSL1	Lung	9.95689e-06	0.587016	0.424516	0.774939	0.192233	Cis	29	3.07888e-06	chr17	46132262	T	C	chr17	46029916	46225389	0	A549-ACE2_0h_Ho2020	29	17.0377	Brain_Cerebellar_Hemisphere	30.3753	Heart_Left_Ventricle	3.72435
rs55780786	ENSG00000120071.13	KANSL1	Lung	9.95689e-06	0.587016	0.407297	0.771411	0.192233	Cis	29	3.07888e-06	chr17	46132509	T	C	chr17	46029916	46225389	0	A549-ACE2_0h_Ho2020	29	17.0377	Brain_Cerebellar_Hemisphere	30.3753	Heart_Left_Ventricle	3.72435
rs3089	ENSG00000120071.13	KANSL1	Lung	9.95689e-06	0.587016	0.406134	0.773564	0.192233	Cis	29	3.07888e-06	chr17	46132553	C	G	chr17	46029916	46225389	0	A549-ACE2_0h_Ho2020	29	17.0377	Brain_Cerebellar_Hemisphere	30.3753	Heart_Left_Ventricle	3.72435
rs55909047	ENSG00000120071.13	KANSL1	Lung	9.95689e-06	0.587016	0.421165	0.782264	0.192233	Cis	29	3.07888e-06	chr17	46132591	A	G	chr17	46029916	46225389	0	A549-ACE2_0h_Ho2020	29	17.0377	Brain_Cerebellar_Hemisphere	30.3753	Heart_Left_Ventricle	3.72435
rs56119705	ENSG00000120071.13	KANSL1	Lung	9.95689e-06	0.587016	0.405601	0.766108	0.192233	Cis	29	3.07888e-06	chr17	46132619	T	C	chr17	46029916	46225389	0	A549-ACE2_0h_Ho2020	29	17.0377	Brain_Cerebellar_Hemisphere	30.3753	Heart_Left_Ventricle	3.72435
rs143331068	ENSG00000120071.13	KANSL1	Lung	6.83608e-06	0.60262	0.422399	0.795608	0.191262	Cis	25	1.63821e-06	chr17	46132881	T	TGCAGTGAGCCATCATCATA	chr17	46029916	46225389	0	A549-ACE2_0h_Ho2020	25	17.0377	Brain_Cerebellar_Hemisphere	30.3753	Heart_Left_Ventricle	3.72435
rs17577975	ENSG00000120071.13	KANSL1	Lung	9.95689e-06	0.587016	0.415818	0.781715	0.192233	Cis	25	3.07888e-06	chr17	46133076	C	T	chr17	46029916	46225389	0	A549-ACE2_0h_Ho2020	25	17.0377	Brain_Cerebellar_Hemisphere	30.3753	Heart_Left_Ventricle	3.72435
rs7207582	ENSG00000120071.13	KANSL1	Lung	4.90099e-05	0.480108	0.31645	0.670026	0.221359	Cis	39	1.57993e-05	chr17	46133567	A	G	chr17	46029916	46225389	0	A549-ACE2_0h_Ho2020	39	17.0377	Brain_Cerebellar_Hemisphere	30.3753	Heart_Left_Ventricle	3.72435
rs12150087	ENSG00000120071.13	KANSL1	Lung	9.95689e-06	0.587016	0.419322	0.787029	0.192233	Cis	39	3.07888e-06	chr17	46133622	C	G	chr17	46029916	46225389	0	A549-ACE2_0h_Ho2020	39	17.0377	Brain_Cerebellar_Hemisphere	30.3753	Heart_Left_Ventricle	3.72435
rs111424940	ENSG00000120071.13	KANSL1	Lung	9.95689e-06	0.587016	0.399392	0.761488	0.192233	Cis	14	3.07888e-06	chr17	46134136	G	A	chr17	46029916	46225389	0	A549-ACE2_0h_Ho2020	14	17.0377	Brain_Cerebellar_Hemisphere	30.3753	Heart_Left_Ventricle	3.72435
rs62063207	ENSG00000120071.13	KANSL1	Lung	9.95689e-06	0.587016	0.405954	0.781292	0.192233	Cis	12.5	3.07888e-06	chr17	46134536	A	G	chr17	46029916	46225389	0	A549-ACE2_0h_Ho2020	12.5	17.0377	Brain_Cerebellar_Hemisphere	30.3753	Heart_Left_Ventricle	3.72435
rs62063208	ENSG00000120071.13	KANSL1	Lung	1.24572e-05	0.581967	0.403845	0.795211	0.191262	Cis	24	3.88468e-06	chr17	46134666	C	A	chr17	46029916	46225389	0	A549-ACE2_0h_Ho2020	24	17.0377	Brain_Cerebellar_Hemisphere	30.3753	Heart_Left_Ventricle	3.72435
rs10221243	ENSG00000120071.13	KANSL1	Lung	5.4034e-05	0.476829	0.314752	0.666969	0.220388	Cis	24	1.74604e-05	chr17	46134944	G	A	chr17	46029916	46225389	0	A549-ACE2_0h_Ho2020	24	17.0377	Brain_Cerebellar_Hemisphere	30.3753	Heart_Left_Ventricle	3.72435
rs9915547	ENSG00000120071.13	KANSL1	Lung	9.12981e-05	0.430156	0.261016	0.585244	0.228155	Cis	24	2.98854e-05	chr17	46135416	T	C	chr17	46029916	46225389	0	A549-ACE2_0h_Ho2020	24	17.0377	Brain_Cerebellar_Hemisphere	30.3753	Heart_Left_Ventricle	3.72435
rs12150320	ENSG00000120071.13	KANSL1	Lung	9.95689e-06	0.587016	0.401949	0.76623	0.192233	Cis	26	3.07888e-06	chr17	46135838	C	T	chr17	46029916	46225389	0	A549-ACE2_0h_Ho2020	26	17.0377	Brain_Cerebellar_Hemisphere	30.3753	Heart_Left_Ventricle	3.72435
rs2532316	ENSG00000120071.13	KANSL1	Lung	9.95689e-06	0.587016	0.394016	0.801997	0.192233	Cis	19.5	3.07888e-06	chr17	46136346	G	A	chr17	46029916	46225389	0	A549-ACE2_0h_Ho2020	19.5	17.0377	Brain_Cerebellar_Hemisphere	30.3753	Heart_Left_Ventricle	3.72435
rs2696605	ENSG00000120071.13	KANSL1	Lung	9.95689e-06	0.587016	0.408718	0.781736	0.192233	Cis	32	3.07888e-06	chr17	46136555	A	C	chr17	46029916	46225389	0	A549-ACE2_0h_Ho2020	32	17.0377	Brain_Cerebellar_Hemisphere	30.3753	Heart_Left_Ventricle	3.72435
rs2532315	ENSG00000120071.13	KANSL1	Lung	9.95689e-06	0.587016	0.40988	0.781356	0.192233	Cis	32	3.07888e-06	chr17	46136568	G	A	chr17	46029916	46225389	0	A549-ACE2_0h_Ho2020	32	17.0377	Brain_Cerebellar_Hemisphere	30.3753	Heart_Left_Ventricle	3.72435
rs2696604	ENSG00000120071.13	KANSL1	Lung	9.95689e-06	0.587016	0.404217	0.779267	0.192233	Cis	32	3.07888e-06	chr17	46136728	A	G	chr17	46029916	46225389	0	A549-ACE2_0h_Ho2020	32	17.0377	Brain_Cerebellar_Hemisphere	30.3753	Heart_Left_Ventricle	3.72435
rs740711	ENSG00000120071.13	KANSL1	Lung	9.95689e-06	0.587016	0.418651	0.800241	0.192233	Cis	29	3.07888e-06	chr17	46137448	G	A	chr17	46029916	46225389	0	A549-ACE2_0h_Ho2020	29	17.0377	Brain_Cerebellar_Hemisphere	30.3753	Heart_Left_Ventricle	3.72435
rs740710	ENSG00000120071.13	KANSL1	Lung	9.95689e-06	0.587016	0.399023	0.76826	0.192233	Cis	29	3.07888e-06	chr17	46137449	C	G	chr17	46029916	46225389	0	A549-ACE2_0h_Ho2020	29	17.0377	Brain_Cerebellar_Hemisphere	30.3753	Heart_Left_Ventricle	3.72435
rs1918802	ENSG00000120071.13	KANSL1	Lung	9.95689e-06	0.587016	0.395731	0.780385	0.192233	Cis	18.5	3.07888e-06	chr17	46137679	T	C	chr17	46029916	46225389	0	A549-ACE2_0h_Ho2020	18.5	17.0377	Brain_Cerebellar_Hemisphere	30.3753	Heart_Left_Ventricle	3.72435
rs369585371	ENSG00000120071.13	KANSL1	Lung	9.95689e-06	0.587016	0.414368	0.799565	0.192233	Cis	5	3.07888e-06	chr17	46138050	A	AG	chr17	46029916	46225389	0	A549-ACE2_0h_Ho2020	5	17.0377	Brain_Cerebellar_Hemisphere	30.3753	Heart_Left_Ventricle	3.72435
rs2696603	ENSG00000120071.13	KANSL1	Lung	9.95689e-06	0.587016	0.400864	0.770185	0.192233	Cis	36.5	3.07888e-06	chr17	46138457	A	G	chr17	46029916	46225389	0	A549-ACE2_0h_Ho2020	36.5	17.0377	Brain_Cerebellar_Hemisphere	30.3753	Heart_Left_Ventricle	3.72435
rs2696601	ENSG00000120071.13	KANSL1	Lung	9.95689e-06	0.587016	0.403132	0.76984	0.192233	Cis	1.5	3.07888e-06	chr17	46138792	T	C	chr17	46029916	46225389	0	A549-ACE2_0h_Ho2020	1.5	17.0377	Brain_Cerebellar_Hemisphere	30.3753	Heart_Left_Ventricle	3.72435
rs2696600	ENSG00000120071.13	KANSL1	Lung	9.95689e-06	0.587016	0.405841	0.78569	0.192233	Cis	33.5	3.07888e-06	chr17	46138860	A	G	chr17	46029916	46225389	0	A549-ACE2_0h_Ho2020	33.5	17.0377	Brain_Cerebellar_Hemisphere	30.3753	Heart_Left_Ventricle	3.72435
rs112542080	ENSG00000120071.13	KANSL1	Lung	9.95689e-06	0.587016	0.409929	0.797256	0.192233	Cis	33.5	3.07888e-06	chr17	46139600	G	GC	chr17	46029916	46225389	0	A549-ACE2_0h_Ho2020	33.5	17.0377	Brain_Cerebellar_Hemisphere	30.3753	Heart_Left_Ventricle	3.72435
rs2532314	ENSG00000120071.13	KANSL1	Lung	9.95689e-06	0.587016	0.400047	0.770426	0.192233	Cis	33.5	3.07888e-06	chr17	46139746	G	T	chr17	46029916	46225389	0	A549-ACE2_0h_Ho2020	33.5	17.0377	Brain_Cerebellar_Hemisphere	30.3753	Heart_Left_Ventricle	3.72435
rs2532313	ENSG00000120071.13	KANSL1	Lung	9.95689e-06	0.587016	0.421284	0.797492	0.192233	Cis	33.5	3.07888e-06	chr17	46139927	G	A	chr17	46029916	46225389	0	A549-ACE2_0h_Ho2020	33.5	17.0377	Brain_Cerebellar_Hemisphere	30.3753	Heart_Left_Ventricle	3.72435
rs1918799	ENSG00000120071.13	KANSL1	Lung	9.95689e-06	0.587016	0.41279	0.783315	0.192233	Cis	23.5	3.07888e-06	chr17	46140876	C	T	chr17	46029916	46225389	0	A549-ACE2_0h_Ho2020	23.5	17.0377	Brain_Cerebellar_Hemisphere	30.3753	Heart_Left_Ventricle	3.72435
rs1819040	ENSG00000120071.13	KANSL1	Lung	2.16831e-05	0.515256	0.319287	0.686104	0.2	Cis	27.5	6.86262e-06	chr17	46142465	T	A	chr17	46029916	46225389	0	A549-ACE2_0h_Ho2020	27.5	17.0377	Brain_Cerebellar_Hemisphere	30.3753	Heart_Left_Ventricle	3.72435
rs1528075	ENSG00000120071.13	KANSL1	Lung	9.95689e-06	0.587016	0.40745	0.787668	0.192233	Cis	35	3.07888e-06	chr17	46143088	T	G	chr17	46029916	46225389	0	A549-ACE2_0h_Ho2020	35	17.0377	Brain_Cerebellar_Hemisphere	30.3753	Heart_Left_Ventricle	3.72435
rs2532309	ENSG00000120071.13	KANSL1	Lung	9.95689e-06	0.587016	0.397983	0.781416	0.192233	Cis	2.5	3.07888e-06	chr17	46143419	G	A	chr17	46029916	46225389	0	A549-ACE2_0h_Ho2020	2.5	17.0377	Brain_Cerebellar_Hemisphere	30.3753	Heart_Left_Ventricle	3.72435
rs2696594	ENSG00000120071.13	KANSL1	Lung	9.95689e-06	0.587016	0.411007	0.79379	0.192233	Cis	2.5	3.07888e-06	chr17	46143424	A	G	chr17	46029916	46225389	0	A549-ACE2_0h_Ho2020	2.5	17.0377	Brain_Cerebellar_Hemisphere	30.3753	Heart_Left_Ventricle	3.72435
rs2532307	ENSG00000120071.13	KANSL1	Lung	9.95689e-06	0.587016	0.417981	0.784807	0.192233	Cis	25	3.07888e-06	chr17	46143984	G	A	chr17	46029916	46225389	0	A549-ACE2_0h_Ho2020	25	17.0377	Brain_Cerebellar_Hemisphere	30.3753	Heart_Left_Ventricle	3.72435
rs2696590	ENSG00000120071.13	KANSL1	Lung	9.95689e-06	0.587016	0.420881	0.784275	0.192233	Cis	25	3.07888e-06	chr17	46144236	G	C	chr17	46029916	46225389	0	A549-ACE2_0h_Ho2020	25	17.0377	Brain_Cerebellar_Hemisphere	30.3753	Heart_Left_Ventricle	3.72435
rs1406074	ENSG00000120071.13	KANSL1	Lung	9.95689e-06	0.587016	0.427173	0.780457	0.192233	Cis	25	3.07888e-06	chr17	46144701	T	G	chr17	46029916	46225389	0	A549-ACE2_0h_Ho2020	25	17.0377	Brain_Cerebellar_Hemisphere	30.3753	Heart_Left_Ventricle	3.72435
rs1918798	ENSG00000120071.13	KANSL1	Lung	9.95689e-06	0.587016	0.402293	0.771316	0.192233	Cis	29	3.07888e-06	chr17	46144969	G	A	chr17	46029916	46225389	0	A549-ACE2_0h_Ho2020	29	17.0377	Brain_Cerebellar_Hemisphere	30.3753	Heart_Left_Ventricle	3.72435
rs2696587	ENSG00000120071.13	KANSL1	Lung	9.95689e-06	0.587016	0.424786	0.796608	0.192233	Cis	29	3.07888e-06	chr17	46145094	T	G	chr17	46029916	46225389	0	A549-ACE2_0h_Ho2020	29	17.0377	Brain_Cerebellar_Hemisphere	30.3753	Heart_Left_Ventricle	3.72435
rs2532305	ENSG00000120071.13	KANSL1	Lung	9.95689e-06	0.587016	0.387815	0.77741	0.192233	Cis	19.5	3.07888e-06	chr17	46145694	G	A	chr17	46029916	46225389	0	A549-ACE2_0h_Ho2020	19.5	17.0377	Brain_Cerebellar_Hemisphere	30.3753	Heart_Left_Ventricle	3.72435
rs1918797	ENSG00000120071.13	KANSL1	Lung	9.95689e-06	0.587016	0.416793	0.775535	0.192233	Cis	19.5	3.07888e-06	chr17	46145877	G	A	chr17	46029916	46225389	0	A549-ACE2_0h_Ho2020	19.5	17.0377	Brain_Cerebellar_Hemisphere	30.3753	Heart_Left_Ventricle	3.72435
rs1918796	ENSG00000120071.13	KANSL1	Lung	9.95689e-06	0.587016	0.415846	0.777297	0.192233	Cis	27.5	3.07888e-06	chr17	46146021	T	C	chr17	46029916	46225389	0	A549-ACE2_0h_Ho2020	27.5	17.0377	Brain_Cerebellar_Hemisphere	30.3753	Heart_Left_Ventricle	3.72435
rs1918795	ENSG00000120071.13	KANSL1	Lung	9.95689e-06	0.587016	0.410498	0.771348	0.192233	Cis	13.5	3.07888e-06	chr17	46147320	A	T	chr17	46029916	46225389	0	A549-ACE2_0h_Ho2020	13.5	17.0377	Brain_Cerebellar_Hemisphere	30.3753	Heart_Left_Ventricle	3.72435
rs2696586	ENSG00000120071.13	KANSL1	Lung	9.95689e-06	0.587016	0.426124	0.783673	0.192233	Cis	33	3.07888e-06	chr17	46147868	T	C	chr17	46029916	46225389	0	A549-ACE2_0h_Ho2020	33	17.0377	Brain_Cerebellar_Hemisphere	30.3753	Heart_Left_Ventricle	3.72435
rs1406071	ENSG00000120071.13	KANSL1	Lung	9.95689e-06	0.587016	0.417093	0.769494	0.192233	Cis	33	3.07888e-06	chr17	46148119	T	C	chr17	46029916	46225389	0	A549-ACE2_0h_Ho2020	33	17.0377	Brain_Cerebellar_Hemisphere	30.3753	Heart_Left_Ventricle	3.72435
rs1406070	ENSG00000120071.13	KANSL1	Lung	9.95689e-06	0.587016	0.406204	0.770035	0.192233	Cis	33	3.07888e-06	chr17	46148436	C	T	chr17	46029916	46225389	0	A549-ACE2_0h_Ho2020	33	17.0377	Brain_Cerebellar_Hemisphere	30.3753	Heart_Left_Ventricle	3.72435
rs2696585	ENSG00000120071.13	KANSL1	Lung	9.95689e-06	0.587016	0.415277	0.76998	0.192233	Cis	4	3.07888e-06	chr17	46148664	G	A	chr17	46029916	46225389	0	A549-ACE2_0h_Ho2020	4	17.0377	Brain_Cerebellar_Hemisphere	30.3753	Heart_Left_Ventricle	3.72435
rs2532304	ENSG00000120071.13	KANSL1	Lung	9.95689e-06	0.587016	0.414906	0.805033	0.192233	Cis	4	3.07888e-06	chr17	46148760	A	C	chr17	46029916	46225389	0	A549-ACE2_0h_Ho2020	4	17.0377	Brain_Cerebellar_Hemisphere	30.3753	Heart_Left_Ventricle	3.72435
rs2696581	ENSG00000120071.13	KANSL1	Lung	9.95689e-06	0.587016	0.417573	0.787012	0.192233	Cis	5	3.07888e-06	chr17	46149820	G	A	chr17	46029916	46225389	0	A549-ACE2_0h_Ho2020	5	17.0377	Brain_Cerebellar_Hemisphere	30.3753	Heart_Left_Ventricle	3.72435
rs2696580	ENSG00000120071.13	KANSL1	Lung	9.95689e-06	0.587016	0.400953	0.753768	0.192233	Cis	5	3.07888e-06	chr17	46149830	T	C	chr17	46029916	46225389	0	A549-ACE2_0h_Ho2020	5	17.0377	Brain_Cerebellar_Hemisphere	30.3753	Heart_Left_Ventricle	3.72435
rs17585012	ENSG00000120071.13	KANSL1	Lung	9.95689e-06	0.587016	0.410653	0.78589	0.192233	Cis	22.5	3.07888e-06	chr17	46150144	A	T	chr17	46029916	46225389	0	A549-ACE2_0h_Ho2020	22.5	17.0377	Brain_Cerebellar_Hemisphere	30.3753	Heart_Left_Ventricle	3.72435
rs17662115	ENSG00000120071.13	KANSL1	Lung	9.95689e-06	0.587016	0.413582	0.761772	0.192233	Cis	22.5	3.07888e-06	chr17	46150165	T	C	chr17	46029916	46225389	0	A549-ACE2_0h_Ho2020	22.5	17.0377	Brain_Cerebellar_Hemisphere	30.3753	Heart_Left_Ventricle	3.72435
rs2696578	ENSG00000120071.13	KANSL1	Lung	0.000229328	0.449312	0.271318	0.622494	0.224138	Cis	22.5	7.71092e-05	chr17	46150257	T	C	chr17	46029916	46225389	0	A549-ACE2_0h_Ho2020	22.5	17.0377	Brain_Cerebellar_Hemisphere	30.3753	Heart_Left_Ventricle	3.72435
rs1918793	ENSG00000120071.13	KANSL1	Lung	8.16262e-05	0.434357	0.25459	0.592698	0.229126	Cis	26.5	2.66568e-05	chr17	46150803	C	T	chr17	46029916	46225389	0	A549-ACE2_0h_Ho2020	26.5	17.0377	Brain_Cerebellar_Hemisphere	30.3753	Heart_Left_Ventricle	3.72435
rs1918792	ENSG00000120071.13	KANSL1	Lung	9.95689e-06	0.587016	0.397569	0.780622	0.192233	Cis	23.5	3.07888e-06	chr17	46151163	G	A	chr17	46029916	46225389	0	A549-ACE2_0h_Ho2020	23.5	17.0377	Brain_Cerebellar_Hemisphere	30.3753	Heart_Left_Ventricle	3.72435
rs1918791	ENSG00000120071.13	KANSL1	Lung	9.95689e-06	0.587016	0.412101	0.78664	0.192233	Cis	6.5	3.07888e-06	chr17	46151243	C	G	chr17	46029916	46225389	0	A549-ACE2_0h_Ho2020	6.5	17.0377	Brain_Cerebellar_Hemisphere	30.3753	Heart_Left_Ventricle	3.72435
rs2696576	ENSG00000120071.13	KANSL1	Lung	9.95689e-06	0.587016	0.400651	0.788367	0.192233	Cis	37.5	3.07888e-06	chr17	46151404	A	G	chr17	46029916	46225389	0	A549-ACE2_0h_Ho2020	37.5	17.0377	Brain_Cerebellar_Hemisphere	30.3753	Heart_Left_Ventricle	3.72435
rs2696575	ENSG00000120071.13	KANSL1	Lung	9.95689e-06	0.587016	0.415299	0.790173	0.192233	Cis	37.5	3.07888e-06	chr17	46151458	A	G	chr17	46029916	46225389	0	A549-ACE2_0h_Ho2020	37.5	17.0377	Brain_Cerebellar_Hemisphere	30.3753	Heart_Left_Ventricle	3.72435
rs2696573	ENSG00000120071.13	KANSL1	Lung	9.95689e-06	0.587016	0.418876	0.793722	0.192233	Cis	32.5	3.07888e-06	chr17	46153281	C	T	chr17	46029916	46225389	0	A549-ACE2_0h_Ho2020	32.5	17.0377	Brain_Cerebellar_Hemisphere	30.3753	Heart_Left_Ventricle	3.72435
rs2532299	ENSG00000120071.13	KANSL1	Lung	9.95689e-06	0.587016	0.39581	0.790308	0.192233	Cis	32.5	3.07888e-06	chr17	46153751	T	C	chr17	46029916	46225389	0	A549-ACE2_0h_Ho2020	32.5	17.0377	Brain_Cerebellar_Hemisphere	30.3753	Heart_Left_Ventricle	3.72435
rs2532298	ENSG00000120071.13	KANSL1	Lung	9.95689e-06	0.587016	0.430048	0.803996	0.192233	Cis	32.5	3.07888e-06	chr17	46153929	G	A	chr17	46029916	46225389	0	A549-ACE2_0h_Ho2020	32.5	17.0377	Brain_Cerebellar_Hemisphere	30.3753	Heart_Left_Ventricle	3.72435
rs2532297	ENSG00000120071.13	KANSL1	Lung	9.95689e-06	0.587016	0.410207	0.797292	0.192233	Cis	32.5	3.07888e-06	chr17	46153960	G	A	chr17	46029916	46225389	0	A549-ACE2_0h_Ho2020	32.5	17.0377	Brain_Cerebellar_Hemisphere	30.3753	Heart_Left_Ventricle	3.72435
rs2696572	ENSG00000120071.13	KANSL1	Lung	9.95689e-06	0.587016	0.409849	0.795112	0.192233	Cis	32.5	3.07888e-06	chr17	46154251	A	T	chr17	46029916	46225389	0	A549-ACE2_0h_Ho2020	32.5	17.0377	Brain_Cerebellar_Hemisphere	30.3753	Heart_Left_Ventricle	3.72435
rs2109092	ENSG00000120071.13	KANSL1	Lung	9.95689e-06	0.587016	0.404428	0.771224	0.192233	Cis	37.5	3.07888e-06	chr17	46155593	G	A	chr17	46029916	46225389	0	A549-ACE2_0h_Ho2020	37.5	17.0377	Brain_Cerebellar_Hemisphere	30.3753	Heart_Left_Ventricle	3.72435
rs2532294	ENSG00000120071.13	KANSL1	Lung	9.95689e-06	0.587016	0.41675	0.774141	0.192233	Cis	22.5	3.07888e-06	chr17	46156067	G	C	chr17	46029916	46225389	0	A549-ACE2_0h_Ho2020	22.5	17.0377	Brain_Cerebellar_Hemisphere	30.3753	Heart_Left_Ventricle	3.72435
rs2532293	ENSG00000120071.13	KANSL1	Lung	9.95689e-06	0.587016	0.412417	0.776979	0.192233	Cis	7.5	3.07888e-06	chr17	46156223	T	C	chr17	46029916	46225389	0	A549-ACE2_0h_Ho2020	7.5	17.0377	Brain_Cerebellar_Hemisphere	30.3753	Heart_Left_Ventricle	3.72435
rs17662235	ENSG00000120071.13	KANSL1	Lung	9.95689e-06	0.587016	0.420577	0.792193	0.192233	Cis	7	3.07888e-06	chr17	46156410	T	C	chr17	46029916	46225389	0	A549-ACE2_0h_Ho2020	7	17.0377	Brain_Cerebellar_Hemisphere	30.3753	Heart_Left_Ventricle	3.72435
rs17585214	ENSG00000120071.13	KANSL1	Lung	9.95689e-06	0.587016	0.416484	0.785144	0.192233	Cis	7	3.07888e-06	chr17	46156445	C	T	chr17	46029916	46225389	0	A549-ACE2_0h_Ho2020	7	17.0377	Brain_Cerebellar_Hemisphere	30.3753	Heart_Left_Ventricle	3.72435
rs1528074	ENSG00000120071.13	KANSL1	Lung	1.53566e-05	0.569519	0.380726	0.76697	0.195146	Cis	17.5	4.81867e-06	chr17	46156694	A	G	chr17	46029916	46225389	0	A549-ACE2_0h_Ho2020	17.5	17.0377	Brain_Cerebellar_Hemisphere	30.3753	Heart_Left_Ventricle	3.72435
rs1406068	ENSG00000120071.13	KANSL1	Lung	9.95689e-06	0.587016	0.398952	0.774899	0.192233	Cis	16.5	3.07888e-06	chr17	46157160	C	T	chr17	46029916	46225389	0	A549-ACE2_0h_Ho2020	16.5	17.0377	Brain_Cerebellar_Hemisphere	30.3753	Heart_Left_Ventricle	3.72435
rs62060864	ENSG00000120071.13	KANSL1	Lung	9.95689e-06	0.583923	0.416834	0.773256	0.193204	Cis	3.5	3.0159e-06	chr17	46158527	C	T	chr17	46029916	46225389	0	A549-ACE2_0h_Ho2020	3.5	17.0377	Brain_Cerebellar_Hemisphere	30.3753	Heart_Left_Ventricle	3.72435
rs1528072	ENSG00000120071.13	KANSL1	Lung	9.95689e-06	0.587016	0.403228	0.771261	0.192233	Cis	24.5	3.07888e-06	chr17	46159359	C	A	chr17	46029916	46225389	0	A549-ACE2_0h_Ho2020	24.5	17.0377	Brain_Cerebellar_Hemisphere	30.3753	Heart_Left_Ventricle	3.72435
rs2532292	ENSG00000120071.13	KANSL1	Lung	9.95689e-06	0.587016	0.410465	0.801398	0.192233	Cis	24.5	3.07888e-06	chr17	46159702	A	T	chr17	46029916	46225389	0	A549-ACE2_0h_Ho2020	24.5	17.0377	Brain_Cerebellar_Hemisphere	30.3753	Heart_Left_Ventricle	3.72435
rs2696571	ENSG00000120071.13	KANSL1	Lung	9.95689e-06	0.587016	0.407786	0.793538	0.192233	Cis	24.5	3.07888e-06	chr17	46160006	G	C	chr17	46029916	46225389	0	A549-ACE2_0h_Ho2020	24.5	17.0377	Brain_Cerebellar_Hemisphere	30.3753	Heart_Left_Ventricle	3.72435
rs2696570	ENSG00000120071.13	KANSL1	Lung	9.95689e-06	0.587016	0.415281	0.784711	0.192233	Cis	20	3.07888e-06	chr17	46160424	G	A	chr17	46029916	46225389	0	A549-ACE2_0h_Ho2020	20	17.0377	Brain_Cerebellar_Hemisphere	30.3753	Heart_Left_Ventricle	3.72435
rs2532291	ENSG00000120071.13	KANSL1	Lung	9.95689e-06	0.587016	0.400512	0.777023	0.192233	Cis	29	3.07888e-06	chr17	46161058	G	A	chr17	46029916	46225389	0	A549-ACE2_0h_Ho2020	29	17.0377	Brain_Cerebellar_Hemisphere	30.3753	Heart_Left_Ventricle	3.72435
rs17662403	ENSG00000120071.13	KANSL1	Lung	9.95689e-06	0.587016	0.394567	0.786614	0.192233	Cis	19	3.07888e-06	chr17	46161572	T	C	chr17	46029916	46225389	0	A549-ACE2_0h_Ho2020	19	17.0377	Brain_Cerebellar_Hemisphere	30.3753	Heart_Left_Ventricle	3.72435
rs17585426	ENSG00000120071.13	KANSL1	Lung	9.95689e-06	0.587016	0.424145	0.793894	0.192233	Cis	19	3.07888e-06	chr17	46161600	T	C	chr17	46029916	46225389	0	A549-ACE2_0h_Ho2020	19	17.0377	Brain_Cerebellar_Hemisphere	30.3753	Heart_Left_Ventricle	3.72435
rs2532288	ENSG00000120071.13	KANSL1	Lung	9.95689e-06	0.587016	0.417853	0.789273	0.192233	Cis	19	3.07888e-06	chr17	46162592	C	T	chr17	46029916	46225389	0	A549-ACE2_0h_Ho2020	19	17.0377	Brain_Cerebellar_Hemisphere	30.3753	Heart_Left_Ventricle	3.72435
rs1918789	ENSG00000120071.13	KANSL1	Lung	9.95689e-06	0.587016	0.421452	0.780672	0.192233	Cis	19	3.07888e-06	chr17	46162741	T	C	chr17	46029916	46225389	0	A549-ACE2_0h_Ho2020	19	17.0377	Brain_Cerebellar_Hemisphere	30.3753	Heart_Left_Ventricle	3.72435
rs2141299	ENSG00000120071.13	KANSL1	Lung	9.95689e-06	0.587016	0.405831	0.782775	0.192233	Cis	28.5	3.07888e-06	chr17	46163620	C	A	chr17	46029916	46225389	0	A549-ACE2_0h_Ho2020	28.5	17.0377	Brain_Cerebellar_Hemisphere	30.3753	Heart_Left_Ventricle	3.72435
rs2696567	ENSG00000120071.13	KANSL1	Lung	9.95689e-06	0.587016	0.40884	0.79496	0.192233	Cis	29.5	3.07888e-06	chr17	46163938	C	G	chr17	46029916	46225389	0	A549-ACE2_0h_Ho2020	29.5	17.0377	Brain_Cerebellar_Hemisphere	30.3753	Heart_Left_Ventricle	3.72435
rs2532286	ENSG00000120071.13	KANSL1	Lung	9.95689e-06	0.587016	0.413634	0.812819	0.192233	Cis	29.5	3.07888e-06	chr17	46164298	T	C	chr17	46029916	46225389	0	A549-ACE2_0h_Ho2020	29.5	17.0377	Brain_Cerebellar_Hemisphere	30.3753	Heart_Left_Ventricle	3.72435
rs4792844	ENSG00000120071.13	KANSL1	Lung	9.95689e-06	0.587016	0.403942	0.764962	0.192233	Cis	3.5	3.07888e-06	chr17	46165603	T	C	chr17	46029916	46225389	0	A549-ACE2_0h_Ho2020	3.5	17.0377	Brain_Cerebellar_Hemisphere	30.3753	Heart_Left_Ventricle	3.72435
rs4792843	ENSG00000120071.13	KANSL1	Lung	9.95689e-06	0.587016	0.413505	0.777681	0.192233	Cis	12.5	3.07888e-06	chr17	46165813	A	G	chr17	46029916	46225389	0	A549-ACE2_0h_Ho2020	12.5	17.0377	Brain_Cerebellar_Hemisphere	30.3753	Heart_Left_Ventricle	3.72435
rs76475392	ENSG00000120071.13	KANSL1	Lung	9.95689e-06	0.587016	0.397228	0.779956	0.192233	Cis	12.5	3.07888e-06	chr17	46165985	T	TCG	chr17	46029916	46225389	0	A549-ACE2_0h_Ho2020	12.5	17.0377	Brain_Cerebellar_Hemisphere	30.3753	Heart_Left_Ventricle	3.72435
rs72245049	ENSG00000120071.13	KANSL1	Lung	9.95689e-06	0.587016	0.39612	0.784664	0.192233	Cis	12.5	3.07888e-06	chr17	46165988	A	AG	chr17	46029916	46225389	0	A549-ACE2_0h_Ho2020	12.5	17.0377	Brain_Cerebellar_Hemisphere	30.3753	Heart_Left_Ventricle	3.72435
rs113954222	ENSG00000120071.13	KANSL1	Lung	9.95689e-06	0.587016	0.418966	0.78714	0.192233	Cis	5.5	3.07888e-06	chr17	46166177	TA	T	chr17	46029916	46225389	0	A549-ACE2_0h_Ho2020	5.5	17.0377	Brain_Cerebellar_Hemisphere	30.3753	Heart_Left_Ventricle	3.72435
rs62060889	ENSG00000120071.13	KANSL1	Lung	9.95689e-06	0.587016	0.411767	0.781476	0.192233	Cis	14	3.07888e-06	chr17	46166497	A	T	chr17	46029916	46225389	0	A549-ACE2_0h_Ho2020	14	17.0377	Brain_Cerebellar_Hemisphere	30.3753	Heart_Left_Ventricle	3.72435
rs62060890	ENSG00000120071.13	KANSL1	Lung	9.95689e-06	0.587016	0.405324	0.78635	0.192233	Cis	14	3.07888e-06	chr17	46166502	C	T	chr17	46029916	46225389	0	A549-ACE2_0h_Ho2020	14	17.0377	Brain_Cerebellar_Hemisphere	30.3753	Heart_Left_Ventricle	3.72435
rs62060891	ENSG00000120071.13	KANSL1	Lung	9.95689e-06	0.587016	0.401699	0.771671	0.192233	Cis	14	3.07888e-06	chr17	46166504	T	C	chr17	46029916	46225389	0	A549-ACE2_0h_Ho2020	14	17.0377	Brain_Cerebellar_Hemisphere	30.3753	Heart_Left_Ventricle	3.72435
rs17585608	ENSG00000120071.13	KANSL1	Lung	9.95689e-06	0.587016	0.427458	0.81113	0.192233	Cis	14	3.07888e-06	chr17	46166613	C	T	chr17	46029916	46225389	0	A549-ACE2_0h_Ho2020	14	17.0377	Brain_Cerebellar_Hemisphere	30.3753	Heart_Left_Ventricle	3.72435
rs17585644	ENSG00000120071.13	KANSL1	Lung	9.95689e-06	0.587016	0.409627	0.780072	0.192233	Cis	33.5	3.07888e-06	chr17	46167215	T	C	chr17	46029916	46225389	0	A549-ACE2_0h_Ho2020	33.5	17.0377	Brain_Cerebellar_Hemisphere	30.3753	Heart_Left_Ventricle	3.72435
rs2696657	ENSG00000120071.13	KANSL1	Lung	9.95689e-06	0.587016	0.411112	0.767668	0.192233	Cis	33.5	3.07888e-06	chr17	46167560	T	G	chr17	46029916	46225389	0	A549-ACE2_0h_Ho2020	33.5	17.0377	Brain_Cerebellar_Hemisphere	30.3753	Heart_Left_Ventricle	3.72435
rs2696658	ENSG00000120071.13	KANSL1	Lung	9.95689e-06	0.587016	0.420514	0.790141	0.192233	Cis	15	3.07888e-06	chr17	46168400	G	A	chr17	46029916	46225389	0	A549-ACE2_0h_Ho2020	15	17.0377	Brain_Cerebellar_Hemisphere	30.3753	Heart_Left_Ventricle	3.72435
rs2696659	ENSG00000120071.13	KANSL1	Lung	9.95689e-06	0.587016	0.397147	0.795459	0.192233	Cis	8	3.07888e-06	chr17	46168510	A	G	chr17	46029916	46225389	0	A549-ACE2_0h_Ho2020	8	17.0377	Brain_Cerebellar_Hemisphere	30.3753	Heart_Left_Ventricle	3.72435
rs2696660	ENSG00000120071.13	KANSL1	Lung	9.95689e-06	0.587016	0.412014	0.805552	0.192233	Cis	38	3.07888e-06	chr17	46168845	A	G	chr17	46029916	46225389	0	A549-ACE2_0h_Ho2020	38	17.0377	Brain_Cerebellar_Hemisphere	30.3753	Heart_Left_Ventricle	3.72435
rs2532278	ENSG00000120071.13	KANSL1	Lung	6.82189e-06	0.6148	0.431253	0.79467	0.190196	Cis	38	1.62649e-06	chr17	46169039	C	A	chr17	46029916	46225389	0	A549-ACE2_0h_Ho2020	38	17.0377	Brain_Cerebellar_Hemisphere	30.3753	Heart_Left_Ventricle	3.72435
rs2532276	ENSG00000120071.13	KANSL1	Lung	9.95689e-06	0.587016	0.4063	0.785393	0.192233	Cis	38	3.07888e-06	chr17	46169258	C	A	chr17	46029916	46225389	0	A549-ACE2_0h_Ho2020	38	17.0377	Brain_Cerebellar_Hemisphere	30.3753	Heart_Left_Ventricle	3.72435
rs2532275	ENSG00000120071.13	KANSL1	Lung	9.95689e-06	0.587016	0.421052	0.785659	0.192233	Cis	21.5	3.07888e-06	chr17	46169631	G	A	chr17	46029916	46225389	0	A549-ACE2_0h_Ho2020	21.5	17.0377	Brain_Cerebellar_Hemisphere	30.3753	Heart_Left_Ventricle	3.72435
rs2532274	ENSG00000120071.13	KANSL1	Lung	8.10674e-05	0.490213	0.323723	0.669019	0.212621	Cis	21.5	2.64633e-05	chr17	46169798	A	G	chr17	46029916	46225389	0	A549-ACE2_0h_Ho2020	21.5	17.0377	Brain_Cerebellar_Hemisphere	30.3753	Heart_Left_Ventricle	3.72435
rs2532273	ENSG00000120071.13	KANSL1	Lung	9.95689e-06	0.587016	0.401296	0.789055	0.192233	Cis	15	3.07888e-06	chr17	46169948	C	T	chr17	46029916	46225389	0	A549-ACE2_0h_Ho2020	15	17.0377	Brain_Cerebellar_Hemisphere	30.3753	Heart_Left_Ventricle	3.72435
rs2532272	ENSG00000120071.13	KANSL1	Lung	9.95689e-06	0.587016	0.408682	0.772599	0.192233	Cis	30	3.07888e-06	chr17	46170307	G	A	chr17	46029916	46225389	0	A549-ACE2_0h_Ho2020	30	17.0377	Brain_Cerebellar_Hemisphere	30.3753	Heart_Left_Ventricle	3.72435
rs2532271	ENSG00000120071.13	KANSL1	Lung	9.95689e-06	0.587016	0.405889	0.784756	0.192233	Cis	30	3.07888e-06	chr17	46170676	G	A	chr17	46029916	46225389	0	A549-ACE2_0h_Ho2020	30	17.0377	Brain_Cerebellar_Hemisphere	30.3753	Heart_Left_Ventricle	3.72435
rs1881193	ENSG00000120071.13	KANSL1	Lung	9.95689e-06	0.587016	0.421882	0.781905	0.192233	Cis	31.5	3.07888e-06	chr17	46171403	T	C	chr17	46029916	46225389	0	A549-ACE2_0h_Ho2020	31.5	17.0377	Brain_Cerebellar_Hemisphere	30.3753	Heart_Left_Ventricle	3.72435
rs1881194	ENSG00000120071.13	KANSL1	Lung	9.95689e-06	0.587016	0.408984	0.769011	0.192233	Cis	31.5	3.07888e-06	chr17	46171448	G	A	chr17	46029916	46225389	0	A549-ACE2_0h_Ho2020	31.5	17.0377	Brain_Cerebellar_Hemisphere	30.3753	Heart_Left_Ventricle	3.72435
rs2696662	ENSG00000120071.13	KANSL1	Lung	9.95689e-06	0.587016	0.412623	0.770642	0.192233	Cis	32.5	3.07888e-06	chr17	46172255	A	G	chr17	46029916	46225389	0	A549-ACE2_0h_Ho2020	32.5	17.0377	Brain_Cerebellar_Hemisphere	30.3753	Heart_Left_Ventricle	3.72435
rs2532270	ENSG00000120071.13	KANSL1	Lung	9.95689e-06	0.587016	0.410067	0.778379	0.192233	Cis	32.5	3.07888e-06	chr17	46172434	G	A	chr17	46029916	46225389	0	A549-ACE2_0h_Ho2020	32.5	17.0377	Brain_Cerebellar_Hemisphere	30.3753	Heart_Left_Ventricle	3.72435
rs2532269	ENSG00000120071.13	KANSL1	Lung	1.87626e-05	0.559136	0.387232	0.744522	0.196117	Cis	32.5	5.92046e-06	chr17	46172742	T	C	chr17	46029916	46225389	0	A549-ACE2_0h_Ho2020	32.5	17.0377	Brain_Cerebellar_Hemisphere	30.3753	Heart_Left_Ventricle	3.72435
rs2532267	ENSG00000120071.13	KANSL1	Lung	9.95689e-06	0.587016	0.421134	0.789829	0.192233	Cis	26	3.07888e-06	chr17	46173250	G	A	chr17	46029916	46225389	0	A549-ACE2_0h_Ho2020	26	17.0377	Brain_Cerebellar_Hemisphere	30.3753	Heart_Left_Ventricle	3.72435
rs575599122	ENSG00000120071.13	KANSL1	Lung	9.95689e-06	0.587016	0.400306	0.793508	0.192233	Cis	26	3.07888e-06	chr17	46173303	TA	T	chr17	46029916	46225389	0	A549-ACE2_0h_Ho2020	26	17.0377	Brain_Cerebellar_Hemisphere	30.3753	Heart_Left_Ventricle	3.72435
rs956329	ENSG00000120071.13	KANSL1	Lung	9.95689e-06	0.587016	0.40805	0.780245	0.192233	Cis	34	3.07888e-06	chr17	46173864	T	C	chr17	46029916	46225389	0	A549-ACE2_0h_Ho2020	34	17.0377	Brain_Cerebellar_Hemisphere	30.3753	Heart_Left_Ventricle	3.72435
rs62060915	ENSG00000120071.13	KANSL1	Lung	9.95689e-06	0.587016	0.408608	0.782174	0.192233	Cis	34	3.07888e-06	chr17	46174182	G	A	chr17	46029916	46225389	0	A549-ACE2_0h_Ho2020	34	17.0377	Brain_Cerebellar_Hemisphere	30.3753	Heart_Left_Ventricle	3.72435
rs72275554	ENSG00000120071.13	KANSL1	Lung	9.95689e-06	0.587016	0.408815	0.799773	0.192233	Cis	34	3.07888e-06	chr17	46174188	ATG	A	chr17	46029916	46225389	0	A549-ACE2_0h_Ho2020	34	17.0377	Brain_Cerebellar_Hemisphere	30.3753	Heart_Left_Ventricle	3.72435
rs62060916	ENSG00000120071.13	KANSL1	Lung	9.95689e-06	0.587016	0.419521	0.796889	0.192233	Cis	34	3.07888e-06	chr17	46174216	T	C	chr17	46029916	46225389	0	A549-ACE2_0h_Ho2020	34	17.0377	Brain_Cerebellar_Hemisphere	30.3753	Heart_Left_Ventricle	3.72435
rs2696666	ENSG00000120071.13	KANSL1	Lung	9.95689e-06	0.587016	0.412707	0.805963	0.192233	Cis	14.5	3.07888e-06	chr17	46174606	G	A	chr17	46029916	46225389	0	A549-ACE2_0h_Ho2020	14.5	17.0377	Brain_Cerebellar_Hemisphere	30.3753	Heart_Left_Ventricle	3.72435
rs2732644	ENSG00000120071.13	KANSL1	Lung	9.95689e-06	0.587016	0.411964	0.776179	0.192233	Cis	14.5	3.07888e-06	chr17	46174732	C	T	chr17	46029916	46225389	0	A549-ACE2_0h_Ho2020	14.5	17.0377	Brain_Cerebellar_Hemisphere	30.3753	Heart_Left_Ventricle	3.72435
rs2532265	ENSG00000120071.13	KANSL1	Lung	9.95689e-06	0.587016	0.413677	0.792126	0.192233	Cis	15.5	3.07888e-06	chr17	46174831	G	T	chr17	46029916	46225389	0	A549-ACE2_0h_Ho2020	15.5	17.0377	Brain_Cerebellar_Hemisphere	30.3753	Heart_Left_Ventricle	3.72435
rs2532264	ENSG00000120071.13	KANSL1	Lung	9.95689e-06	0.587016	0.404791	0.775245	0.192233	Cis	15.5	3.07888e-06	chr17	46175050	G	C	chr17	46029916	46225389	0	A549-ACE2_0h_Ho2020	15.5	17.0377	Brain_Cerebellar_Hemisphere	30.3753	Heart_Left_Ventricle	3.72435
rs2532262	ENSG00000120071.13	KANSL1	Lung	9.95689e-06	0.587016	0.422835	0.783553	0.192233	Cis	15.5	3.07888e-06	chr17	46175144	T	C	chr17	46029916	46225389	0	A549-ACE2_0h_Ho2020	15.5	17.0377	Brain_Cerebellar_Hemisphere	30.3753	Heart_Left_Ventricle	3.72435
rs2532261	ENSG00000120071.13	KANSL1	Lung	9.95689e-06	0.587016	0.419664	0.782861	0.192233	Cis	23.5	3.07888e-06	chr17	46175837	A	C	chr17	46029916	46225389	0	A549-ACE2_0h_Ho2020	23.5	17.0377	Brain_Cerebellar_Hemisphere	30.3753	Heart_Left_Ventricle	3.72435
rs2532259	ENSG00000120071.13	KANSL1	Lung	9.95689e-06	0.587016	0.394427	0.766983	0.192233	Cis	23.5	3.07888e-06	chr17	46175998	G	A	chr17	46029916	46225389	0	A549-ACE2_0h_Ho2020	23.5	17.0377	Brain_Cerebellar_Hemisphere	30.3753	Heart_Left_Ventricle	3.72435
rs2732646	ENSG00000120071.13	KANSL1	Lung	9.95689e-06	0.587016	0.417575	0.7776	0.192233	Cis	23.5	3.07888e-06	chr17	46177013	C	T	chr17	46029916	46225389	0	A549-ACE2_0h_Ho2020	23.5	17.0377	Brain_Cerebellar_Hemisphere	30.3753	Heart_Left_Ventricle	3.72435
rs2732647	ENSG00000120071.13	KANSL1	Lung	9.95689e-06	0.587016	0.41557	0.779278	0.192233	Cis	23.5	3.07888e-06	chr17	46177047	A	G	chr17	46029916	46225389	0	A549-ACE2_0h_Ho2020	23.5	17.0377	Brain_Cerebellar_Hemisphere	30.3753	Heart_Left_Ventricle	3.72435
rs2532257	ENSG00000120071.13	KANSL1	Lung	9.95689e-06	0.587016	0.407807	0.763777	0.192233	Cis	23.5	3.07888e-06	chr17	46177128	T	C	chr17	46029916	46225389	0	A549-ACE2_0h_Ho2020	23.5	17.0377	Brain_Cerebellar_Hemisphere	30.3753	Heart_Left_Ventricle	3.72435
rs113531100	ENSG00000120071.13	KANSL1	Lung	9.95689e-06	0.587016	0.404617	0.795952	0.192233	Cis	23.5	3.07888e-06	chr17	46177320	T	TAATGCACAGGAAAA	chr17	46029916	46225389	0	A549-ACE2_0h_Ho2020	23.5	17.0377	Brain_Cerebellar_Hemisphere	30.3753	Heart_Left_Ventricle	3.72435
rs2532256	ENSG00000120071.13	KANSL1	Lung	9.95689e-06	0.587016	0.393205	0.763969	0.192233	Cis	23.5	3.07888e-06	chr17	46177651	T	C	chr17	46029916	46225389	0	A549-ACE2_0h_Ho2020	23.5	17.0377	Brain_Cerebellar_Hemisphere	30.3753	Heart_Left_Ventricle	3.72435
rs2532255	ENSG00000120071.13	KANSL1	Lung	9.95689e-06	0.587016	0.414342	0.799218	0.192233	Cis	25	3.07888e-06	chr17	46178166	T	C	chr17	46029916	46225389	0	A549-ACE2_0h_Ho2020	25	17.0377	Brain_Cerebellar_Hemisphere	30.3753	Heart_Left_Ventricle	3.72435
rs2696696	ENSG00000120071.13	KANSL1	Lung	9.95689e-06	0.587016	0.416486	0.803211	0.192233	Cis	25	3.07888e-06	chr17	46178411	G	A	chr17	46029916	46225389	0	A549-ACE2_0h_Ho2020	25	17.0377	Brain_Cerebellar_Hemisphere	30.3753	Heart_Left_Ventricle	3.72435
rs2532252	ENSG00000120071.13	KANSL1	Lung	4.90099e-05	0.480108	0.305385	0.667525	0.221359	Cis	3	1.57993e-05	chr17	46180417	A	G	chr17	46029916	46225389	0	A549-ACE2_0h_Ho2020	3	17.0377	Brain_Cerebellar_Hemisphere	30.3753	Heart_Left_Ventricle	3.72435
rs2696697	ENSG00000120071.13	KANSL1	Lung	9.95689e-06	0.587016	0.408886	0.779416	0.192233	Cis	3	3.07888e-06	chr17	46180422	T	C	chr17	46029916	46225389	0	A549-ACE2_0h_Ho2020	3	17.0377	Brain_Cerebellar_Hemisphere	30.3753	Heart_Left_Ventricle	3.72435
rs740706	ENSG00000120071.13	KANSL1	Lung	9.95689e-06	0.587016	0.397484	0.774167	0.192233	Cis	19	3.07888e-06	chr17	46180988	G	C	chr17	46029916	46225389	0	A549-ACE2_0h_Ho2020	19	17.0377	Brain_Cerebellar_Hemisphere	30.3753	Heart_Left_Ventricle	3.72435
rs2141300	ENSG00000120071.13	KANSL1	Lung	9.95689e-06	0.587016	0.401043	0.784367	0.192233	Cis	1.5	3.07888e-06	chr17	46181548	A	G	chr17	46029916	46225389	0	A549-ACE2_0h_Ho2020	1.5	17.0377	Brain_Cerebellar_Hemisphere	30.3753	Heart_Left_Ventricle	3.72435
rs2141301	ENSG00000120071.13	KANSL1	Lung	9.95689e-06	0.587016	0.416594	0.796255	0.192233	Cis	1.5	3.07888e-06	chr17	46181588	G	C	chr17	46029916	46225389	0	A549-ACE2_0h_Ho2020	1.5	17.0377	Brain_Cerebellar_Hemisphere	30.3753	Heart_Left_Ventricle	3.72435
rs2141302	ENSG00000120071.13	KANSL1	Lung	9.95689e-06	0.587016	0.42211	0.790218	0.192233	Cis	20	3.07888e-06	chr17	46181674	G	C	chr17	46029916	46225389	0	A549-ACE2_0h_Ho2020	20	17.0377	Brain_Cerebellar_Hemisphere	30.3753	Heart_Left_Ventricle	3.72435
rs2696700	ENSG00000120071.13	KANSL1	Lung	9.95689e-06	0.587016	0.415316	0.795236	0.192233	Cis	28.5	3.07888e-06	chr17	46182426	G	A	chr17	46029916	46225389	0	A549-ACE2_0h_Ho2020	28.5	17.0377	Brain_Cerebellar_Hemisphere	30.3753	Heart_Left_Ventricle	3.72435
rs2696702	ENSG00000120071.13	KANSL1	Lung	9.95689e-06	0.587016	0.39575	0.775458	0.192233	Cis	33.5	3.07888e-06	chr17	46183050	T	C	chr17	46029916	46225389	0	A549-ACE2_0h_Ho2020	33.5	17.0377	Brain_Cerebellar_Hemisphere	30.3753	Heart_Left_Ventricle	3.72435
rs2732587	ENSG00000120071.13	KANSL1	Lung	9.95689e-06	0.587016	0.413769	0.794667	0.192233	Cis	17.5	3.07888e-06	chr17	46183771	C	T	chr17	46029916	46225389	0	A549-ACE2_0h_Ho2020	17.5	17.0377	Brain_Cerebellar_Hemisphere	30.3753	Heart_Left_Ventricle	3.72435
rs78765934	ENSG00000120071.13	KANSL1	Lung	9.95689e-06	0.587016	0.413304	0.780325	0.192233	Cis	17.5	3.07888e-06	chr17	46184247	T	TCC	chr17	46029916	46225389	0	A549-ACE2_0h_Ho2020	17.5	17.0377	Brain_Cerebellar_Hemisphere	30.3753	Heart_Left_Ventricle	3.72435
rs2696704	ENSG00000120071.13	KANSL1	Lung	9.95689e-06	0.587016	0.414408	0.78151	0.192233	Cis	17.5	3.07888e-06	chr17	46184387	T	C	chr17	46029916	46225389	0	A549-ACE2_0h_Ho2020	17.5	17.0377	Brain_Cerebellar_Hemisphere	30.3753	Heart_Left_Ventricle	3.72435
rs2532247	ENSG00000120071.13	KANSL1	Lung	9.95689e-06	0.587016	0.390704	0.786281	0.192233	Cis	17.5	3.07888e-06	chr17	46185037	C	T	chr17	46029916	46225389	0	A549-ACE2_0h_Ho2020	17.5	17.0377	Brain_Cerebellar_Hemisphere	30.3753	Heart_Left_Ventricle	3.72435
rs2532246	ENSG00000120071.13	KANSL1	Lung	9.95689e-06	0.587016	0.401394	0.77514	0.192233	Cis	17.5	3.07888e-06	chr17	46185052	G	A	chr17	46029916	46225389	0	A549-ACE2_0h_Ho2020	17.5	17.0377	Brain_Cerebellar_Hemisphere	30.3753	Heart_Left_Ventricle	3.72435
rs62060921	ENSG00000120071.13	KANSL1	Lung	9.95689e-06	0.587016	0.433607	0.791882	0.192233	Cis	13.5	3.07888e-06	chr17	46186113	T	C	chr17	46029916	46225389	0	A549-ACE2_0h_Ho2020	13.5	17.0377	Brain_Cerebellar_Hemisphere	30.3753	Heart_Left_Ventricle	3.72435
rs62060922	ENSG00000120071.13	KANSL1	Lung	9.95689e-06	0.587016	0.413967	0.783244	0.192233	Cis	19.5	3.07888e-06	chr17	46186363	C	G	chr17	46029916	46225389	0	A549-ACE2_0h_Ho2020	19.5	17.0377	Brain_Cerebellar_Hemisphere	30.3753	Heart_Left_Ventricle	3.72435
rs2696705	ENSG00000120071.13	KANSL1	Lung	9.95689e-06	0.587016	0.412888	0.781799	0.192233	Cis	19.5	3.07888e-06	chr17	46186599	T	C	chr17	46029916	46225389	0	A549-ACE2_0h_Ho2020	19.5	17.0377	Brain_Cerebellar_Hemisphere	30.3753	Heart_Left_Ventricle	3.72435
rs2696706	ENSG00000120071.13	KANSL1	Lung	9.95689e-06	0.587016	0.41889	0.793853	0.192233	Cis	19.5	3.07888e-06	chr17	46186679	T	C	chr17	46029916	46225389	0	A549-ACE2_0h_Ho2020	19.5	17.0377	Brain_Cerebellar_Hemisphere	30.3753	Heart_Left_Ventricle	3.72435
rs2696707	ENSG00000120071.13	KANSL1	Lung	6.83608e-06	0.60262	0.419459	0.800242	0.191262	Cis	21.5	1.63821e-06	chr17	46187351	A	C	chr17	46029916	46225389	0	A549-ACE2_0h_Ho2020	21.5	17.0377	Brain_Cerebellar_Hemisphere	30.3753	Heart_Left_Ventricle	3.72435
rs2696708	ENSG00000120071.13	KANSL1	Lung	9.95689e-06	0.587016	0.40296	0.783505	0.192233	Cis	24.5	3.07888e-06	chr17	46187577	T	C	chr17	46029916	46225389	0	A549-ACE2_0h_Ho2020	24.5	17.0377	Brain_Cerebellar_Hemisphere	30.3753	Heart_Left_Ventricle	3.72435
rs536720533	ENSG00000120071.13	KANSL1	Lung	9.95689e-06	0.587016	0.396939	0.781454	0.192233	Cis	24.5	3.07888e-06	chr17	46187826	AT	A	chr17	46029916	46225389	0	A549-ACE2_0h_Ho2020	24.5	17.0377	Brain_Cerebellar_Hemisphere	30.3753	Heart_Left_Ventricle	3.72435
rs2532243	ENSG00000120071.13	KANSL1	Lung	9.95689e-06	0.587016	0.384923	0.774477	0.192233	Cis	24.5	3.07888e-06	chr17	46187962	A	G	chr17	46029916	46225389	0	A549-ACE2_0h_Ho2020	24.5	17.0377	Brain_Cerebellar_Hemisphere	30.3753	Heart_Left_Ventricle	3.72435
rs2532241	ENSG00000120071.13	KANSL1	Lung	9.95689e-06	0.587016	0.416591	0.778377	0.192233	Cis	19	3.07888e-06	chr17	46188336	A	T	chr17	46029916	46225389	0	A549-ACE2_0h_Ho2020	19	17.0377	Brain_Cerebellar_Hemisphere	30.3753	Heart_Left_Ventricle	3.72435
rs2732589	ENSG00000120071.13	KANSL1	Lung	9.95689e-06	0.587016	0.402248	0.756846	0.192233	Cis	23	3.07888e-06	chr17	46188656	A	G	chr17	46029916	46225389	0	A549-ACE2_0h_Ho2020	23	17.0377	Brain_Cerebellar_Hemisphere	30.3753	Heart_Left_Ventricle	3.72435
rs2532239	ENSG00000120071.13	KANSL1	Lung	9.95689e-06	0.58392	0.416348	0.786786	0.193204	Cis	5	2.8695e-06	chr17	46188861	T	C	chr17	46029916	46225389	0	A549-ACE2_0h_Ho2020	5	17.0377	Brain_Cerebellar_Hemisphere	30.3753	Heart_Left_Ventricle	3.72435
rs2696569	ENSG00000120071.13	KANSL1	Lung	9.95689e-06	0.58392	0.387849	0.772076	0.193204	Cis	5	2.8695e-06	chr17	46188924	G	C	chr17	46029916	46225389	0	A549-ACE2_0h_Ho2020	5	17.0377	Brain_Cerebellar_Hemisphere	30.3753	Heart_Left_Ventricle	3.72435
rs2696568	ENSG00000120071.13	KANSL1	Lung	1.73449e-05	0.592426	0.414943	0.785958	0.195146	Cis	5	5.46138e-06	chr17	46188976	T	C	chr17	46029916	46225389	0	A549-ACE2_0h_Ho2020	5	17.0377	Brain_Cerebellar_Hemisphere	30.3753	Heart_Left_Ventricle	3.72435
rs2696566	ENSG00000120071.13	KANSL1	Lung	9.95689e-06	0.587016	0.400539	0.784846	0.192233	Cis	31.5	3.07888e-06	chr17	46189165	G	A	chr17	46029916	46225389	0	A549-ACE2_0h_Ho2020	31.5	17.0377	Brain_Cerebellar_Hemisphere	30.3753	Heart_Left_Ventricle	3.72435
rs2732590	ENSG00000120071.13	KANSL1	Lung	9.95689e-06	0.587016	0.401722	0.778175	0.192233	Cis	31.5	3.07888e-06	chr17	46189606	A	G	chr17	46029916	46225389	0	A549-ACE2_0h_Ho2020	31.5	17.0377	Brain_Cerebellar_Hemisphere	30.3753	Heart_Left_Ventricle	3.72435
rs2732593	ENSG00000120071.13	KANSL1	Lung	9.95689e-06	0.587016	0.417222	0.796218	0.192233	Cis	14.5	3.07888e-06	chr17	46189798	C	T	chr17	46029916	46225389	0	A549-ACE2_0h_Ho2020	14.5	17.0377	Brain_Cerebellar_Hemisphere	30.3753	Heart_Left_Ventricle	3.72435
rs2732594	ENSG00000120071.13	KANSL1	Lung	9.95689e-06	0.587016	0.394868	0.778062	0.192233	Cis	14.5	3.07888e-06	chr17	46189804	G	T	chr17	46029916	46225389	0	A549-ACE2_0h_Ho2020	14.5	17.0377	Brain_Cerebellar_Hemisphere	30.3753	Heart_Left_Ventricle	3.72435
rs2732595	ENSG00000120071.13	KANSL1	Lung	9.95689e-06	0.587016	0.420302	0.803944	0.192233	Cis	14.5	3.07888e-06	chr17	46189861	A	G	chr17	46029916	46225389	0	A549-ACE2_0h_Ho2020	14.5	17.0377	Brain_Cerebellar_Hemisphere	30.3753	Heart_Left_Ventricle	3.72435
rs1918788	ENSG00000120071.13	KANSL1	Lung	9.95689e-06	0.587016	0.393802	0.772343	0.192233	Cis	14.5	3.07888e-06	chr17	46190251	A	G	chr17	46029916	46225389	0	A549-ACE2_0h_Ho2020	14.5	17.0377	Brain_Cerebellar_Hemisphere	30.3753	Heart_Left_Ventricle	3.72435
rs2696526	ENSG00000120071.13	KANSL1	Lung	9.95689e-06	0.587016	0.410113	0.772326	0.192233	Cis	14.5	3.07888e-06	chr17	46190497	G	A	chr17	46029916	46225389	0	A549-ACE2_0h_Ho2020	14.5	17.0377	Brain_Cerebellar_Hemisphere	30.3753	Heart_Left_Ventricle	3.72435
rs2696523	ENSG00000120071.13	KANSL1	Lung	9.95689e-06	0.587016	0.404244	0.767753	0.192233	Cis	14.5	3.07888e-06	chr17	46190538	T	C	chr17	46029916	46225389	0	A549-ACE2_0h_Ho2020	14.5	17.0377	Brain_Cerebellar_Hemisphere	30.3753	Heart_Left_Ventricle	3.72435
rs2141298	ENSG00000120071.13	KANSL1	Lung	9.95689e-06	0.587016	0.405623	0.778391	0.192233	Cis	21	3.07888e-06	chr17	46191122	C	T	chr17	46029916	46225389	0	A549-ACE2_0h_Ho2020	21	17.0377	Brain_Cerebellar_Hemisphere	30.3753	Heart_Left_Ventricle	3.72435
rs2732596	ENSG00000120071.13	KANSL1	Lung	1.89236e-05	0.578846	0.406323	0.776879	0.192233	Cis	21.5	5.97385e-06	chr17	46192180	C	T	chr17	46029916	46225389	0	A549-ACE2_0h_Ho2020	21.5	17.0377	Brain_Cerebellar_Hemisphere	30.3753	Heart_Left_Ventricle	3.72435
rs11079733	ENSG00000120071.13	KANSL1	Lung	9.95689e-06	0.587016	0.404726	0.784127	0.192233	Cis	21.5	3.07888e-06	chr17	46192598	T	A	chr17	46029916	46225389	0	A549-ACE2_0h_Ho2020	21.5	17.0377	Brain_Cerebellar_Hemisphere	30.3753	Heart_Left_Ventricle	3.72435
rs2696633	ENSG00000120071.13	KANSL1	Lung	9.95689e-06	0.587016	0.39729	0.767042	0.192233	Cis	21.5	3.07888e-06	chr17	46192693	A	T	chr17	46029916	46225389	0	A549-ACE2_0h_Ho2020	21.5	17.0377	Brain_Cerebellar_Hemisphere	30.3753	Heart_Left_Ventricle	3.72435
rs113417378	ENSG00000120071.13	KANSL1	Lung	6.37125e-06	0.615424	0.433184	0.802176	0.191262	Cis	21.5	1.4989e-06	chr17	46193443	A	G	chr17	46029916	46225389	0	A549-ACE2_0h_Ho2020	21.5	17.0377	Brain_Cerebellar_Hemisphere	30.3753	Heart_Left_Ventricle	3.72435
rs2732658	ENSG00000120071.13	KANSL1	Lung	9.95689e-06	0.587016	0.424094	0.774592	0.192233	Cis	21.5	3.07888e-06	chr17	46193786	G	A	chr17	46029916	46225389	0	A549-ACE2_0h_Ho2020	21.5	17.0377	Brain_Cerebellar_Hemisphere	30.3753	Heart_Left_Ventricle	3.72435
rs2532236	ENSG00000120071.13	KANSL1	Lung	9.95689e-06	0.587016	0.415629	0.783911	0.192233	Cis	21.5	3.07888e-06	chr17	46194064	A	G	chr17	46029916	46225389	0	A549-ACE2_0h_Ho2020	21.5	17.0377	Brain_Cerebellar_Hemisphere	30.3753	Heart_Left_Ventricle	3.72435
rs2532235	ENSG00000120071.13	KANSL1	Lung	9.95689e-06	0.587016	0.411681	0.774317	0.192233	Cis	23	3.07888e-06	chr17	46194634	G	A	chr17	46029916	46225389	0	A549-ACE2_0h_Ho2020	23	17.0377	Brain_Cerebellar_Hemisphere	30.3753	Heart_Left_Ventricle	3.72435
rs2532234	ENSG00000120071.13	KANSL1	Lung	9.95689e-06	0.587016	0.417399	0.770046	0.192233	Cis	23	3.07888e-06	chr17	46194900	A	G	chr17	46029916	46225389	0	A549-ACE2_0h_Ho2020	23	17.0377	Brain_Cerebellar_Hemisphere	30.3753	Heart_Left_Ventricle	3.72435
rs17663792	ENSG00000120071.13	KANSL1	Lung	9.95689e-06	0.587016	0.41244	0.76751	0.192233	Cis	23	3.07888e-06	chr17	46195186	C	T	chr17	46029916	46225389	0	A549-ACE2_0h_Ho2020	23	17.0377	Brain_Cerebellar_Hemisphere	30.3753	Heart_Left_Ventricle	3.72435
rs2732660	ENSG00000120071.13	KANSL1	Lung	9.95689e-06	0.587016	0.406074	0.789234	0.192233	Cis	23	3.07888e-06	chr17	46195313	G	C	chr17	46029916	46225389	0	A549-ACE2_0h_Ho2020	23	17.0377	Brain_Cerebellar_Hemisphere	30.3753	Heart_Left_Ventricle	3.72435
rs2696438	ENSG00000120071.13	KANSL1	Lung	9.95689e-06	0.587016	0.402519	0.780468	0.192233	Cis	23	3.07888e-06	chr17	46195562	C	A	chr17	46029916	46225389	0	A549-ACE2_0h_Ho2020	23	17.0377	Brain_Cerebellar_Hemisphere	30.3753	Heart_Left_Ventricle	3.72435
rs2532233	ENSG00000120071.13	KANSL1	Lung	9.95689e-06	0.587016	0.399854	0.785623	0.192233	Cis	15.5	3.07888e-06	chr17	46195852	C	T	chr17	46029916	46225389	0	A549-ACE2_0h_Ho2020	15.5	17.0377	Brain_Cerebellar_Hemisphere	30.3753	Heart_Left_Ventricle	3.72435
rs2696439	ENSG00000120071.13	KANSL1	Lung	9.95689e-06	0.587016	0.416038	0.781769	0.192233	Cis	15.5	3.07888e-06	chr17	46195898	G	A	chr17	46029916	46225389	0	A549-ACE2_0h_Ho2020	15.5	17.0377	Brain_Cerebellar_Hemisphere	30.3753	Heart_Left_Ventricle	3.72435
rs2532232	ENSG00000120071.13	KANSL1	Lung	1.98634e-05	0.576409	0.404737	0.790085	0.193837	Cis	9.5	6.27772e-06	chr17	46196082	C	A	chr17	46029916	46225389	0	A549-ACE2_0h_Ho2020	9.5	17.0377	Brain_Cerebellar_Hemisphere	30.3753	Heart_Left_Ventricle	3.72435
rs2696440	ENSG00000120071.13	KANSL1	Lung	9.95689e-06	0.587016	0.423533	0.801494	0.192233	Cis	14	3.07888e-06	chr17	46197194	T	C	chr17	46029916	46225389	0	A549-ACE2_0h_Ho2020	14	17.0377	Brain_Cerebellar_Hemisphere	30.3753	Heart_Left_Ventricle	3.72435
rs55703644	ENSG00000120071.13	KANSL1	Lung	9.95689e-06	0.587016	0.41186	0.767574	0.192233	Cis	14	3.07888e-06	chr17	46197400	T	C	chr17	46029916	46225389	0	A549-ACE2_0h_Ho2020	14	17.0377	Brain_Cerebellar_Hemisphere	30.3753	Heart_Left_Ventricle	3.72435
rs2696441	ENSG00000120071.13	KANSL1	Lung	9.95689e-06	0.587016	0.406334	0.773435	0.192233	Cis	9.5	3.07888e-06	chr17	46197619	C	A	chr17	46029916	46225389	0	A549-ACE2_0h_Ho2020	9.5	17.0377	Brain_Cerebellar_Hemisphere	30.3753	Heart_Left_Ventricle	3.72435
rs2696442	ENSG00000120071.13	KANSL1	Lung	9.95689e-06	0.587016	0.417891	0.784202	0.192233	Cis	9.5	3.07888e-06	chr17	46197669	T	G	chr17	46029916	46225389	0	A549-ACE2_0h_Ho2020	9.5	17.0377	Brain_Cerebellar_Hemisphere	30.3753	Heart_Left_Ventricle	3.72435
rs35168513	ENSG00000120071.13	KANSL1	Lung	9.95689e-06	0.587016	0.419443	0.766517	0.192233	Cis	22.5	3.07888e-06	chr17	46197806	A	ACT	chr17	46029916	46225389	0	A549-ACE2_0h_Ho2020	22.5	17.0377	Brain_Cerebellar_Hemisphere	30.3753	Heart_Left_Ventricle	3.72435
rs2532230	ENSG00000120071.13	KANSL1	Lung	9.95689e-06	0.587016	0.40762	0.782505	0.192233	Cis	22.5	3.07888e-06	chr17	46198253	A	G	chr17	46029916	46225389	0	A549-ACE2_0h_Ho2020	22.5	17.0377	Brain_Cerebellar_Hemisphere	30.3753	Heart_Left_Ventricle	3.72435
rs67542749	ENSG00000120071.13	KANSL1	Lung	6.18253e-06	0.622884	0.440539	0.837465	0.186879	Cis	22.5	1.45366e-06	chr17	46198283	CTAT	C	chr17	46029916	46225389	0	A549-ACE2_0h_Ho2020	22.5	17.0377	Brain_Cerebellar_Hemisphere	30.3753	Heart_Left_Ventricle	3.72435
rs1918784	ENSG00000120071.13	KANSL1	Lung	9.95689e-06	0.587016	0.422077	0.797327	0.192233	Cis	4	3.07888e-06	chr17	46198647	G	A	chr17	46029916	46225389	0	A549-ACE2_0h_Ho2020	4	17.0377	Brain_Cerebellar_Hemisphere	30.3753	Heart_Left_Ventricle	3.72435
rs1918785	ENSG00000120071.13	KANSL1	Lung	9.95689e-06	0.587016	0.398017	0.770985	0.192233	Cis	19.5	3.07888e-06	chr17	46198964	T	C	chr17	46029916	46225389	0	A549-ACE2_0h_Ho2020	19.5	17.0377	Brain_Cerebellar_Hemisphere	30.3753	Heart_Left_Ventricle	3.72435
rs111854640	ENSG00000120071.13	KANSL1	Lung	9.95689e-06	0.587016	0.411728	0.766027	0.192233	Cis	19.5	3.07888e-06	chr17	46199065	T	TAGAA	chr17	46029916	46225389	0	A549-ACE2_0h_Ho2020	19.5	17.0377	Brain_Cerebellar_Hemisphere	30.3753	Heart_Left_Ventricle	3.72435
rs1815	ENSG00000120071.13	KANSL1	Lung	9.95689e-06	0.587016	0.407811	0.780355	0.192233	Cis	19.5	3.07888e-06	chr17	46199212	T	C	chr17	46029916	46225389	0	A549-ACE2_0h_Ho2020	19.5	17.0377	Brain_Cerebellar_Hemisphere	30.3753	Heart_Left_Ventricle	3.72435
rs1816	ENSG00000120071.13	KANSL1	Lung	9.95689e-06	0.587016	0.413701	0.773116	0.192233	Cis	19.5	3.07888e-06	chr17	46199252	A	G	chr17	46029916	46225389	0	A549-ACE2_0h_Ho2020	19.5	17.0377	Brain_Cerebellar_Hemisphere	30.3753	Heart_Left_Ventricle	3.72435
rs2696443	ENSG00000120071.13	KANSL1	Lung	9.95689e-06	0.587016	0.40611	0.779104	0.192233	Cis	19.5	3.07888e-06	chr17	46199455	G	A	chr17	46029916	46225389	0	A549-ACE2_0h_Ho2020	19.5	17.0377	Brain_Cerebellar_Hemisphere	30.3753	Heart_Left_Ventricle	3.72435
rs2532229	ENSG00000120071.13	KANSL1	Lung	9.95689e-06	0.587016	0.400687	0.764829	0.192233	Cis	19.5	3.07888e-06	chr17	46199899	A	C	chr17	46029916	46225389	0	A549-ACE2_0h_Ho2020	19.5	17.0377	Brain_Cerebellar_Hemisphere	30.3753	Heart_Left_Ventricle	3.72435
rs147317628	ENSG00000120071.13	KANSL1	Lung	4.90099e-05	0.480108	0.30721	0.653436	0.221359	Cis	19.5	1.57993e-05	chr17	46200110	C	CTTTAG	chr17	46029916	46225389	0	A549-ACE2_0h_Ho2020	19.5	17.0377	Brain_Cerebellar_Hemisphere	30.3753	Heart_Left_Ventricle	3.72435
rs2732665	ENSG00000120071.13	KANSL1	Lung	9.95689e-06	0.587016	0.414267	0.770048	0.192233	Cis	19.5	3.07888e-06	chr17	46200325	T	C	chr17	46029916	46225389	0	A549-ACE2_0h_Ho2020	19.5	17.0377	Brain_Cerebellar_Hemisphere	30.3753	Heart_Left_Ventricle	3.72435
rs2532228	ENSG00000120071.13	KANSL1	Lung	9.95689e-06	0.587016	0.421104	0.777394	0.192233	Cis	19.5	3.07888e-06	chr17	46200452	A	G	chr17	46029916	46225389	0	A549-ACE2_0h_Ho2020	19.5	17.0377	Brain_Cerebellar_Hemisphere	30.3753	Heart_Left_Ventricle	3.72435
rs2532226	ENSG00000120071.13	KANSL1	Lung	9.95689e-06	0.587016	0.392107	0.778415	0.192233	Cis	19.5	3.07888e-06	chr17	46200501	G	A	chr17	46029916	46225389	0	A549-ACE2_0h_Ho2020	19.5	17.0377	Brain_Cerebellar_Hemisphere	30.3753	Heart_Left_Ventricle	3.72435
rs17664048	ENSG00000120071.13	KANSL1	Lung	9.95689e-06	0.587016	0.411395	0.782076	0.192233	Cis	18.5	3.07888e-06	chr17	46201376	A	G	chr17	46029916	46225389	0	A549-ACE2_0h_Ho2020	18.5	17.0377	Brain_Cerebellar_Hemisphere	30.3753	Heart_Left_Ventricle	3.72435
rs1918786	ENSG00000120071.13	KANSL1	Lung	9.95689e-06	0.587016	0.412269	0.798444	0.192233	Cis	13	3.07888e-06	chr17	46201735	A	G	chr17	46029916	46225389	0	A549-ACE2_0h_Ho2020	13	17.0377	Brain_Cerebellar_Hemisphere	30.3753	Heart_Left_Ventricle	3.72435
rs1918787	ENSG00000120071.13	KANSL1	Lung	9.95689e-06	0.587016	0.410168	0.779538	0.192233	Cis	13	3.07888e-06	chr17	46201886	A	G	chr17	46029916	46225389	0	A549-ACE2_0h_Ho2020	13	17.0377	Brain_Cerebellar_Hemisphere	30.3753	Heart_Left_Ventricle	3.72435
rs72080937	ENSG00000120071.13	KANSL1	Lung	9.95689e-06	0.587016	0.403486	0.785672	0.192233	Cis	13	3.07888e-06	chr17	46202005	TCAAA	T	chr17	46029916	46225389	0	A549-ACE2_0h_Ho2020	13	17.0377	Brain_Cerebellar_Hemisphere	30.3753	Heart_Left_Ventricle	3.72435
rs111418268	ENSG00000120071.13	KANSL1	Lung	9.95689e-06	0.587016	0.397681	0.788426	0.192233	Cis	9	3.07888e-06	chr17	46202191	TA	T	chr17	46029916	46225389	0	A549-ACE2_0h_Ho2020	9	17.0377	Brain_Cerebellar_Hemisphere	30.3753	Heart_Left_Ventricle	3.72435
rs1358438	ENSG00000120071.13	KANSL1	Lung	9.95689e-06	0.587016	0.42686	0.779276	0.192233	Cis	20	3.07888e-06	chr17	46202394	G	A	chr17	46029916	46225389	0	A549-ACE2_0h_Ho2020	20	17.0377	Brain_Cerebellar_Hemisphere	30.3753	Heart_Left_Ventricle	3.72435
rs2732675	ENSG00000120071.13	KANSL1	Lung	9.95689e-06	0.587016	0.420245	0.790447	0.192233	Cis	20	3.07888e-06	chr17	46202822	T	A	chr17	46029916	46225389	0	A549-ACE2_0h_Ho2020	20	17.0377	Brain_Cerebellar_Hemisphere	30.3753	Heart_Left_Ventricle	3.72435
rs2668660	ENSG00000120071.13	KANSL1	Lung	9.95689e-06	0.587016	0.395617	0.774071	0.192233	Cis	20	3.07888e-06	chr17	46203157	A	G	chr17	46029916	46225389	0	A549-ACE2_0h_Ho2020	20	17.0377	Brain_Cerebellar_Hemisphere	30.3753	Heart_Left_Ventricle	3.72435
rs2732673	ENSG00000120071.13	KANSL1	Lung	9.95689e-06	0.587016	0.402665	0.787429	0.192233	Cis	14.5	3.07888e-06	chr17	46203536	G	C	chr17	46029916	46225389	0	A549-ACE2_0h_Ho2020	14.5	17.0377	Brain_Cerebellar_Hemisphere	30.3753	Heart_Left_Ventricle	3.72435
rs2668659	ENSG00000120071.13	KANSL1	Lung	9.95689e-06	0.587016	0.414171	0.79326	0.192233	Cis	7.5	3.07888e-06	chr17	46204086	A	G	chr17	46029916	46225389	0	A549-ACE2_0h_Ho2020	7.5	17.0377	Brain_Cerebellar_Hemisphere	30.3753	Heart_Left_Ventricle	3.72435
rs2696451	ENSG00000120071.13	KANSL1	Lung	9.95689e-06	0.587016	0.421559	0.773404	0.192233	Cis	7.5	3.07888e-06	chr17	46204222	T	C	chr17	46029916	46225389	0	A549-ACE2_0h_Ho2020	7.5	17.0377	Brain_Cerebellar_Hemisphere	30.3753	Heart_Left_Ventricle	3.72435
rs55921138	ENSG00000120071.13	KANSL1	Lung	1.29314e-05	0.603991	0.425999	0.798151	0.191262	Cis	9.5	4.03899e-06	chr17	46205378	G	C	chr17	46029916	46225389	0	A549-ACE2_0h_Ho2020	9.5	17.0377	Brain_Cerebellar_Hemisphere	30.3753	Heart_Left_Ventricle	3.72435
rs2696456	ENSG00000120071.13	KANSL1	Lung	9.95689e-06	0.587016	0.420299	0.800199	0.192233	Cis	11	3.07888e-06	chr17	46206395	A	T	chr17	46029916	46225389	0	A549-ACE2_0h_Ho2020	11	17.0377	Brain_Cerebellar_Hemisphere	30.3753	Heart_Left_Ventricle	3.72435
rs2696457	ENSG00000120071.13	KANSL1	Lung	9.95689e-06	0.587016	0.421748	0.799096	0.192233	Cis	11	3.07888e-06	chr17	46206691	C	T	chr17	46029916	46225389	0	A549-ACE2_0h_Ho2020	11	17.0377	Brain_Cerebellar_Hemisphere	30.3753	Heart_Left_Ventricle	3.72435
rs2732669	ENSG00000120071.13	KANSL1	Lung	9.95689e-06	0.587016	0.416595	0.796525	0.192233	Cis	8	3.07888e-06	chr17	46207176	G	A	chr17	46029916	46225389	0	A549-ACE2_0h_Ho2020	8	17.0377	Brain_Cerebellar_Hemisphere	30.3753	Heart_Left_Ventricle	3.72435
rs2668668	ENSG00000120071.13	KANSL1	Lung	9.95689e-06	0.587016	0.402713	0.772653	0.192233	Cis	8	3.07888e-06	chr17	46207275	T	G	chr17	46029916	46225389	0	A549-ACE2_0h_Ho2020	8	17.0377	Brain_Cerebellar_Hemisphere	30.3753	Heart_Left_Ventricle	3.72435
rs2668669	ENSG00000120071.13	KANSL1	Lung	9.95689e-06	0.587016	0.412085	0.781615	0.192233	Cis	3.5	3.07888e-06	chr17	46207368	G	C	chr17	46029916	46225389	0	A549-ACE2_0h_Ho2020	3.5	17.0377	Brain_Cerebellar_Hemisphere	30.3753	Heart_Left_Ventricle	3.72435
rs2696459	ENSG00000120071.13	KANSL1	Lung	9.95689e-06	0.587016	0.425969	0.801302	0.192233	Cis	2	3.07888e-06	chr17	46207776	G	C	chr17	46029916	46225389	0	A549-ACE2_0h_Ho2020	2	17.0377	Brain_Cerebellar_Hemisphere	30.3753	Heart_Left_Ventricle	3.72435
rs34847058	ENSG00000120071.13	KANSL1	Lung	9.95689e-06	0.587016	0.427719	0.782104	0.192233	Cis	11	3.07888e-06	chr17	46208094	G	GA	chr17	46029916	46225389	0	A549-ACE2_0h_Ho2020	11	17.0377	Brain_Cerebellar_Hemisphere	30.3753	Heart_Left_Ventricle	3.72435
rs2458193	ENSG00000120071.13	KANSL1	Lung	9.95689e-06	0.587016	0.426914	0.795787	0.192233	Cis	11	3.07888e-06	chr17	46208101	A	G	chr17	46029916	46225389	0	A549-ACE2_0h_Ho2020	11	17.0377	Brain_Cerebellar_Hemisphere	30.3753	Heart_Left_Ventricle	3.72435
rs2469933	ENSG00000120071.13	KANSL1	Lung	9.95689e-06	0.587016	0.388794	0.765943	0.192233	Cis	11	3.07888e-06	chr17	46208165	G	A	chr17	46029916	46225389	0	A549-ACE2_0h_Ho2020	11	17.0377	Brain_Cerebellar_Hemisphere	30.3753	Heart_Left_Ventricle	3.72435
rs2532423	ENSG00000120071.13	KANSL1	Lung	9.62862e-06	0.576479	0.395437	0.744426	0.193204	Cis	7	2.36816e-06	chr17	46208586	T	C	chr17	46029916	46225389	0	A549-ACE2_0h_Ho2020	7	17.0377	Brain_Cerebellar_Hemisphere	30.3753	Heart_Left_Ventricle	3.72435
rs2696462	ENSG00000120071.13	KANSL1	Lung	1.13012e-05	0.599129	0.431027	0.815514	0.193204	Cis	6.5	3.5099e-06	chr17	46208723	G	A	chr17	46029916	46225389	0	A549-ACE2_0h_Ho2020	6.5	17.0377	Brain_Cerebellar_Hemisphere	30.3753	Heart_Left_Ventricle	3.72435
rs2696463	ENSG00000120071.13	KANSL1	Lung	9.95689e-06	0.587016	0.391587	0.785181	0.192233	Cis	6.5	3.07888e-06	chr17	46208762	A	G	chr17	46029916	46225389	0	A549-ACE2_0h_Ho2020	6.5	17.0377	Brain_Cerebellar_Hemisphere	30.3753	Heart_Left_Ventricle	3.72435
rs2732666	ENSG00000120071.13	KANSL1	Lung	1.59731e-05	0.571477	0.390422	0.766601	0.198058	Cis	5.5	5.01645e-06	chr17	46208832	G	A	chr17	46029916	46225389	0	A549-ACE2_0h_Ho2020	5.5	17.0377	Brain_Cerebellar_Hemisphere	30.3753	Heart_Left_Ventricle	3.72435
rs2696464	ENSG00000120071.13	KANSL1	Lung	9.95689e-06	0.587016	0.413112	0.772762	0.192233	Cis	10	3.07888e-06	chr17	46209944	A	G	chr17	46029916	46225389	0	A549-ACE2_0h_Ho2020	10	17.0377	Brain_Cerebellar_Hemisphere	30.3753	Heart_Left_Ventricle	3.72435
rs569675662	ENSG00000120071.13	KANSL1	Lung	9.95689e-06	0.587016	0.414529	0.801937	0.192233	Cis	22	3.07888e-06	chr17	46210748	TA	T	chr17	46029916	46225389	0	A549-ACE2_0h_Ho2020	22	17.0377	Brain_Cerebellar_Hemisphere	30.3753	Heart_Left_Ventricle	3.72435
rs2668653	ENSG00000120071.13	KANSL1	Lung	9.95689e-06	0.587016	0.422051	0.781537	0.192233	Cis	22	3.07888e-06	chr17	46210790	T	C	chr17	46029916	46225389	0	A549-ACE2_0h_Ho2020	22	17.0377	Brain_Cerebellar_Hemisphere	30.3753	Heart_Left_Ventricle	3.72435
rs2668645	ENSG00000120071.13	KANSL1	Lung	9.95689e-06	0.587016	0.409555	0.763679	0.192233	Cis	22	3.07888e-06	chr17	46211274	A	G	chr17	46029916	46225389	0	A549-ACE2_0h_Ho2020	22	17.0377	Brain_Cerebellar_Hemisphere	30.3753	Heart_Left_Ventricle	3.72435
rs2696444	ENSG00000120071.13	KANSL1	Lung	9.95689e-06	0.587016	0.405351	0.768377	0.192233	Cis	22	3.07888e-06	chr17	46211306	G	A	chr17	46029916	46225389	0	A549-ACE2_0h_Ho2020	22	17.0377	Brain_Cerebellar_Hemisphere	30.3753	Heart_Left_Ventricle	3.72435
rs2732629	ENSG00000120071.13	KANSL1	Lung	9.95689e-06	0.587016	0.422346	0.789264	0.192233	Cis	16	3.07888e-06	chr17	46211735	A	G	chr17	46029916	46225389	0	A549-ACE2_0h_Ho2020	16	17.0377	Brain_Cerebellar_Hemisphere	30.3753	Heart_Left_Ventricle	3.72435
rs2732630	ENSG00000120071.13	KANSL1	Lung	9.95689e-06	0.587016	0.406545	0.786428	0.192233	Cis	16	3.07888e-06	chr17	46211784	A	C	chr17	46029916	46225389	0	A549-ACE2_0h_Ho2020	16	17.0377	Brain_Cerebellar_Hemisphere	30.3753	Heart_Left_Ventricle	3.72435
rs2532417	ENSG00000120071.13	KANSL1	Lung	9.95689e-06	0.587016	0.406348	0.793873	0.192233	Cis	16	3.07888e-06	chr17	46211854	C	T	chr17	46029916	46225389	0	A549-ACE2_0h_Ho2020	16	17.0377	Brain_Cerebellar_Hemisphere	30.3753	Heart_Left_Ventricle	3.72435
rs2732631	ENSG00000120071.13	KANSL1	Lung	9.95689e-06	0.587016	0.417979	0.801618	0.192233	Cis	16	3.07888e-06	chr17	46211866	G	T	chr17	46029916	46225389	0	A549-ACE2_0h_Ho2020	16	17.0377	Brain_Cerebellar_Hemisphere	30.3753	Heart_Left_Ventricle	3.72435
rs2532416	ENSG00000120071.13	KANSL1	Lung	9.95689e-06	0.587016	0.410104	0.795857	0.192233	Cis	16	3.07888e-06	chr17	46211925	A	C	chr17	46029916	46225389	0	A549-ACE2_0h_Ho2020	16	17.0377	Brain_Cerebellar_Hemisphere	30.3753	Heart_Left_Ventricle	3.72435
rs2668670	ENSG00000120071.13	KANSL1	Lung	9.95689e-06	0.587016	0.40838	0.776322	0.192233	Cis	16	3.07888e-06	chr17	46212262	A	C	chr17	46029916	46225389	0	A549-ACE2_0h_Ho2020	16	17.0377	Brain_Cerebellar_Hemisphere	30.3753	Heart_Left_Ventricle	3.72435
rs2668665	ENSG00000120071.13	KANSL1	Lung	9.95689e-06	0.587016	0.419027	0.78953	0.192233	Cis	17.5	3.07888e-06	chr17	46212681	G	A	chr17	46029916	46225389	0	A549-ACE2_0h_Ho2020	17.5	17.0377	Brain_Cerebellar_Hemisphere	30.3753	Heart_Left_Ventricle	3.72435
rs79861768	ENSG00000120071.13	KANSL1	Lung	9.95689e-06	0.587016	0.400157	0.805628	0.192233	Cis	6	3.07888e-06	chr17	46213544	A	G	chr17	46029916	46225389	0	A549-ACE2_0h_Ho2020	6	17.0377	Brain_Cerebellar_Hemisphere	30.3753	Heart_Left_Ventricle	3.72435
rs2732606	ENSG00000120071.13	KANSL1	Lung	9.95689e-06	0.587016	0.411167	0.778057	0.192233	Cis	14.5	3.07888e-06	chr17	46213999	C	T	chr17	46029916	46225389	0	A549-ACE2_0h_Ho2020	14.5	17.0377	Brain_Cerebellar_Hemisphere	30.3753	Heart_Left_Ventricle	3.72435
rs2732605	ENSG00000120071.13	KANSL1	Lung	9.95689e-06	0.587016	0.401918	0.785137	0.192233	Cis	14.5	3.07888e-06	chr17	46214015	A	G	chr17	46029916	46225389	0	A549-ACE2_0h_Ho2020	14.5	17.0377	Brain_Cerebellar_Hemisphere	30.3753	Heart_Left_Ventricle	3.72435
rs2732601	ENSG00000120071.13	KANSL1	Lung	9.95689e-06	0.587016	0.40582	0.777014	0.192233	Cis	14.5	3.07888e-06	chr17	46214113	G	A	chr17	46029916	46225389	0	A549-ACE2_0h_Ho2020	14.5	17.0377	Brain_Cerebellar_Hemisphere	30.3753	Heart_Left_Ventricle	3.72435
rs2668695	ENSG00000120071.13	KANSL1	Lung	9.95689e-06	0.587016	0.408889	0.773494	0.192233	Cis	14	3.07888e-06	chr17	46214760	T	C	chr17	46029916	46225389	0	A549-ACE2_0h_Ho2020	14	17.0377	Brain_Cerebellar_Hemisphere	30.3753	Heart_Left_Ventricle	3.72435
rs2668694	ENSG00000120071.13	KANSL1	Lung	9.95689e-06	0.587016	0.40164	0.770863	0.192233	Cis	14	3.07888e-06	chr17	46214953	T	C	chr17	46029916	46225389	0	A549-ACE2_0h_Ho2020	14	17.0377	Brain_Cerebellar_Hemisphere	30.3753	Heart_Left_Ventricle	3.72435
rs2668692	ENSG00000120071.13	KANSL1	Lung	9.95689e-06	0.587016	0.421817	0.789426	0.192233	Cis	6.5	3.07888e-06	chr17	46215654	G	A	chr17	46029916	46225389	0	A549-ACE2_0h_Ho2020	6.5	17.0377	Brain_Cerebellar_Hemisphere	30.3753	Heart_Left_Ventricle	3.72435
rs2696609	ENSG00000120071.13	KANSL1	Lung	4.90099e-05	0.480108	0.317383	0.674511	0.221359	Cis	15	1.57993e-05	chr17	46215839	A	G	chr17	46029916	46225389	0	A549-ACE2_0h_Ho2020	15	17.0377	Brain_Cerebellar_Hemisphere	30.3753	Heart_Left_Ventricle	3.72435
rs2266497	ENSG00000120071.13	KANSL1	Lung	9.95689e-06	0.587016	0.418325	0.790272	0.192233	Cis	3.5	3.07888e-06	chr17	46217420	A	G	chr17	46029916	46225389	0	A549-ACE2_0h_Ho2020	3.5	17.0377	Brain_Cerebellar_Hemisphere	30.3753	Heart_Left_Ventricle	3.72435
rs78358711	ENSG00000120071.13	KANSL1	Lung	9.95689e-06	0.587016	0.416879	0.776998	0.192233	Cis	4.5	3.07888e-06	chr17	46218864	T	A	chr17	46029916	46225389	0	A549-ACE2_0h_Ho2020	4.5	17.0377	Brain_Cerebellar_Hemisphere	30.3753	Heart_Left_Ventricle	3.72435
rs2458207	ENSG00000120071.13	KANSL1	Lung	9.95689e-06	0.587016	0.37983	0.773621	0.192233	Cis	4.5	3.07888e-06	chr17	46218885	T	C	chr17	46029916	46225389	0	A549-ACE2_0h_Ho2020	4.5	17.0377	Brain_Cerebellar_Hemisphere	30.3753	Heart_Left_Ventricle	3.72435
rs2458210	ENSG00000120071.13	KANSL1	Lung	9.95689e-06	0.587016	0.418397	0.787905	0.192233	Cis	1.5	3.07888e-06	chr17	46220736	G	A	chr17	46029916	46225389	0	A549-ACE2_0h_Ho2020	1.5	17.0377	Brain_Cerebellar_Hemisphere	30.3753	Heart_Left_Ventricle	3.72435
rs2429444	ENSG00000120071.13	KANSL1	Lung	9.95689e-06	0.587016	0.420147	0.786524	0.192233	Cis	4.5	3.07888e-06	chr17	46220913	C	T	chr17	46029916	46225389	0	A549-ACE2_0h_Ho2020	4.5	17.0377	Brain_Cerebellar_Hemisphere	30.3753	Heart_Left_Ventricle	3.72435
rs2532386	ENSG00000120071.13	KANSL1	Lung	9.62862e-06	0.593565	0.438771	0.801699	0.191262	Cis	1	2.38271e-06	chr17	46236391	G	A	chr17	46029916	46225389	11002	A549-ACE2_0h_Ho2020	1	17.0377	Brain_Cerebellar_Hemisphere	30.3753	Heart_Left_Ventricle	3.72435
rs62073097	ENSG00000120071.13	KANSL1	Lung	9.62862e-06	0.593565	0.421986	0.804247	0.191262	Cis	1.5	2.38271e-06	chr17	46239023	G	A	chr17	46029916	46225389	13634	A549-ACE2_0h_Ho2020	1.5	17.0377	Brain_Cerebellar_Hemisphere	30.3753	Heart_Left_Ventricle	3.72435
rs62073098	ENSG00000120071.13	KANSL1	Lung	9.62862e-06	0.593565	0.427064	0.784357	0.191262	Cis	1.5	2.38271e-06	chr17	46239083	A	C	chr17	46029916	46225389	13694	A549-ACE2_0h_Ho2020	1.5	17.0377	Brain_Cerebellar_Hemisphere	30.3753	Heart_Left_Ventricle	3.72435
rs141716100	ENSG00000120071.13	KANSL1	Lung	9.62862e-06	0.593565	0.422307	0.790622	0.191262	Cis	2.5	2.38271e-06	chr17	46239512	CA	C	chr17	46029916	46225389	14123	A549-ACE2_0h_Ho2020	2.5	17.0377	Brain_Cerebellar_Hemisphere	30.3753	Heart_Left_Ventricle	3.72435
rs2696671	ENSG00000120071.13	KANSL1	Lung	9.62862e-06	0.593565	0.410165	0.804425	0.191262	Cis	2.5	2.38271e-06	chr17	46239522	A	G	chr17	46029916	46225389	14133	A549-ACE2_0h_Ho2020	2.5	17.0377	Brain_Cerebellar_Hemisphere	30.3753	Heart_Left_Ventricle	3.72435
rs2696670	ENSG00000120071.13	KANSL1	Lung	9.62862e-06	0.593565	0.436004	0.817566	0.191262	Cis	2.5	2.38271e-06	chr17	46239737	T	C	chr17	46029916	46225389	14348	A549-ACE2_0h_Ho2020	2.5	17.0377	Brain_Cerebellar_Hemisphere	30.3753	Heart_Left_Ventricle	3.72435
rs2696668	ENSG00000120071.13	KANSL1	Lung	9.62862e-06	0.593565	0.415501	0.787441	0.191262	Cis	1.5	2.38271e-06	chr17	46240818	A	G	chr17	46029916	46225389	15429	A549-ACE2_0h_Ho2020	1.5	17.0377	Brain_Cerebellar_Hemisphere	30.3753	Heart_Left_Ventricle	3.72435
rs3110331	ENSG00000120071.13	KANSL1	Lung	1.2903e-05	0.596585	0.430902	0.81413	0.192233	Cis	2	4.02954e-06	chr17	46241209	T	G	chr17	46029916	46225389	15820	A549-ACE2_0h_Ho2020	2	17.0377	Brain_Cerebellar_Hemisphere	30.3753	Heart_Left_Ventricle	3.72435
rs2696591	ENSG00000120071.13	KANSL1	Lung	9.95689e-06	0.578818	0.406469	0.78655	0.195146	Cis	2	2.74416e-06	chr17	46241297	G	A	chr17	46029916	46225389	15908	A549-ACE2_0h_Ho2020	2	17.0377	Brain_Cerebellar_Hemisphere	30.3753	Heart_Left_Ventricle	3.72435
rs2696606	ENSG00000120071.13	KANSL1	Lung	0.000100289	0.439171	0.282196	0.604881	0.229126	Cis	1.5	3.29326e-05	chr17	46241497	T	C	chr17	46029916	46225389	16108	A549-ACE2_0h_Ho2020	1.5	17.0377	Brain_Cerebellar_Hemisphere	30.3753	Heart_Left_Ventricle	3.72435
rs2957316	ENSG00000120071.13	KANSL1	Lung	8.4709e-06	0.585815	0.401708	0.761538	0.18835	Cis	1.5	2.04797e-06	chr17	46253848	T	C	chr17	46029916	46225389	28459	A549-ACE2_0h_Ho2020	1.5	17.0377	Brain_Cerebellar_Hemisphere	30.3753	Heart_Left_Ventricle	3.72435
rs2696429	ENSG00000120071.13	KANSL1	Lung	9.45319e-06	0.589034	0.392069	0.790625	0.190291	Cis	1.5	2.30596e-06	chr17	46257908	G	A	chr17	46029916	46225389	32519	A549-ACE2_0h_Ho2020	1.5	17.0377	Brain_Cerebellar_Hemisphere	30.3753	Heart_Left_Ventricle	3.72435
rs147431626	ENSG00000120071.13	KANSL1	Lung	8.09868e-06	0.599569	0.436332	0.806727	0.195146	Cis	1.5	1.95469e-06	chr17	46258269	G	A	chr17	46029916	46225389	32880	A549-ACE2_0h_Ho2020	1.5	17.0377	Brain_Cerebellar_Hemisphere	30.3753	Heart_Left_Ventricle	3.72435
rs2696430	ENSG00000120071.13	KANSL1	Lung	6.57613e-06	0.576186	0.385899	0.737791	0.192233	Cis	4.5	1.55155e-06	chr17	46260913	G	C	chr17	46029916	46225389	35524	A549-ACE2_0h_Ho2020	4.5	17.0377	Brain_Cerebellar_Hemisphere	30.3753	Heart_Left_Ventricle	3.72435
rs2732689	ENSG00000120071.13	KANSL1	Lung	7.57753e-06	0.572831	0.390841	0.722553	0.192233	Cis	4.5	1.82514e-06	chr17	46261137	C	A	chr17	46029916	46225389	35748	A549-ACE2_0h_Ho2020	4.5	17.0377	Brain_Cerebellar_Hemisphere	30.3753	Heart_Left_Ventricle	3.72435
rs2732688	ENSG00000120071.13	KANSL1	Lung	7.57753e-06	0.572831	0.392052	0.745586	0.192233	Cis	4.5	1.82514e-06	chr17	46261168	C	T	chr17	46029916	46225389	35779	A549-ACE2_0h_Ho2020	4.5	17.0377	Brain_Cerebellar_Hemisphere	30.3753	Heart_Left_Ventricle	3.72435
rs2696435	ENSG00000120071.13	KANSL1	Lung	7.57753e-06	0.572831	0.397338	0.728668	0.192233	Cis	4.5	1.82514e-06	chr17	46261170	T	C	chr17	46029916	46225389	35781	A549-ACE2_0h_Ho2020	4.5	17.0377	Brain_Cerebellar_Hemisphere	30.3753	Heart_Left_Ventricle	3.72435
rs2732686	ENSG00000120071.13	KANSL1	Lung	7.55052e-06	0.58214	0.387125	0.756441	0.193204	Cis	4.5	1.81761e-06	chr17	46261369	C	T	chr17	46029916	46225389	35980	A549-ACE2_0h_Ho2020	4.5	17.0377	Brain_Cerebellar_Hemisphere	30.3753	Heart_Left_Ventricle	3.72435
rs2732685	ENSG00000120071.13	KANSL1	Lung	9.62862e-06	0.593565	0.414992	0.803247	0.191262	Cis	4.5	2.38271e-06	chr17	46262042	C	T	chr17	46029916	46225389	36653	A549-ACE2_0h_Ho2020	4.5	17.0377	Brain_Cerebellar_Hemisphere	30.3753	Heart_Left_Ventricle	3.72435
rs2532349	ENSG00000120071.13	KANSL1	Lung	9.62862e-06	0.593565	0.42435	0.791966	0.191262	Cis	4.5	2.38271e-06	chr17	46262107	A	G	chr17	46029916	46225389	36718	A549-ACE2_0h_Ho2020	4.5	17.0377	Brain_Cerebellar_Hemisphere	30.3753	Heart_Left_Ventricle	3.72435
rs2532348	ENSG00000120071.13	KANSL1	Lung	9.95689e-06	0.597789	0.433923	0.812685	0.192233	Cis	8	2.88542e-06	chr17	46262887	A	G	chr17	46029916	46225389	37498	A549-ACE2_0h_Ho2020	8	17.0377	Brain_Cerebellar_Hemisphere	30.3753	Heart_Left_Ventricle	3.72435
rs2732681	ENSG00000120071.13	KANSL1	Lung	9.95689e-06	0.593505	0.417929	0.782888	0.193204	Cis	8	2.73918e-06	chr17	46262962	A	C	chr17	46029916	46225389	37573	A549-ACE2_0h_Ho2020	8	17.0377	Brain_Cerebellar_Hemisphere	30.3753	Heart_Left_Ventricle	3.72435
rs2266456	ENSG00000120071.13	KANSL1	Lung	9.95689e-06	0.597789	0.425253	0.792149	0.192233	Cis	3.5	2.88542e-06	chr17	46263140	C	G	chr17	46029916	46225389	37751	A549-ACE2_0h_Ho2020	3.5	17.0377	Brain_Cerebellar_Hemisphere	30.3753	Heart_Left_Ventricle	3.72435
rs2266455	ENSG00000120071.13	KANSL1	Lung	9.95689e-06	0.597789	0.424519	0.792958	0.192233	Cis	3.5	2.88543e-06	chr17	46263159	A	C	chr17	46029916	46225389	37770	A549-ACE2_0h_Ho2020	3.5	17.0377	Brain_Cerebellar_Hemisphere	30.3753	Heart_Left_Ventricle	3.72435
rs34782243	ENSG00000120071.13	KANSL1	Lung	9.62862e-06	0.593565	0.426358	0.795851	0.191262	Cis	10	2.38271e-06	chr17	46265916	G	A	chr17	46029916	46225389	40527	A549-ACE2_0h_Ho2020	10	17.0377	Brain_Cerebellar_Hemisphere	30.3753	Heart_Left_Ventricle	3.72435
rs2668714	ENSG00000120071.13	KANSL1	Lung	9.62862e-06	0.593565	0.42998	0.801302	0.191262	Cis	10	2.38271e-06	chr17	46265925	C	G	chr17	46029916	46225389	40536	A549-ACE2_0h_Ho2020	10	17.0377	Brain_Cerebellar_Hemisphere	30.3753	Heart_Left_Ventricle	3.72435
rs2668715	ENSG00000120071.13	KANSL1	Lung	9.62862e-06	0.593565	0.423421	0.788959	0.191262	Cis	10	2.38271e-06	chr17	46265938	T	A	chr17	46029916	46225389	40549	A549-ACE2_0h_Ho2020	10	17.0377	Brain_Cerebellar_Hemisphere	30.3753	Heart_Left_Ventricle	3.72435
rs2668716	ENSG00000120071.13	KANSL1	Lung	1.1102e-05	0.590916	0.415766	0.794805	0.192233	Cis	10	3.44553e-06	chr17	46266005	G	A	chr17	46029916	46225389	40616	A549-ACE2_0h_Ho2020	10	17.0377	Brain_Cerebellar_Hemisphere	30.3753	Heart_Left_Ventricle	3.72435
rs2696692	ENSG00000120071.13	KANSL1	Lung	9.62862e-06	0.593565	0.411375	0.786792	0.191262	Cis	10	2.38271e-06	chr17	46266353	C	T	chr17	46029916	46225389	40964	A549-ACE2_0h_Ho2020	10	17.0377	Brain_Cerebellar_Hemisphere	30.3753	Heart_Left_Ventricle	3.72435
rs2532344	ENSG00000120071.13	KANSL1	Lung	1.83195e-05	0.59075	0.418835	0.792513	0.194175	Cis	2	5.77736e-06	chr17	46266564	A	G	chr17	46029916	46225389	41175	A549-ACE2_0h_Ho2020	2	17.0377	Brain_Cerebellar_Hemisphere	30.3753	Heart_Left_Ventricle	3.72435
rs2696690	ENSG00000120071.13	KANSL1	Lung	1.03378e-05	0.60235	0.409885	0.813306	0.193204	Cis	4.5	3.20135e-06	chr17	46266812	T	G	chr17	46029916	46225389	41423	A549-ACE2_0h_Ho2020	4.5	17.0377	Brain_Cerebellar_Hemisphere	30.3753	Heart_Left_Ventricle	3.72435
rs111413387	ENSG00000120071.13	KANSL1	Lung	9.62862e-06	0.593565	0.417271	0.780511	0.191262	Cis	4.5	2.38271e-06	chr17	46267043	A	C	chr17	46029916	46225389	41654	A549-ACE2_0h_Ho2020	4.5	17.0377	Brain_Cerebellar_Hemisphere	30.3753	Heart_Left_Ventricle	3.72435
rs62071575	ENSG00000120071.13	KANSL1	Lung	9.62862e-06	0.593565	0.424083	0.797428	0.191262	Cis	4.5	2.38271e-06	chr17	46267090	T	C	chr17	46029916	46225389	41701	A549-ACE2_0h_Ho2020	4.5	17.0377	Brain_Cerebellar_Hemisphere	30.3753	Heart_Left_Ventricle	3.72435
rs2732649	ENSG00000120071.13	KANSL1	Lung	9.62862e-06	0.593565	0.416247	0.785714	0.191262	Cis	4	2.38271e-06	chr17	46267444	T	G	chr17	46029916	46225389	42055	A549-ACE2_0h_Ho2020	4	17.0377	Brain_Cerebellar_Hemisphere	30.3753	Heart_Left_Ventricle	3.72435
rs2732650	ENSG00000120071.13	KANSL1	Lung	3.60161e-06	0.658875	0.475776	0.873024	0.177189	Cis	4	8.36247e-07	chr17	46267622	C	G	chr17	46029916	46225389	42233	A549-ACE2_0h_Ho2020	4	17.0377	Brain_Cerebellar_Hemisphere	30.3753	Heart_Left_Ventricle	3.72435
rs138875687	ENSG00000120071.13	KANSL1	Lung	5.34822e-06	0.608313	0.437555	0.800894	0.190291	Cis	4	1.25387e-06	chr17	46267681	A	ACT	chr17	46029916	46225389	42292	A549-ACE2_0h_Ho2020	4	17.0377	Brain_Cerebellar_Hemisphere	30.3753	Heart_Left_Ventricle	3.72435
rs2532340	ENSG00000120071.13	KANSL1	Lung	9.62862e-06	0.593565	0.430344	0.779575	0.191262	Cis	4	2.38271e-06	chr17	46268287	A	G	chr17	46029916	46225389	42898	A549-ACE2_0h_Ho2020	4	17.0377	Brain_Cerebellar_Hemisphere	30.3753	Heart_Left_Ventricle	3.72435
rs2696559	ENSG00000120071.13	KANSL1	Lung	9.62862e-06	0.593565	0.412995	0.77442	0.191262	Cis	2	2.38271e-06	chr17	46269308	T	C	chr17	46029916	46225389	43919	A549-ACE2_0h_Ho2020	2	17.0377	Brain_Cerebellar_Hemisphere	30.3753	Heart_Left_Ventricle	3.72435
rs2696557	ENSG00000120071.13	KANSL1	Lung	9.62862e-06	0.593565	0.437668	0.792289	0.191262	Cis	4.5	2.38271e-06	chr17	46269852	C	A	chr17	46029916	46225389	44463	A549-ACE2_0h_Ho2020	4.5	17.0377	Brain_Cerebellar_Hemisphere	30.3753	Heart_Left_Ventricle	3.72435
rs2668724	ENSG00000120071.13	KANSL1	Lung	9.62862e-06	0.593565	0.416665	0.793012	0.191262	Cis	4.5	2.38271e-06	chr17	46270272	C	T	chr17	46029916	46225389	44883	A549-ACE2_0h_Ho2020	4.5	17.0377	Brain_Cerebellar_Hemisphere	30.3753	Heart_Left_Ventricle	3.72435
rs2696555	ENSG00000120071.13	KANSL1	Lung	9.62862e-06	0.593565	0.43364	0.797168	0.191262	Cis	2.5	2.38271e-06	chr17	46271004	A	G	chr17	46029916	46225389	45615	A549-ACE2_0h_Ho2020	2.5	17.0377	Brain_Cerebellar_Hemisphere	30.3753	Heart_Left_Ventricle	3.72435
rs2732713	ENSG00000120071.13	KANSL1	Lung	9.95689e-06	0.59637	0.427119	0.787002	0.192233	Cis	2.5	2.48405e-06	chr17	46271227	A	G	chr17	46029916	46225389	45838	A549-ACE2_0h_Ho2020	2.5	17.0377	Brain_Cerebellar_Hemisphere	30.3753	Heart_Left_Ventricle	3.72435
rs2732712	ENSG00000120071.13	KANSL1	Lung	9.62862e-06	0.593565	0.423808	0.789656	0.191262	Cis	2	2.38271e-06	chr17	46271566	T	G	chr17	46029916	46225389	46177	A549-ACE2_0h_Ho2020	2	17.0377	Brain_Cerebellar_Hemisphere	30.3753	Heart_Left_Ventricle	3.72435
rs2532329	ENSG00000120071.13	KANSL1	Lung	9.62862e-06	0.593565	0.409412	0.788926	0.191262	Cis	7	2.38271e-06	chr17	46272724	G	A	chr17	46029916	46225389	47335	A549-ACE2_0h_Ho2020	7	17.0377	Brain_Cerebellar_Hemisphere	30.3753	Heart_Left_Ventricle	3.72435
rs2696546	ENSG00000120071.13	KANSL1	Lung	9.62862e-06	0.593565	0.420744	0.794394	0.191262	Cis	7	2.38271e-06	chr17	46273553	A	C	chr17	46029916	46225389	48164	A549-ACE2_0h_Ho2020	7	17.0377	Brain_Cerebellar_Hemisphere	30.3753	Heart_Left_Ventricle	3.72435
rs2668617	ENSG00000120071.13	KANSL1	Lung	9.62862e-06	0.593565	0.428746	0.792606	0.191262	Cis	2	2.38271e-06	chr17	46273919	A	G	chr17	46029916	46225389	48530	A549-ACE2_0h_Ho2020	2	17.0377	Brain_Cerebellar_Hemisphere	30.3753	Heart_Left_Ventricle	3.72435
rs2732708	ENSG00000120071.13	KANSL1	Lung	9.62862e-06	0.593565	0.402671	0.78506	0.191262	Cis	7.5	2.38271e-06	chr17	46274021	C	T	chr17	46029916	46225389	48632	A549-ACE2_0h_Ho2020	7.5	17.0377	Brain_Cerebellar_Hemisphere	30.3753	Heart_Left_Ventricle	3.72435
rs2696542	ENSG00000120071.13	KANSL1	Lung	9.62862e-06	0.593565	0.424932	0.797589	0.191262	Cis	7.5	2.38271e-06	chr17	46274167	A	G	chr17	46029916	46225389	48778	A549-ACE2_0h_Ho2020	7.5	17.0377	Brain_Cerebellar_Hemisphere	30.3753	Heart_Left_Ventricle	3.72435
rs2732706	ENSG00000120071.13	KANSL1	Lung	9.62862e-06	0.593565	0.425188	0.796403	0.191262	Cis	7.5	2.38271e-06	chr17	46274320	C	T	chr17	46029916	46225389	48931	A549-ACE2_0h_Ho2020	7.5	17.0377	Brain_Cerebellar_Hemisphere	30.3753	Heart_Left_Ventricle	3.72435
rs2732705	ENSG00000120071.13	KANSL1	Lung	9.62862e-06	0.593565	0.425565	0.787653	0.191262	Cis	7.5	2.38271e-06	chr17	46274563	T	G	chr17	46029916	46225389	49174	A549-ACE2_0h_Ho2020	7.5	17.0377	Brain_Cerebellar_Hemisphere	30.3753	Heart_Left_Ventricle	3.72435
rs2668622	ENSG00000120071.13	KANSL1	Lung	9.95689e-06	0.59611	0.413394	0.800645	0.193204	Cis	7.5	2.81378e-06	chr17	46274765	G	T	chr17	46029916	46225389	49376	A549-ACE2_0h_Ho2020	7.5	17.0377	Brain_Cerebellar_Hemisphere	30.3753	Heart_Left_Ventricle	3.72435
rs2668623	ENSG00000120071.13	KANSL1	Lung	9.62862e-06	0.593565	0.419787	0.792849	0.191262	Cis	3	2.38271e-06	chr17	46274995	C	T	chr17	46029916	46225389	49606	A549-ACE2_0h_Ho2020	3	17.0377	Brain_Cerebellar_Hemisphere	30.3753	Heart_Left_Ventricle	3.72435
rs2696537	ENSG00000120071.13	KANSL1	Lung	9.62862e-06	0.593565	0.443663	0.803141	0.191262	Cis	1	2.38271e-06	chr17	46275255	A	G	chr17	46029916	46225389	49866	A549-ACE2_0h_Ho2020	1	17.0377	Brain_Cerebellar_Hemisphere	30.3753	Heart_Left_Ventricle	3.72435
rs67389659	ENSG00000120071.13	KANSL1	Lung	9.62862e-06	0.593565	0.423556	0.788644	0.191262	Cis	1	2.38271e-06	chr17	46275267	GT	G	chr17	46029916	46225389	49878	A549-ACE2_0h_Ho2020	1	17.0377	Brain_Cerebellar_Hemisphere	30.3753	Heart_Left_Ventricle	3.72435
rs36039990	ENSG00000120071.13	KANSL1	Lung	9.62862e-06	0.593565	0.42743	0.800018	0.191262	Cis	1	2.38271e-06	chr17	46275273	G	A	chr17	46029916	46225389	49884	A549-ACE2_0h_Ho2020	1	17.0377	Brain_Cerebellar_Hemisphere	30.3753	Heart_Left_Ventricle	3.72435
rs2668624	ENSG00000120071.13	KANSL1	Lung	9.62862e-06	0.593565	0.419327	0.782072	0.191262	Cis	5	2.38271e-06	chr17	46275506	A	G	chr17	46029916	46225389	50117	A549-ACE2_0h_Ho2020	5	17.0377	Brain_Cerebellar_Hemisphere	30.3753	Heart_Left_Ventricle	3.72435
rs2668627	ENSG00000120071.13	KANSL1	Lung	9.62862e-06	0.593565	0.423483	0.807583	0.191262	Cis	3.5	2.38271e-06	chr17	46276327	T	C	chr17	46029916	46225389	50938	A549-ACE2_0h_Ho2020	3.5	17.0377	Brain_Cerebellar_Hemisphere	30.3753	Heart_Left_Ventricle	3.72435
rs2732702	ENSG00000120071.13	KANSL1	Lung	9.62862e-06	0.593565	0.409618	0.780939	0.191262	Cis	3.5	2.38271e-06	chr17	46276362	T	G	chr17	46029916	46225389	50973	A549-ACE2_0h_Ho2020	3.5	17.0377	Brain_Cerebellar_Hemisphere	30.3753	Heart_Left_Ventricle	3.72435
rs2668628	ENSG00000120071.13	KANSL1	Lung	9.62862e-06	0.593565	0.430999	0.794303	0.191262	Cis	3.5	2.38271e-06	chr17	46276519	G	A	chr17	46029916	46225389	51130	A549-ACE2_0h_Ho2020	3.5	17.0377	Brain_Cerebellar_Hemisphere	30.3753	Heart_Left_Ventricle	3.72435
rs2668629	ENSG00000120071.13	KANSL1	Lung	9.62862e-06	0.593565	0.420599	0.788991	0.191262	Cis	2	2.38271e-06	chr17	46276865	A	G	chr17	46029916	46225389	51476	A549-ACE2_0h_Ho2020	2	17.0377	Brain_Cerebellar_Hemisphere	30.3753	Heart_Left_Ventricle	3.72435
rs2261201	ENSG00000120071.13	KANSL1	Lung	9.62862e-06	0.593565	0.430366	0.792922	0.191262	Cis	4.5	2.38271e-06	chr17	46277183	C	G	chr17	46029916	46225389	51794	A549-ACE2_0h_Ho2020	4.5	17.0377	Brain_Cerebellar_Hemisphere	30.3753	Heart_Left_Ventricle	3.72435
rs2696534	ENSG00000120071.13	KANSL1	Lung	9.62862e-06	0.593565	0.406156	0.78208	0.191262	Cis	3.5	2.38271e-06	chr17	46277796	A	G	chr17	46029916	46225389	52407	A549-ACE2_0h_Ho2020	3.5	17.0377	Brain_Cerebellar_Hemisphere	30.3753	Heart_Left_Ventricle	3.72435
rs112082260	ENSG00000120071.13	KANSL1	Lung	9.62862e-06	0.593565	0.417109	0.785783	0.191262	Cis	3.5	2.38271e-06	chr17	46277937	T	C	chr17	46029916	46225389	52548	A549-ACE2_0h_Ho2020	3.5	17.0377	Brain_Cerebellar_Hemisphere	30.3753	Heart_Left_Ventricle	3.72435
rs111652778	ENSG00000120071.13	KANSL1	Lung	9.62862e-06	0.593565	0.412565	0.762198	0.191262	Cis	3.5	2.38271e-06	chr17	46277949	AT	A	chr17	46029916	46225389	52560	A549-ACE2_0h_Ho2020	3.5	17.0377	Brain_Cerebellar_Hemisphere	30.3753	Heart_Left_Ventricle	3.72435
rs2696533	ENSG00000120071.13	KANSL1	Lung	9.62862e-06	0.593565	0.421416	0.785012	0.191262	Cis	3.5	2.38271e-06	chr17	46277977	T	C	chr17	46029916	46225389	52588	A549-ACE2_0h_Ho2020	3.5	17.0377	Brain_Cerebellar_Hemisphere	30.3753	Heart_Left_Ventricle	3.72435
rs2696532	ENSG00000120071.13	KANSL1	Lung	1.49276e-05	0.600802	0.42668	0.791622	0.18835	Cis	4	4.68271e-06	chr17	46278236	A	G	chr17	46029916	46225389	52847	A549-ACE2_0h_Ho2020	4	17.0377	Brain_Cerebellar_Hemisphere	30.3753	Heart_Left_Ventricle	3.72435
rs74807476	ENSG00000120071.13	KANSL1	Lung	9.62862e-06	0.593565	0.437729	0.783343	0.191262	Cis	4	2.38271e-06	chr17	46278360	T	A	chr17	46029916	46225389	52971	A549-ACE2_0h_Ho2020	4	17.0377	Brain_Cerebellar_Hemisphere	30.3753	Heart_Left_Ventricle	3.72435
rs17588637	ENSG00000120071.13	KANSL1	Lung	9.62862e-06	0.593565	0.432246	0.78637	0.191262	Cis	3	2.38271e-06	chr17	46279931	G	T	chr17	46029916	46225389	54542	A549-ACE2_0h_Ho2020	3	17.0377	Brain_Cerebellar_Hemisphere	30.3753	Heart_Left_Ventricle	3.72435
rs17665188	ENSG00000120071.13	KANSL1	Lung	9.62862e-06	0.593565	0.420547	0.784469	0.191262	Cis	3	2.38271e-06	chr17	46279985	T	C	chr17	46029916	46225389	54596	A549-ACE2_0h_Ho2020	3	17.0377	Brain_Cerebellar_Hemisphere	30.3753	Heart_Left_Ventricle	3.72435
rs111856473	ENSG00000120071.13	KANSL1	Lung	9.62862e-06	0.593565	0.41224	0.78185	0.191262	Cis	3	2.38271e-06	chr17	46280046	TC	T	chr17	46029916	46225389	54657	A549-ACE2_0h_Ho2020	3	17.0377	Brain_Cerebellar_Hemisphere	30.3753	Heart_Left_Ventricle	3.72435
rs74839514	ENSG00000120071.13	KANSL1	Lung	9.62862e-06	0.593565	0.420489	0.809518	0.191262	Cis	3	2.38271e-06	chr17	46280087	G	T	chr17	46029916	46225389	54698	A549-ACE2_0h_Ho2020	3	17.0377	Brain_Cerebellar_Hemisphere	30.3753	Heart_Left_Ventricle	3.72435
rs2696519	ENSG00000120071.13	KANSL1	Lung	9.62862e-06	0.593565	0.418854	0.787162	0.191262	Cis	2	2.38271e-06	chr17	46280411	C	T	chr17	46029916	46225389	55022	A549-ACE2_0h_Ho2020	2	17.0377	Brain_Cerebellar_Hemisphere	30.3753	Heart_Left_Ventricle	3.72435
rs2696516	ENSG00000120071.13	KANSL1	Lung	9.62862e-06	0.593565	0.425016	0.784056	0.191262	Cis	1.5	2.38271e-06	chr17	46280741	G	T	chr17	46029916	46225389	55352	A549-ACE2_0h_Ho2020	1.5	17.0377	Brain_Cerebellar_Hemisphere	30.3753	Heart_Left_Ventricle	3.72435
rs2696515	ENSG00000120071.13	KANSL1	Lung	9.62862e-06	0.593565	0.413181	0.797343	0.191262	Cis	1.5	2.38271e-06	chr17	46280743	A	T	chr17	46029916	46225389	55354	A549-ACE2_0h_Ho2020	1.5	17.0377	Brain_Cerebellar_Hemisphere	30.3753	Heart_Left_Ventricle	3.72435
rs2696511	ENSG00000120071.13	KANSL1	Lung	1.12418e-05	0.59808	0.431067	0.808115	0.192233	Cis	3	3.49042e-06	chr17	46283709	C	G	chr17	46029916	46225389	58320	A549-ACE2_0h_Ho2020	3	17.0377	Brain_Cerebellar_Hemisphere	30.3753	Heart_Left_Ventricle	3.72435
rs2732620	ENSG00000120071.13	KANSL1	Lung	7.47179e-06	0.62214	0.426835	0.829154	0.187379	Cis	1.5	1.79798e-06	chr17	46285499	A	C	chr17	46029916	46225389	60110	A549-ACE2_0h_Ho2020	1.5	17.0377	Brain_Cerebellar_Hemisphere	30.3753	Heart_Left_Ventricle	3.72435
rs2732603	ENSG00000120071.13	KANSL1	Lung	9.62862e-06	0.593565	0.421518	0.788527	0.191262	Cis	1.5	2.38271e-06	chr17	46289922	G	C	chr17	46029916	46225389	64533	A549-ACE2_0h_Ho2020	1.5	17.0377	Brain_Cerebellar_Hemisphere	30.3753	Heart_Left_Ventricle	3.72435
rs2732602	ENSG00000120071.13	KANSL1	Lung	9.62862e-06	0.593565	0.421729	0.793124	0.191262	Cis	1.5	2.38271e-06	chr17	46290087	G	C	chr17	46029916	46225389	64698	A549-ACE2_0h_Ho2020	1.5	17.0377	Brain_Cerebellar_Hemisphere	30.3753	Heart_Left_Ventricle	3.72435
rs183211	ENSG00000120071.13	KANSL1	Lung	0.00917508	0.291753	0.0981883	0.443302	0.26699	Cis	1.5	0.00353688	chr17	46710944	G	A	chr17	46029916	46225389	485555	A549-ACE2_0h_Ho2020	1.5	17.0377	Brain_Cerebellar_Hemisphere	30.3753	Heart_Left_Ventricle	3.72435
rs199436	ENSG00000120071.13	KANSL1	Lung	0.00917508	0.291753	0.114357	0.451689	0.26699	Cis	2.5	0.00353688	chr17	46711919	A	G	chr17	46029916	46225389	486530	A549-ACE2_0h_Ho2020	2.5	17.0377	Brain_Cerebellar_Hemisphere	30.3753	Heart_Left_Ventricle	3.72435
rs169201	ENSG00000120071.13	KANSL1	Lung	2.39555e-08	0.753667	0.565817	0.956788	0.180583	Cis	2.5	4.92465e-09	chr17	46712837	A	G	chr17	46029916	46225389	487448	A549-ACE2_0h_Ho2020	2.5	17.0377	Brain_Cerebellar_Hemisphere	30.3753	Heart_Left_Ventricle	3.72435
rs199454	ENSG00000120071.13	KANSL1	Lung	0.00931339	-0.292337	-0.483805	-0.125713	0.276699	Cis	2.5	0.00359314	chr17	46722744	G	A	chr17	46029916	46225389	497355	A549-ACE2_0h_Ho2020	2.5	17.0377	Brain_Cerebellar_Hemisphere	30.3753	Heart_Left_Ventricle	3.72435
rs199453	ENSG00000120071.13	KANSL1	Lung	0.00917508	0.291753	0.105796	0.458196	0.26699	Cis	1	0.00353688	chr17	46723580	C	T	chr17	46029916	46225389	498191	A549-ACE2_0h_Ho2020	1	17.0377	Brain_Cerebellar_Hemisphere	30.3753	Heart_Left_Ventricle	3.72435
rs199449	ENSG00000120071.13	KANSL1	Lung	0.012408	0.278947	0.116955	0.451939	0.265049	Cis	1	0.00486161	chr17	46731536	G	A	chr17	46029916	46225389	506147	A549-ACE2_0h_Ho2020	1	17.0377	Brain_Cerebellar_Hemisphere	30.3753	Heart_Left_Ventricle	3.72435
rs199446	ENSG00000120071.13	KANSL1	Lung	0.0126099	-0.260679	-0.435246	-0.0976279	0.274757	Cis	1.5	0.00494243	chr17	46735803	G	A	chr17	46029916	46225389	510414	A549-ACE2_0h_Ho2020	1.5	17.0377	Brain_Cerebellar_Hemisphere	30.3753	Heart_Left_Ventricle	3.72435
rs199535	ENSG00000120071.13	KANSL1	Lung	1.12919e-06	0.644193	0.478208	0.846511	0.186408	Cis	1.5	2.5402e-07	chr17	46745296	A	G	chr17	46029916	46225389	519907	A549-ACE2_0h_Ho2020	1.5	17.0377	Brain_Cerebellar_Hemisphere	30.3753	Heart_Left_Ventricle	3.72435
rs199533	ENSG00000120071.13	KANSL1	Lung	6.4335e-08	0.730952	0.542481	0.926347	0.17767	Cis	3	1.34263e-08	chr17	46751565	G	A	chr17	46029916	46225389	526176	A549-ACE2_0h_Ho2020	3	17.0377	Brain_Cerebellar_Hemisphere	30.3753	Heart_Left_Ventricle	3.72435
rs199531	ENSG00000120071.13	KANSL1	Lung	0.00871497	0.28027	0.102943	0.452598	0.264078	Cis	1.5	0.00334061	chr17	46753048	T	C	chr17	46029916	46225389	527659	A549-ACE2_0h_Ho2020	1.5	17.0377	Brain_Cerebellar_Hemisphere	30.3753	Heart_Left_Ventricle	3.72435
rs199530	ENSG00000120071.13	KANSL1	Lung	0.0108976	-0.269748	-0.422808	-0.107195	0.286408	Cis	1.5	0.00423584	chr17	46759287	G	A	chr17	46029916	46225389	533898	A549-ACE2_0h_Ho2020	1.5	17.0377	Brain_Cerebellar_Hemisphere	30.3753	Heart_Left_Ventricle	3.72435
rs199520	ENSG00000120071.13	KANSL1	Lung	0.0377272	-0.208032	-0.3684	-0.0488657	0.290291	Cis	1	0.0163553	chr17	46776506	G	A	chr17	46029916	46225389	551117	A549-ACE2_0h_Ho2020	1	17.0377	Brain_Cerebellar_Hemisphere	30.3753	Heart_Left_Ventricle	3.72435
rs199519	ENSG00000120071.13	KANSL1	Lung	0.0377272	-0.208032	-0.36205	-0.0498847	0.290291	Cis	1	0.0163553	chr17	46776558	G	A	chr17	46029916	46225389	551169	A549-ACE2_0h_Ho2020	1	17.0377	Brain_Cerebellar_Hemisphere	30.3753	Heart_Left_Ventricle	3.72435
rs916888	ENSG00000120071.13	KANSL1	Lung	0.000721257	0.422535	0.194809	0.543	0.228155	Cis	1.5	0.000250206	chr17	46785767	T	C	chr17	46029916	46225389	560378	A549-ACE2_0h_Ho2020	1.5	17.0377	Brain_Cerebellar_Hemisphere	30.3753	Heart_Left_Ventricle	3.72435
rs199883901	ENSG00000159314.11	ARHGAP27	Lung	0.0369616	0.158994	0.0300554	0.329084	0.187379	Cis	4	0.016001	chr17	45427159	A	AC	chr17	45393902	45434421	0	A549-ACE2_0h_Ho2020	4	39.6198	Esophagus_Mucosa	82.6364	Cells_Cultured_fibroblasts	1.76173
rs455028	ENSG00000136448.11	NMT1	Lung	0.0353422	-0.143689	-0.24386	-0.0540232	0.192233	Cis	1	0.0152272	chr17	45649208	T	C	chr17	45051662	45108966	540242	A549-ACE2_0h_Ho2020	1	51.813	Cells_EBV-transformed_lymphocytes	71.5435	Pancreas	15.0478
rs366858	ENSG00000136448.11	NMT1	Lung	0.0353422	-0.143689	-0.2335	-0.0533278	0.192233	Cis	1	0.0152272	chr17	45649222	C	T	chr17	45051662	45108966	540256	A549-ACE2_0h_Ho2020	1	51.813	Cells_EBV-transformed_lymphocytes	71.5435	Pancreas	15.0478
rs17688126	ENSG00000136448.11	NMT1	Lung	0.0353422	-0.143689	-0.242582	-0.045416	0.192233	Cis	1	0.0152272	chr17	45687714	A	G	chr17	45051662	45108966	578748	A549-ACE2_0h_Ho2020	1	51.813	Cells_EBV-transformed_lymphocytes	71.5435	Pancreas	15.0478
rs77310586	ENSG00000136448.11	NMT1	Lung	0.0353422	-0.143689	-0.225692	-0.0491583	0.192233	Cis	1	0.0152272	chr17	45688015	G	C	chr17	45051662	45108966	579049	A549-ACE2_0h_Ho2020	1	51.813	Cells_EBV-transformed_lymphocytes	71.5435	Pancreas	15.0478
rs17761387	ENSG00000136448.11	NMT1	Lung	0.0281473	-0.148776	-0.239385	-0.0558588	0.194175	Cis	1	0.0117605	chr17	45688084	G	A	chr17	45051662	45108966	579118	A549-ACE2_0h_Ho2020	1	51.813	Cells_EBV-transformed_lymphocytes	71.5435	Pancreas	15.0478
rs62055716	ENSG00000136448.11	NMT1	Lung	0.0379283	-0.141893	-0.227214	-0.0467521	0.193204	Cis	1	0.0164614	chr17	45688412	C	T	chr17	45051662	45108966	579446	A549-ACE2_0h_Ho2020	1	51.813	Cells_EBV-transformed_lymphocytes	71.5435	Pancreas	15.0478
rs62055945	ENSG00000136448.11	NMT1	Lung	0.028603	-0.147971	-0.23888	-0.0613574	0.193204	Cis	1.5	0.0119773	chr17	45774485	G	A	chr17	45051662	45108966	665519	A549-ACE2_0h_Ho2020	1.5	51.813	Cells_EBV-transformed_lymphocytes	71.5435	Pancreas	15.0478
rs62055946	ENSG00000136448.11	NMT1	Lung	0.028603	-0.147971	-0.237874	-0.0630755	0.193204	Cis	1.5	0.0119773	chr17	45774605	C	A	chr17	45051662	45108966	665639	A549-ACE2_0h_Ho2020	1.5	51.813	Cells_EBV-transformed_lymphocytes	71.5435	Pancreas	15.0478
rs12150090	ENSG00000136448.11	NMT1	Lung	0.0353422	-0.143689	-0.247265	-0.0624207	0.192233	Cis	1	0.0152272	chr17	46038520	C	T	chr17	45051662	45108966	929554	A549-ACE2_0h_Ho2020	1	51.813	Cells_EBV-transformed_lymphocytes	71.5435	Pancreas	15.0478
rs41437445	ENSG00000136448.11	NMT1	Lung	0.0353422	-0.143689	-0.235405	-0.0494524	0.192233	Cis	1	0.0152272	chr17	46038872	G	A	chr17	45051662	45108966	929906	A549-ACE2_0h_Ho2020	1	51.813	Cells_EBV-transformed_lymphocytes	71.5435	Pancreas	15.0478
rs62062136	ENSG00000136448.11	NMT1	Lung	0.0353422	-0.143689	-0.234615	-0.0495128	0.192233	Cis	1	0.0152272	chr17	46038946	T	C	chr17	45051662	45108966	929980	A549-ACE2_0h_Ho2020	1	51.813	Cells_EBV-transformed_lymphocytes	71.5435	Pancreas	15.0478
rs62056939	ENSG00000073969.18	NSF	Lung	0.0469366	-0.128046	-0.208386	-0.0521031	0.193204	Cis	1	0.0207761	chr17	45713966	T	C	chr17	46590669	46757464	876703	A549-ACE2_0h_Ho2020	1	16.9997	Brain_Frontal_Cortex_BA9	169.817	Heart_Left_Ventricle	4.677
rs62056940	ENSG00000073969.18	NSF	Lung	0.0469366	-0.128046	-0.212185	-0.058647	0.193204	Cis	1	0.0207761	chr17	45713978	T	A	chr17	46590669	46757464	876691	A549-ACE2_0h_Ho2020	1	16.9997	Brain_Frontal_Cortex_BA9	169.817	Heart_Left_Ventricle	4.677
rs78803763	ENSG00000073969.18	NSF	Lung	0.0469366	-0.128046	-0.21288	-0.056524	0.193204	Cis	1	0.0207761	chr17	45714039	C	A	chr17	46590669	46757464	876630	A549-ACE2_0h_Ho2020	1	16.9997	Brain_Frontal_Cortex_BA9	169.817	Heart_Left_Ventricle	4.677
rs77387379	ENSG00000073969.18	NSF	Lung	0.0469366	-0.128046	-0.201765	-0.0487897	0.193204	Cis	1	0.0207761	chr17	45714063	G	A	chr17	46590669	46757464	876606	A549-ACE2_0h_Ho2020	1	16.9997	Brain_Frontal_Cortex_BA9	169.817	Heart_Left_Ventricle	4.677
rs75990322	ENSG00000073969.18	NSF	Lung	0.0469366	-0.128046	-0.209231	-0.0517067	0.193204	Cis	1	0.0207761	chr17	45714102	T	C	chr17	46590669	46757464	876567	A549-ACE2_0h_Ho2020	1	16.9997	Brain_Frontal_Cortex_BA9	169.817	Heart_Left_Ventricle	4.677
rs113661667	ENSG00000073969.18	NSF	Lung	0.0469366	-0.128046	-0.211914	-0.0521785	0.193204	Cis	1	0.0207761	chr17	45714244	T	C	chr17	46590669	46757464	876425	A549-ACE2_0h_Ho2020	1	16.9997	Brain_Frontal_Cortex_BA9	169.817	Heart_Left_Ventricle	4.677
rs74579538	ENSG00000073969.18	NSF	Lung	0.0469366	-0.128046	-0.201441	-0.0488819	0.193204	Cis	1	0.0207761	chr17	45714286	G	A	chr17	46590669	46757464	876383	A549-ACE2_0h_Ho2020	1	16.9997	Brain_Frontal_Cortex_BA9	169.817	Heart_Left_Ventricle	4.677
rs62055553	ENSG00000073969.18	NSF	Lung	0.027262	-0.145138	-0.215166	-0.0660422	0.193204	Cis	1	0.0112285	chr17	45888812	C	A	chr17	46590669	46757464	701857	A549-ACE2_0h_Ho2020	1	16.9997	Brain_Frontal_Cortex_BA9	169.817	Heart_Left_Ventricle	4.677
rs62055554	ENSG00000073969.18	NSF	Lung	0.027262	-0.145138	-0.228931	-0.0598886	0.193204	Cis	1	0.0112285	chr17	45888894	A	G	chr17	46590669	46757464	701775	A549-ACE2_0h_Ho2020	1	16.9997	Brain_Frontal_Cortex_BA9	169.817	Heart_Left_Ventricle	4.677
rs62055555	ENSG00000073969.18	NSF	Lung	0.027262	-0.145138	-0.223997	-0.0662175	0.193204	Cis	1	0.0112285	chr17	45888916	G	T	chr17	46590669	46757464	701753	A549-ACE2_0h_Ho2020	1	16.9997	Brain_Frontal_Cortex_BA9	169.817	Heart_Left_Ventricle	4.677
rs113395365	ENSG00000073969.18	NSF	Lung	0.0312263	-0.13445	-0.221238	-0.0592169	0.192233	Cis	1	0.013245	chr17	45948284	T	C	chr17	46590669	46757464	642385	A549-ACE2_0h_Ho2020	1	16.9997	Brain_Frontal_Cortex_BA9	169.817	Heart_Left_Ventricle	4.677
rs112947543	ENSG00000073969.18	NSF	Lung	0.0312263	-0.13445	-0.21998	-0.0586558	0.192233	Cis	1	0.013245	chr17	45948312	G	GCT	chr17	46590669	46757464	642357	A549-ACE2_0h_Ho2020	1	16.9997	Brain_Frontal_Cortex_BA9	169.817	Heart_Left_Ventricle	4.677
rs242559	ENSG00000073969.18	NSF	Lung	0.0363601	0.10828	0.0402515	0.189685	0.252427	Cis	1	0.0156887	chr17	45948522	C	A	chr17	46590669	46757464	642147	A549-ACE2_0h_Ho2020	1	16.9997	Brain_Frontal_Cortex_BA9	169.817	Heart_Left_Ventricle	4.677
rs62062793	ENSG00000073969.18	NSF	Lung	0.0312263	-0.13445	-0.216161	-0.060093	0.192233	Cis	1	0.013245	chr17	45948955	T	C	chr17	46590669	46757464	641714	A549-ACE2_0h_Ho2020	1	16.9997	Brain_Frontal_Cortex_BA9	169.817	Heart_Left_Ventricle	4.677
rs1800547	ENSG00000073969.18	NSF	Lung	0.0312263	-0.13445	-0.214029	-0.0556305	0.192233	Cis	1	0.013245	chr17	45974480	A	G	chr17	46590669	46757464	616189	A549-ACE2_0h_Ho2020	1	16.9997	Brain_Frontal_Cortex_BA9	169.817	Heart_Left_Ventricle	4.677
rs17651213	ENSG00000073969.18	NSF	Lung	0.0312263	-0.13445	-0.209639	-0.0524996	0.192233	Cis	1	0.013245	chr17	45974558	G	A	chr17	46590669	46757464	616111	A549-ACE2_0h_Ho2020	1	16.9997	Brain_Frontal_Cortex_BA9	169.817	Heart_Left_Ventricle	4.677
rs17572361	ENSG00000073969.18	NSF	Lung	0.0312263	-0.13445	-0.216313	-0.0545965	0.192233	Cis	1	0.013245	chr17	45974643	T	C	chr17	46590669	46757464	616026	A549-ACE2_0h_Ho2020	1	16.9997	Brain_Frontal_Cortex_BA9	169.817	Heart_Left_Ventricle	4.677
rs56363731	ENSG00000073969.18	NSF	Lung	0.0312263	-0.13445	-0.213981	-0.0621522	0.192233	Cis	1	0.013245	chr17	45984971	G	A	chr17	46590669	46757464	605698	A549-ACE2_0h_Ho2020	1	16.9997	Brain_Frontal_Cortex_BA9	169.817	Heart_Left_Ventricle	4.677
rs62062274	ENSG00000073969.18	NSF	Lung	0.0312263	-0.13445	-0.210212	-0.056743	0.192233	Cis	1	0.013245	chr17	46015953	G	A	chr17	46590669	46757464	574716	A549-ACE2_0h_Ho2020	1	16.9997	Brain_Frontal_Cortex_BA9	169.817	Heart_Left_Ventricle	4.677
rs62062275	ENSG00000073969.18	NSF	Lung	0.0312263	-0.13445	-0.215197	-0.0596198	0.192233	Cis	1	0.013245	chr17	46016130	A	G	chr17	46590669	46757464	574539	A549-ACE2_0h_Ho2020	1	16.9997	Brain_Frontal_Cortex_BA9	169.817	Heart_Left_Ventricle	4.677
rs36076725	ENSG00000073969.18	NSF	Lung	0.0312263	-0.13445	-0.20722	-0.0519954	0.192233	Cis	1	0.013245	chr17	46033166	G	A	chr17	46590669	46757464	557503	A549-ACE2_0h_Ho2020	1	16.9997	Brain_Frontal_Cortex_BA9	169.817	Heart_Left_Ventricle	4.677
rs35833914	ENSG00000073969.18	NSF	Lung	0.0312263	-0.13445	-0.217533	-0.0505276	0.192233	Cis	1	0.013245	chr17	46033175	G	A	chr17	46590669	46757464	557494	A549-ACE2_0h_Ho2020	1	16.9997	Brain_Frontal_Cortex_BA9	169.817	Heart_Left_Ventricle	4.677
rs62061766	ENSG00000073969.18	NSF	Lung	0.0312263	-0.13445	-0.220604	-0.0579215	0.192233	Cis	1	0.013245	chr17	46090098	G	A	chr17	46590669	46757464	500571	A549-ACE2_0h_Ho2020	1	16.9997	Brain_Frontal_Cortex_BA9	169.817	Heart_Left_Ventricle	4.677
rs79923630	ENSG00000073969.18	NSF	Lung	0.0312263	-0.13445	-0.218712	-0.0597803	0.192233	Cis	1	0.013245	chr17	46090295	G	T	chr17	46590669	46757464	500374	A549-ACE2_0h_Ho2020	1	16.9997	Brain_Frontal_Cortex_BA9	169.817	Heart_Left_Ventricle	4.677
rs62061767	ENSG00000073969.18	NSF	Lung	0.0312263	-0.13445	-0.213816	-0.0552221	0.192233	Cis	1	0.013245	chr17	46090363	A	G	chr17	46590669	46757464	500306	A549-ACE2_0h_Ho2020	1	16.9997	Brain_Frontal_Cortex_BA9	169.817	Heart_Left_Ventricle	4.677
rs68061108	ENSG00000073969.18	NSF	Lung	0.0312263	-0.13445	-0.216717	-0.0611762	0.192233	Cis	1	0.013245	chr17	46090929	CTTA	C	chr17	46590669	46757464	499740	A549-ACE2_0h_Ho2020	1	16.9997	Brain_Frontal_Cortex_BA9	169.817	Heart_Left_Ventricle	4.677
rs111364350	ENSG00000073969.18	NSF	Lung	0.0312263	-0.13445	-0.21188	-0.0567103	0.192233	Cis	1	0.013245	chr17	46091142	C	T	chr17	46590669	46757464	499527	A549-ACE2_0h_Ho2020	1	16.9997	Brain_Frontal_Cortex_BA9	169.817	Heart_Left_Ventricle	4.677
rs17660464	ENSG00000073969.18	NSF	Lung	0.0312263	-0.13445	-0.214464	-0.0496679	0.192233	Cis	1	0.013245	chr17	46100627	C	A	chr17	46590669	46757464	490042	A549-ACE2_0h_Ho2020	1	16.9997	Brain_Frontal_Cortex_BA9	169.817	Heart_Left_Ventricle	4.677
rs17576779	ENSG00000073969.18	NSF	Lung	0.0312263	-0.13445	-0.212885	-0.0547433	0.192233	Cis	1	0.013245	chr17	46100906	C	T	chr17	46590669	46757464	489763	A549-ACE2_0h_Ho2020	1	16.9997	Brain_Frontal_Cortex_BA9	169.817	Heart_Left_Ventricle	4.677
rs17660488	ENSG00000073969.18	NSF	Lung	0.0312263	-0.13445	-0.221662	-0.0514237	0.192233	Cis	1	0.013245	chr17	46100971	T	C	chr17	46590669	46757464	489698	A549-ACE2_0h_Ho2020	1	16.9997	Brain_Frontal_Cortex_BA9	169.817	Heart_Left_Ventricle	4.677
rs17576870	ENSG00000073969.18	NSF	Lung	0.0312263	-0.13445	-0.216715	-0.0612962	0.192233	Cis	1.5	0.013245	chr17	46103076	A	G	chr17	46590669	46757464	487593	A549-ACE2_0h_Ho2020	1.5	16.9997	Brain_Frontal_Cortex_BA9	169.817	Heart_Left_Ventricle	4.677
rs62061821	ENSG00000073969.18	NSF	Lung	0.0312263	-0.13445	-0.215854	-0.0500745	0.192233	Cis	1	0.013245	chr17	46108689	G	A	chr17	46590669	46757464	481980	A549-ACE2_0h_Ho2020	1	16.9997	Brain_Frontal_Cortex_BA9	169.817	Heart_Left_Ventricle	4.677
rs17577024	ENSG00000073969.18	NSF	Lung	0.0312263	-0.13445	-0.211997	-0.0544229	0.192233	Cis	1	0.013245	chr17	46108886	G	A	chr17	46590669	46757464	481783	A549-ACE2_0h_Ho2020	1	16.9997	Brain_Frontal_Cortex_BA9	169.817	Heart_Left_Ventricle	4.677
rs17577052	ENSG00000073969.18	NSF	Lung	0.0312263	-0.13445	-0.209675	-0.0505591	0.192233	Cis	1	0.013245	chr17	46108935	T	C	chr17	46590669	46757464	481734	A549-ACE2_0h_Ho2020	1	16.9997	Brain_Frontal_Cortex_BA9	169.817	Heart_Left_Ventricle	4.677
rs62061845	ENSG00000073969.18	NSF	Lung	0.0312263	-0.13445	-0.217946	-0.0636224	0.192233	Cis	2	0.013245	chr17	46112790	T	C	chr17	46590669	46757464	477879	A549-ACE2_0h_Ho2020	2	16.9997	Brain_Frontal_Cortex_BA9	169.817	Heart_Left_Ventricle	4.677
rs34256996	ENSG00000073969.18	NSF	Lung	0.0312263	-0.13445	-0.214791	-0.0557356	0.192233	Cis	1.5	0.013245	chr17	46120409	G	GCA	chr17	46590669	46757464	470260	A549-ACE2_0h_Ho2020	1.5	16.9997	Brain_Frontal_Cortex_BA9	169.817	Heart_Left_Ventricle	4.677
rs1966345	ENSG00000073969.18	NSF	Lung	0.0312263	-0.13445	-0.205449	-0.0494114	0.192233	Cis	1.5	0.013245	chr17	46120440	T	C	chr17	46590669	46757464	470229	A549-ACE2_0h_Ho2020	1.5	16.9997	Brain_Frontal_Cortex_BA9	169.817	Heart_Left_Ventricle	4.677
rs62061854	ENSG00000073969.18	NSF	Lung	0.0312263	-0.13445	-0.210395	-0.0608575	0.192233	Cis	1.5	0.013245	chr17	46120714	C	T	chr17	46590669	46757464	469955	A549-ACE2_0h_Ho2020	1.5	16.9997	Brain_Frontal_Cortex_BA9	169.817	Heart_Left_Ventricle	4.677
rs2696605	ENSG00000073969.18	NSF	Lung	0.0312263	-0.13445	-0.212384	-0.0599674	0.192233	Cis	1	0.013245	chr17	46136555	A	C	chr17	46590669	46757464	454114	A549-ACE2_0h_Ho2020	1	16.9997	Brain_Frontal_Cortex_BA9	169.817	Heart_Left_Ventricle	4.677
rs2532315	ENSG00000073969.18	NSF	Lung	0.0312263	-0.13445	-0.216337	-0.0562714	0.192233	Cis	1	0.013245	chr17	46136568	G	A	chr17	46590669	46757464	454101	A549-ACE2_0h_Ho2020	1	16.9997	Brain_Frontal_Cortex_BA9	169.817	Heart_Left_Ventricle	4.677
rs2696604	ENSG00000073969.18	NSF	Lung	0.0312263	-0.13445	-0.214415	-0.0550213	0.192233	Cis	1	0.013245	chr17	46136728	A	G	chr17	46590669	46757464	453941	A549-ACE2_0h_Ho2020	1	16.9997	Brain_Frontal_Cortex_BA9	169.817	Heart_Left_Ventricle	4.677
rs1819040	ENSG00000073969.18	NSF	Lung	0.020211	-0.153726	-0.234964	-0.0770575	0.2	Cis	2	0.00815374	chr17	46142465	T	A	chr17	46590669	46757464	448204	A549-ACE2_0h_Ho2020	2	16.9997	Brain_Frontal_Cortex_BA9	169.817	Heart_Left_Ventricle	4.677
rs2141299	ENSG00000073969.18	NSF	Lung	0.0312263	-0.13445	-0.217973	-0.053619	0.192233	Cis	1	0.013245	chr17	46163620	C	A	chr17	46590669	46757464	427049	A549-ACE2_0h_Ho2020	1	16.9997	Brain_Frontal_Cortex_BA9	169.817	Heart_Left_Ventricle	4.677
rs2532265	ENSG00000073969.18	NSF	Lung	0.0312263	-0.13445	-0.215339	-0.0592072	0.192233	Cis	1	0.013245	chr17	46174831	G	T	chr17	46590669	46757464	415838	A549-ACE2_0h_Ho2020	1	16.9997	Brain_Frontal_Cortex_BA9	169.817	Heart_Left_Ventricle	4.677
rs2532264	ENSG00000073969.18	NSF	Lung	0.0312263	-0.13445	-0.209578	-0.0583355	0.192233	Cis	1	0.013245	chr17	46175050	G	C	chr17	46590669	46757464	415619	A549-ACE2_0h_Ho2020	1	16.9997	Brain_Frontal_Cortex_BA9	169.817	Heart_Left_Ventricle	4.677
rs2532262	ENSG00000073969.18	NSF	Lung	0.0312263	-0.13445	-0.216047	-0.0574391	0.192233	Cis	1	0.013245	chr17	46175144	T	C	chr17	46590669	46757464	415525	A549-ACE2_0h_Ho2020	1	16.9997	Brain_Frontal_Cortex_BA9	169.817	Heart_Left_Ventricle	4.677
rs2696456	ENSG00000073969.18	NSF	Lung	0.0312263	-0.13445	-0.212666	-0.052119	0.192233	Cis	1	0.013245	chr17	46206395	A	T	chr17	46590669	46757464	384274	A549-ACE2_0h_Ho2020	1	16.9997	Brain_Frontal_Cortex_BA9	169.817	Heart_Left_Ventricle	4.677
rs2696457	ENSG00000073969.18	NSF	Lung	0.0312263	-0.13445	-0.21758	-0.0550844	0.192233	Cis	1	0.013245	chr17	46206691	C	T	chr17	46590669	46757464	383978	A549-ACE2_0h_Ho2020	1	16.9997	Brain_Frontal_Cortex_BA9	169.817	Heart_Left_Ventricle	4.677
rs2668665	ENSG00000073969.18	NSF	Lung	0.0312263	-0.13445	-0.218998	-0.0606836	0.192233	Cis	1	0.013245	chr17	46212681	G	A	chr17	46590669	46757464	377988	A549-ACE2_0h_Ho2020	1	16.9997	Brain_Frontal_Cortex_BA9	169.817	Heart_Left_Ventricle	4.677
rs1378358	ENSG00000073969.18	NSF	Lung	0.0350767	-0.144268	-0.230858	-0.0614715	0.179612	Cis	4	0.0150795	chr17	46709946	C	T	chr17	46590669	46757464	0	A549-ACE2_0h_Ho2020	4	16.9997	Brain_Frontal_Cortex_BA9	169.817	Heart_Left_Ventricle	4.677
rs538628	ENSG00000073969.18	NSF	Lung	0.0425275	-0.129151	-0.212632	-0.0494338	0.187379	Cis	4	0.0186323	chr17	46709947	G	C	chr17	46590669	46757464	0	A549-ACE2_0h_Ho2020	4	16.9997	Brain_Frontal_Cortex_BA9	169.817	Heart_Left_Ventricle	4.677
rs169201	ENSG00000073969.18	NSF	Lung	0.0289555	-0.148022	-0.223165	-0.0635497	0.180583	Cis	11	0.0121314	chr17	46712837	A	G	chr17	46590669	46757464	0	A549-ACE2_0h_Ho2020	11	16.9997	Brain_Frontal_Cortex_BA9	169.817	Heart_Left_Ventricle	4.677
rs199439	ENSG00000073969.18	NSF	Lung	0.0425275	-0.129151	-0.222992	-0.0606466	0.187379	Cis	6	0.0186323	chr17	46716137	A	G	chr17	46590669	46757464	0	A549-ACE2_0h_Ho2020	6	16.9997	Brain_Frontal_Cortex_BA9	169.817	Heart_Left_Ventricle	4.677
rs199457	ENSG00000073969.18	NSF	Lung	0.0350767	-0.144268	-0.232686	-0.0613802	0.179612	Cis	11	0.0150795	chr17	46718103	C	T	chr17	46590669	46757464	0	A549-ACE2_0h_Ho2020	11	16.9997	Brain_Frontal_Cortex_BA9	169.817	Heart_Left_Ventricle	4.677
rs199456	ENSG00000073969.18	NSF	Lung	0.0350767	-0.144268	-0.225942	-0.0596604	0.179612	Cis	8	0.0150795	chr17	46720553	C	T	chr17	46590669	46757464	0	A549-ACE2_0h_Ho2020	8	16.9997	Brain_Frontal_Cortex_BA9	169.817	Heart_Left_Ventricle	4.677
rs199451	ENSG00000073969.18	NSF	Lung	0.0293676	-0.149562	-0.229006	-0.0745944	0.176699	Cis	19	0.0123253	chr17	46724418	G	A	chr17	46590669	46757464	0	A549-ACE2_0h_Ho2020	19	16.9997	Brain_Frontal_Cortex_BA9	169.817	Heart_Left_Ventricle	4.677
rs199448	ENSG00000073969.18	NSF	Lung	0.0317273	-0.147016	-0.222752	-0.0660867	0.17767	Cis	11	0.0134819	chr17	46731635	A	G	chr17	46590669	46757464	0	A549-ACE2_0h_Ho2020	11	16.9997	Brain_Frontal_Cortex_BA9	169.817	Heart_Left_Ventricle	4.677
rs199447	ENSG00000073969.18	NSF	Lung	0.0317273	-0.147016	-0.230262	-0.0650223	0.17767	Cis	6.5	0.0134819	chr17	46734822	C	T	chr17	46590669	46757464	0	A549-ACE2_0h_Ho2020	6.5	16.9997	Brain_Frontal_Cortex_BA9	169.817	Heart_Left_Ventricle	4.677
rs199445	ENSG00000073969.18	NSF	Lung	0.0356741	-0.129651	-0.211624	-0.0533243	0.186408	Cis	9	0.0153766	chr17	46740042	C	T	chr17	46590669	46757464	0	A549-ACE2_0h_Ho2020	9	16.9997	Brain_Frontal_Cortex_BA9	169.817	Heart_Left_Ventricle	4.677
rs199443	ENSG00000073969.18	NSF	Lung	0.0356741	-0.129651	-0.208403	-0.0443068	0.186408	Cis	8	0.0153766	chr17	46742199	C	T	chr17	46590669	46757464	0	A549-ACE2_0h_Ho2020	8	16.9997	Brain_Frontal_Cortex_BA9	169.817	Heart_Left_Ventricle	4.677
rs199535	ENSG00000073969.18	NSF	Lung	0.0356741	-0.129651	-0.204849	-0.0454151	0.186408	Cis	12.5	0.0153766	chr17	46745296	A	G	chr17	46590669	46757464	0	A549-ACE2_0h_Ho2020	12.5	16.9997	Brain_Frontal_Cortex_BA9	169.817	Heart_Left_Ventricle	4.677
rs199534	ENSG00000073969.18	NSF	Lung	0.0317273	-0.147016	-0.231296	-0.0672719	0.17767	Cis	10	0.0134819	chr17	46746847	T	G	chr17	46590669	46757464	0	A549-ACE2_0h_Ho2020	10	16.9997	Brain_Frontal_Cortex_BA9	169.817	Heart_Left_Ventricle	4.677
rs199533	ENSG00000073969.18	NSF	Lung	0.0302272	-0.147728	-0.225877	-0.0673092	0.17767	Cis	9	0.0127297	chr17	46751565	G	A	chr17	46590669	46757464	0	A549-ACE2_0h_Ho2020	9	16.9997	Brain_Frontal_Cortex_BA9	169.817	Heart_Left_Ventricle	4.677
rs3885074	ENSG00000161714.11	PLCD3	Lung	0.0057351	-0.23342	-0.381388	-0.10033	0.193204	Cis	1	0.0021481	chr17	45825372	C	A	chr17	45109017	45133354	692018	A549-ACE2_0h_Ho2020	1	12.4142	Artery_Aorta	55.4561	Cells_EBV-transformed_lymphocytes	0.579364
rs41280116	ENSG00000161714.11	PLCD3	Lung	0.0057351	-0.23342	-0.386055	-0.109875	0.193204	Cis	1	0.0021481	chr17	45825476	C	T	chr17	45109017	45133354	692122	A549-ACE2_0h_Ho2020	1	12.4142	Artery_Aorta	55.4561	Cells_EBV-transformed_lymphocytes	0.579364
rs34283254	ENSG00000161714.11	PLCD3	Lung	0.00518815	-0.226366	-0.367268	-0.0810278	0.192233	Cis	1	0.00192425	chr17	45825495	C	A	chr17	45109017	45133354	692141	A549-ACE2_0h_Ho2020	1	12.4142	Artery_Aorta	55.4561	Cells_EBV-transformed_lymphocytes	0.579364
rs1912151	ENSG00000161714.11	PLCD3	Lung	0.0057351	-0.23342	-0.384679	-0.0937546	0.193204	Cis	1	0.0021481	chr17	45825578	C	T	chr17	45109017	45133354	692224	A549-ACE2_0h_Ho2020	1	12.4142	Artery_Aorta	55.4561	Cells_EBV-transformed_lymphocytes	0.579364
rs1396862	ENSG00000161714.11	PLCD3	Lung	0.0057351	-0.23342	-0.389514	-0.103782	0.193204	Cis	1	0.0021481	chr17	45825631	G	A	chr17	45109017	45133354	692277	A549-ACE2_0h_Ho2020	1	12.4142	Artery_Aorta	55.4561	Cells_EBV-transformed_lymphocytes	0.579364
rs112297913	ENSG00000108379.9	WNT3	Lung	3.15978e-15	0.664244	0.543069	0.804877	0.193204	Cis	1	4.87248e-16	chr17	45891892	G	GC	chr17	46762506	46833058	870614	A549-ACE2_0h_Ho2020	1	1.59882	Skin_Not_Sun_Exposed_Suprapubic	36.5839	Whole_Blood	0.0419034
rs62056761	ENSG00000108379.9	WNT3	Lung	3.15978e-15	0.664244	0.55062	0.821701	0.193204	Cis	1	4.87251e-16	chr17	45892320	T	A	chr17	46762506	46833058	870186	A549-ACE2_0h_Ho2020	1	1.59882	Skin_Not_Sun_Exposed_Suprapubic	36.5839	Whole_Blood	0.0419034
rs17770337	ENSG00000108379.9	WNT3	Lung	3.15978e-15	0.664244	0.548556	0.802646	0.193204	Cis	1	4.87251e-16	chr17	45892413	G	T	chr17	46762506	46833058	870093	A549-ACE2_0h_Ho2020	1	1.59882	Skin_Not_Sun_Exposed_Suprapubic	36.5839	Whole_Blood	0.0419034
rs2082068	ENSG00000108379.9	WNT3	Lung	3.15978e-15	0.664244	0.563078	0.820422	0.193204	Cis	1	4.87251e-16	chr17	45902605	C	T	chr17	46762506	46833058	859901	A549-ACE2_0h_Ho2020	1	1.59882	Skin_Not_Sun_Exposed_Suprapubic	36.5839	Whole_Blood	0.0419034
rs74573628	ENSG00000108379.9	WNT3	Lung	3.15978e-15	0.664244	0.537136	0.806499	0.193204	Cis	1	4.87251e-16	chr17	45905595	T	C	chr17	46762506	46833058	856911	A549-ACE2_0h_Ho2020	1	1.59882	Skin_Not_Sun_Exposed_Suprapubic	36.5839	Whole_Blood	0.0419034
rs75617973	ENSG00000108379.9	WNT3	Lung	3.15978e-15	0.664244	0.545995	0.798835	0.193204	Cis	1	4.87248e-16	chr17	45905793	T	C	chr17	46762506	46833058	856713	A549-ACE2_0h_Ho2020	1	1.59882	Skin_Not_Sun_Exposed_Suprapubic	36.5839	Whole_Blood	0.0419034
rs112647192	ENSG00000108379.9	WNT3	Lung	3.15978e-15	0.664244	0.55129	0.826788	0.193204	Cis	2	4.87248e-16	chr17	45917257	G	A	chr17	46762506	46833058	845249	A549-ACE2_0h_Ho2020	2	1.59882	Skin_Not_Sun_Exposed_Suprapubic	36.5839	Whole_Blood	0.0419034
rs17649553	ENSG00000108379.9	WNT3	Lung	3.15978e-15	0.664244	0.545695	0.803936	0.193204	Cis	2	4.87251e-16	chr17	45917282	C	T	chr17	46762506	46833058	845224	A549-ACE2_0h_Ho2020	2	1.59882	Skin_Not_Sun_Exposed_Suprapubic	36.5839	Whole_Blood	0.0419034
rs17649571	ENSG00000108379.9	WNT3	Lung	3.15978e-15	0.664244	0.540944	0.806676	0.193204	Cis	2	4.87251e-16	chr17	45917586	A	G	chr17	46762506	46833058	844920	A549-ACE2_0h_Ho2020	2	1.59882	Skin_Not_Sun_Exposed_Suprapubic	36.5839	Whole_Blood	0.0419034
rs17564153	ENSG00000108379.9	WNT3	Lung	3.15978e-15	0.664244	0.545772	0.805688	0.193204	Cis	2	4.87248e-16	chr17	45917732	G	A	chr17	46762506	46833058	844774	A549-ACE2_0h_Ho2020	2	1.59882	Skin_Not_Sun_Exposed_Suprapubic	36.5839	Whole_Blood	0.0419034
rs62062771	ENSG00000108379.9	WNT3	Lung	5.88127e-15	0.654301	0.526319	0.790006	0.192233	Cis	1	9.26579e-16	chr17	45942916	G	A	chr17	46762506	46833058	819590	A549-ACE2_0h_Ho2020	1	1.59882	Skin_Not_Sun_Exposed_Suprapubic	36.5839	Whole_Blood	0.0419034
rs62062772	ENSG00000108379.9	WNT3	Lung	5.88127e-15	0.654301	0.528403	0.792954	0.192233	Cis	1	9.26579e-16	chr17	45942948	C	T	chr17	46762506	46833058	819558	A549-ACE2_0h_Ho2020	1	1.59882	Skin_Not_Sun_Exposed_Suprapubic	36.5839	Whole_Blood	0.0419034
rs1800547	ENSG00000108379.9	WNT3	Lung	5.88127e-15	0.654301	0.522868	0.789954	0.192233	Cis	1.5	9.26579e-16	chr17	45974480	A	G	chr17	46762506	46833058	788026	A549-ACE2_0h_Ho2020	1.5	1.59882	Skin_Not_Sun_Exposed_Suprapubic	36.5839	Whole_Blood	0.0419034
rs17651213	ENSG00000108379.9	WNT3	Lung	5.88127e-15	0.654301	0.523862	0.789359	0.192233	Cis	1.5	9.26579e-16	chr17	45974558	G	A	chr17	46762506	46833058	787948	A549-ACE2_0h_Ho2020	1.5	1.59882	Skin_Not_Sun_Exposed_Suprapubic	36.5839	Whole_Blood	0.0419034
rs17572361	ENSG00000108379.9	WNT3	Lung	5.88127e-15	0.654301	0.53166	0.805577	0.192233	Cis	1.5	9.26579e-16	chr17	45974643	T	C	chr17	46762506	46833058	787863	A549-ACE2_0h_Ho2020	1.5	1.59882	Skin_Not_Sun_Exposed_Suprapubic	36.5839	Whole_Blood	0.0419034
rs1529534	ENSG00000108379.9	WNT3	Lung	5.88127e-15	0.654301	0.53345	0.794197	0.192233	Cis	1	9.26579e-16	chr17	45985774	A	G	chr17	46762506	46833058	776732	A549-ACE2_0h_Ho2020	1	1.59882	Skin_Not_Sun_Exposed_Suprapubic	36.5839	Whole_Blood	0.0419034
rs62064668	ENSG00000108379.9	WNT3	Lung	5.88127e-15	0.654301	0.528568	0.810012	0.192233	Cis	1	9.26579e-16	chr17	46005615	G	A	chr17	46762506	46833058	756891	A549-ACE2_0h_Ho2020	1	1.59882	Skin_Not_Sun_Exposed_Suprapubic	36.5839	Whole_Blood	0.0419034
rs17573607	ENSG00000108379.9	WNT3	Lung	5.30087e-15	0.650995	0.535604	0.807673	0.192233	Cis	1	8.20769e-16	chr17	46005715	G	A	chr17	46762506	46833058	756791	A549-ACE2_0h_Ho2020	1	1.59882	Skin_Not_Sun_Exposed_Suprapubic	36.5839	Whole_Blood	0.0419034
rs75534191	ENSG00000108379.9	WNT3	Lung	5.88127e-15	0.654301	0.533296	0.806377	0.192233	Cis	1	9.26579e-16	chr17	46014358	G	A	chr17	46762506	46833058	748148	A549-ACE2_0h_Ho2020	1	1.59882	Skin_Not_Sun_Exposed_Suprapubic	36.5839	Whole_Blood	0.0419034
rs9891103	ENSG00000108379.9	WNT3	Lung	3.86129e-13	0.569662	0.444367	0.721337	0.224272	Cis	1	6.68699e-14	chr17	46014520	C	T	chr17	46762506	46833058	747986	A549-ACE2_0h_Ho2020	1	1.59882	Skin_Not_Sun_Exposed_Suprapubic	36.5839	Whole_Blood	0.0419034
rs62062271	ENSG00000108379.9	WNT3	Lung	1.95476e-18	0.692552	0.555935	0.81083	0.209709	Cis	1	2.82709e-19	chr17	46014622	T	C	chr17	46762506	46833058	747884	A549-ACE2_0h_Ho2020	1	1.59882	Skin_Not_Sun_Exposed_Suprapubic	36.5839	Whole_Blood	0.0419034
rs62062281	ENSG00000108379.9	WNT3	Lung	5.88127e-15	0.654301	0.527044	0.779993	0.192233	Cis	1	9.26579e-16	chr17	46016746	A	G	chr17	46762506	46833058	745760	A549-ACE2_0h_Ho2020	1	1.59882	Skin_Not_Sun_Exposed_Suprapubic	36.5839	Whole_Blood	0.0419034
rs62062282	ENSG00000108379.9	WNT3	Lung	5.88127e-15	0.654301	0.533217	0.79475	0.192233	Cis	1	9.26579e-16	chr17	46017008	A	G	chr17	46762506	46833058	745498	A549-ACE2_0h_Ho2020	1	1.59882	Skin_Not_Sun_Exposed_Suprapubic	36.5839	Whole_Blood	0.0419034
rs17652502	ENSG00000108379.9	WNT3	Lung	5.88127e-15	0.654301	0.530483	0.794282	0.192233	Cis	1	9.26579e-16	chr17	46017105	G	A	chr17	46762506	46833058	745401	A549-ACE2_0h_Ho2020	1	1.59882	Skin_Not_Sun_Exposed_Suprapubic	36.5839	Whole_Blood	0.0419034
rs2316948	ENSG00000108379.9	WNT3	Lung	5.88127e-15	0.654301	0.534707	0.801152	0.192233	Cis	1	9.26579e-16	chr17	46017301	C	G	chr17	46762506	46833058	745205	A549-ACE2_0h_Ho2020	1	1.59882	Skin_Not_Sun_Exposed_Suprapubic	36.5839	Whole_Blood	0.0419034
rs62062322	ENSG00000108379.9	WNT3	Lung	5.88127e-15	0.654301	0.529493	0.809195	0.192233	Cis	1.5	9.26579e-16	chr17	46035019	A	G	chr17	46762506	46833058	727487	A549-ACE2_0h_Ho2020	1.5	1.59882	Skin_Not_Sun_Exposed_Suprapubic	36.5839	Whole_Blood	0.0419034
rs76307183	ENSG00000108379.9	WNT3	Lung	5.88127e-15	0.654301	0.533316	0.802826	0.192233	Cis	1	9.26579e-16	chr17	46064755	G	A	chr17	46762506	46833058	697751	A549-ACE2_0h_Ho2020	1	1.59882	Skin_Not_Sun_Exposed_Suprapubic	36.5839	Whole_Blood	0.0419034
rs62060793	ENSG00000108379.9	WNT3	Lung	4.1276e-15	0.661454	0.533503	0.812596	0.191262	Cis	1	6.37985e-16	chr17	46065061	A	G	chr17	46762506	46833058	697445	A549-ACE2_0h_Ho2020	1	1.59882	Skin_Not_Sun_Exposed_Suprapubic	36.5839	Whole_Blood	0.0419034
rs62060838	ENSG00000108379.9	WNT3	Lung	5.88127e-15	0.654301	0.532476	0.798257	0.192233	Cis	1	9.26579e-16	chr17	46075778	A	G	chr17	46762506	46833058	686728	A549-ACE2_0h_Ho2020	1	1.59882	Skin_Not_Sun_Exposed_Suprapubic	36.5839	Whole_Blood	0.0419034
rs62060839	ENSG00000108379.9	WNT3	Lung	5.88127e-15	0.654301	0.51966	0.789233	0.192233	Cis	1	9.26579e-16	chr17	46075861	A	G	chr17	46762506	46833058	686645	A549-ACE2_0h_Ho2020	1	1.59882	Skin_Not_Sun_Exposed_Suprapubic	36.5839	Whole_Blood	0.0419034
rs62060840	ENSG00000108379.9	WNT3	Lung	5.88127e-15	0.654301	0.524852	0.806817	0.192233	Cis	1	9.26579e-16	chr17	46075892	A	G	chr17	46762506	46833058	686614	A549-ACE2_0h_Ho2020	1	1.59882	Skin_Not_Sun_Exposed_Suprapubic	36.5839	Whole_Blood	0.0419034
rs62060841	ENSG00000108379.9	WNT3	Lung	5.88127e-15	0.654301	0.53521	0.787145	0.192233	Cis	1	9.26579e-16	chr17	46076020	A	T	chr17	46762506	46833058	686486	A549-ACE2_0h_Ho2020	1	1.59882	Skin_Not_Sun_Exposed_Suprapubic	36.5839	Whole_Blood	0.0419034
rs62060842	ENSG00000108379.9	WNT3	Lung	8.57158e-15	0.656679	0.536828	0.805799	0.191262	Cis	1	1.35392e-15	chr17	46076241	T	A	chr17	46762506	46833058	686265	A549-ACE2_0h_Ho2020	1	1.59882	Skin_Not_Sun_Exposed_Suprapubic	36.5839	Whole_Blood	0.0419034
rs62060843	ENSG00000108379.9	WNT3	Lung	5.88127e-15	0.654301	0.540938	0.800767	0.192233	Cis	1	9.26579e-16	chr17	46076260	C	T	chr17	46762506	46833058	686246	A549-ACE2_0h_Ho2020	1	1.59882	Skin_Not_Sun_Exposed_Suprapubic	36.5839	Whole_Blood	0.0419034
rs76154201	ENSG00000108379.9	WNT3	Lung	1.12966e-15	0.669151	0.544717	0.817019	0.18932	Cis	1	1.72156e-16	chr17	46076667	T	C	chr17	46762506	46833058	685839	A549-ACE2_0h_Ho2020	1	1.59882	Skin_Not_Sun_Exposed_Suprapubic	36.5839	Whole_Blood	0.0419034
rs112197756	ENSG00000108379.9	WNT3	Lung	5.88127e-15	0.654301	0.524341	0.796982	0.192233	Cis	1	9.26579e-16	chr17	46076739	A	G	chr17	46762506	46833058	685767	A549-ACE2_0h_Ho2020	1	1.59882	Skin_Not_Sun_Exposed_Suprapubic	36.5839	Whole_Blood	0.0419034
rs62060845	ENSG00000108379.9	WNT3	Lung	5.88127e-15	0.654301	0.534551	0.790867	0.192233	Cis	1	9.26579e-16	chr17	46077027	A	G	chr17	46762506	46833058	685479	A549-ACE2_0h_Ho2020	1	1.59882	Skin_Not_Sun_Exposed_Suprapubic	36.5839	Whole_Blood	0.0419034
rs62060846	ENSG00000108379.9	WNT3	Lung	5.88127e-15	0.654301	0.531174	0.799205	0.192233	Cis	1	9.26579e-16	chr17	46077095	A	C	chr17	46762506	46833058	685411	A549-ACE2_0h_Ho2020	1	1.59882	Skin_Not_Sun_Exposed_Suprapubic	36.5839	Whole_Blood	0.0419034
rs55864131	ENSG00000108379.9	WNT3	Lung	5.88127e-15	0.654301	0.525065	0.793072	0.192233	Cis	1	9.26579e-16	chr17	46086045	T	C	chr17	46762506	46833058	676461	A549-ACE2_0h_Ho2020	1	1.59882	Skin_Not_Sun_Exposed_Suprapubic	36.5839	Whole_Blood	0.0419034
rs67335396	ENSG00000108379.9	WNT3	Lung	5.88127e-15	0.654301	0.535318	0.800235	0.192233	Cis	1	9.26579e-16	chr17	46086181	ACG	A	chr17	46762506	46833058	676325	A549-ACE2_0h_Ho2020	1	1.59882	Skin_Not_Sun_Exposed_Suprapubic	36.5839	Whole_Blood	0.0419034
rs66546910	ENSG00000108379.9	WNT3	Lung	5.88127e-15	0.654301	0.532393	0.790468	0.192233	Cis	1	9.26579e-16	chr17	46086185	AGT	A	chr17	46762506	46833058	676321	A549-ACE2_0h_Ho2020	1	1.59882	Skin_Not_Sun_Exposed_Suprapubic	36.5839	Whole_Blood	0.0419034
rs62060858	ENSG00000108379.9	WNT3	Lung	5.88127e-15	0.654301	0.528475	0.811924	0.192233	Cis	1	9.26579e-16	chr17	46086724	G	C	chr17	46762506	46833058	675782	A549-ACE2_0h_Ho2020	1	1.59882	Skin_Not_Sun_Exposed_Suprapubic	36.5839	Whole_Blood	0.0419034
rs62060859	ENSG00000108379.9	WNT3	Lung	5.88127e-15	0.654301	0.532774	0.795385	0.192233	Cis	1	9.26579e-16	chr17	46086767	G	A	chr17	46762506	46833058	675739	A549-ACE2_0h_Ho2020	1	1.59882	Skin_Not_Sun_Exposed_Suprapubic	36.5839	Whole_Blood	0.0419034
rs62061770	ENSG00000108379.9	WNT3	Lung	5.88127e-15	0.654301	0.52863	0.793972	0.192233	Cis	1	9.26579e-16	chr17	46092011	G	C	chr17	46762506	46833058	670495	A549-ACE2_0h_Ho2020	1	1.59882	Skin_Not_Sun_Exposed_Suprapubic	36.5839	Whole_Blood	0.0419034
rs62061771	ENSG00000108379.9	WNT3	Lung	5.88127e-15	0.654301	0.505697	0.774241	0.192233	Cis	1	9.26579e-16	chr17	46092040	G	A	chr17	46762506	46833058	670466	A549-ACE2_0h_Ho2020	1	1.59882	Skin_Not_Sun_Exposed_Suprapubic	36.5839	Whole_Blood	0.0419034
rs62061772	ENSG00000108379.9	WNT3	Lung	5.88127e-15	0.654301	0.5283	0.807464	0.192233	Cis	1	9.26579e-16	chr17	46092071	T	C	chr17	46762506	46833058	670435	A549-ACE2_0h_Ho2020	1	1.59882	Skin_Not_Sun_Exposed_Suprapubic	36.5839	Whole_Blood	0.0419034
rs111970616	ENSG00000108379.9	WNT3	Lung	5.88127e-15	0.654301	0.536084	0.795293	0.192233	Cis	1	9.26579e-16	chr17	46092215	T	C	chr17	46762506	46833058	670291	A549-ACE2_0h_Ho2020	1	1.59882	Skin_Not_Sun_Exposed_Suprapubic	36.5839	Whole_Blood	0.0419034
rs17660337	ENSG00000108379.9	WNT3	Lung	5.88127e-15	0.654301	0.523944	0.789745	0.192233	Cis	1	9.26579e-16	chr17	46092239	T	C	chr17	46762506	46833058	670267	A549-ACE2_0h_Ho2020	1	1.59882	Skin_Not_Sun_Exposed_Suprapubic	36.5839	Whole_Blood	0.0419034
rs62061788	ENSG00000108379.9	WNT3	Lung	5.88127e-15	0.654301	0.527527	0.789642	0.192233	Cis	1	9.26579e-16	chr17	46092393	G	A	chr17	46762506	46833058	670113	A549-ACE2_0h_Ho2020	1	1.59882	Skin_Not_Sun_Exposed_Suprapubic	36.5839	Whole_Blood	0.0419034
rs62061789	ENSG00000108379.9	WNT3	Lung	5.88127e-15	0.654301	0.519486	0.78461	0.192233	Cis	1	9.26579e-16	chr17	46092403	C	T	chr17	46762506	46833058	670103	A549-ACE2_0h_Ho2020	1	1.59882	Skin_Not_Sun_Exposed_Suprapubic	36.5839	Whole_Blood	0.0419034
rs17576631	ENSG00000108379.9	WNT3	Lung	5.88127e-15	0.654301	0.534808	0.802738	0.192233	Cis	1	9.26579e-16	chr17	46092652	G	C	chr17	46762506	46833058	669854	A549-ACE2_0h_Ho2020	1	1.59882	Skin_Not_Sun_Exposed_Suprapubic	36.5839	Whole_Blood	0.0419034
rs143143028	ENSG00000108379.9	WNT3	Lung	8.45023e-15	0.645638	0.512662	0.788459	0.193204	Cis	1	1.33437e-15	chr17	46092763	C	CAA	chr17	46762506	46833058	669743	A549-ACE2_0h_Ho2020	1	1.59882	Skin_Not_Sun_Exposed_Suprapubic	36.5839	Whole_Blood	0.0419034
rs112596352	ENSG00000108379.9	WNT3	Lung	5.88127e-15	0.654301	0.520784	0.792077	0.192233	Cis	1	9.26579e-16	chr17	46092872	G	A	chr17	46762506	46833058	669634	A549-ACE2_0h_Ho2020	1	1.59882	Skin_Not_Sun_Exposed_Suprapubic	36.5839	Whole_Blood	0.0419034
rs62061790	ENSG00000108379.9	WNT3	Lung	5.88127e-15	0.654301	0.530421	0.815446	0.192233	Cis	1	9.26579e-16	chr17	46093048	G	A	chr17	46762506	46833058	669458	A549-ACE2_0h_Ho2020	1	1.59882	Skin_Not_Sun_Exposed_Suprapubic	36.5839	Whole_Blood	0.0419034
rs17660398	ENSG00000108379.9	WNT3	Lung	5.88127e-15	0.654301	0.533648	0.787202	0.192233	Cis	1	9.26579e-16	chr17	46093246	C	T	chr17	46762506	46833058	669260	A549-ACE2_0h_Ho2020	1	1.59882	Skin_Not_Sun_Exposed_Suprapubic	36.5839	Whole_Blood	0.0419034
rs17576870	ENSG00000108379.9	WNT3	Lung	5.88127e-15	0.654301	0.528916	0.797425	0.192233	Cis	1	9.26579e-16	chr17	46103076	A	G	chr17	46762506	46833058	659430	A549-ACE2_0h_Ho2020	1	1.59882	Skin_Not_Sun_Exposed_Suprapubic	36.5839	Whole_Blood	0.0419034
rs75652502	ENSG00000108379.9	WNT3	Lung	5.88127e-15	0.654301	0.542221	0.810186	0.192233	Cis	1	9.26579e-16	chr17	46123144	C	A	chr17	46762506	46833058	639362	A549-ACE2_0h_Ho2020	1	1.59882	Skin_Not_Sun_Exposed_Suprapubic	36.5839	Whole_Blood	0.0419034
rs62063174	ENSG00000108379.9	WNT3	Lung	1.55201e-14	0.647292	0.5304	0.802101	0.190291	Cis	1	2.46058e-15	chr17	46127756	C	G	chr17	46762506	46833058	634750	A549-ACE2_0h_Ho2020	1	1.59882	Skin_Not_Sun_Exposed_Suprapubic	36.5839	Whole_Blood	0.0419034
rs62063200	ENSG00000108379.9	WNT3	Lung	5.88127e-15	0.654301	0.527306	0.801782	0.192233	Cis	1	9.26579e-16	chr17	46129116	C	T	chr17	46762506	46833058	633390	A549-ACE2_0h_Ho2020	1	1.59882	Skin_Not_Sun_Exposed_Suprapubic	36.5839	Whole_Blood	0.0419034
rs10514903	ENSG00000108379.9	WNT3	Lung	5.88127e-15	0.654301	0.527936	0.795869	0.192233	Cis	1	9.26579e-16	chr17	46129280	C	G	chr17	46762506	46833058	633226	A549-ACE2_0h_Ho2020	1	1.59882	Skin_Not_Sun_Exposed_Suprapubic	36.5839	Whole_Blood	0.0419034
rs12150320	ENSG00000108379.9	WNT3	Lung	5.88127e-15	0.654301	0.523157	0.787838	0.192233	Cis	1	9.26579e-16	chr17	46135838	C	T	chr17	46762506	46833058	626668	A549-ACE2_0h_Ho2020	1	1.59882	Skin_Not_Sun_Exposed_Suprapubic	36.5839	Whole_Blood	0.0419034
rs2696605	ENSG00000108379.9	WNT3	Lung	5.88127e-15	0.654301	0.536313	0.799813	0.192233	Cis	1	9.26579e-16	chr17	46136555	A	C	chr17	46762506	46833058	625951	A549-ACE2_0h_Ho2020	1	1.59882	Skin_Not_Sun_Exposed_Suprapubic	36.5839	Whole_Blood	0.0419034
rs2532315	ENSG00000108379.9	WNT3	Lung	5.88127e-15	0.654301	0.512288	0.802215	0.192233	Cis	1	9.26579e-16	chr17	46136568	G	A	chr17	46762506	46833058	625938	A549-ACE2_0h_Ho2020	1	1.59882	Skin_Not_Sun_Exposed_Suprapubic	36.5839	Whole_Blood	0.0419034
rs2696604	ENSG00000108379.9	WNT3	Lung	5.88127e-15	0.654301	0.519889	0.792897	0.192233	Cis	1	9.26579e-16	chr17	46136728	A	G	chr17	46762506	46833058	625778	A549-ACE2_0h_Ho2020	1	1.59882	Skin_Not_Sun_Exposed_Suprapubic	36.5839	Whole_Blood	0.0419034
rs1918793	ENSG00000108379.9	WNT3	Lung	7.70039e-15	0.596467	0.4711	0.743234	0.229126	Cis	1	1.21561e-15	chr17	46150803	C	T	chr17	46762506	46833058	611703	A549-ACE2_0h_Ho2020	1	1.59882	Skin_Not_Sun_Exposed_Suprapubic	36.5839	Whole_Blood	0.0419034
rs2109092	ENSG00000108379.9	WNT3	Lung	5.88127e-15	0.654301	0.534086	0.810164	0.192233	Cis	2	9.26579e-16	chr17	46155593	G	A	chr17	46762506	46833058	606913	A549-ACE2_0h_Ho2020	2	1.59882	Skin_Not_Sun_Exposed_Suprapubic	36.5839	Whole_Blood	0.0419034
rs2696570	ENSG00000108379.9	WNT3	Lung	5.88127e-15	0.654301	0.528525	0.803786	0.192233	Cis	2.5	9.26579e-16	chr17	46160424	G	A	chr17	46762506	46833058	602082	A549-ACE2_0h_Ho2020	2.5	1.59882	Skin_Not_Sun_Exposed_Suprapubic	36.5839	Whole_Blood	0.0419034
rs17585644	ENSG00000108379.9	WNT3	Lung	5.88127e-15	0.654301	0.528797	0.798991	0.192233	Cis	1.5	9.26579e-16	chr17	46167215	T	C	chr17	46762506	46833058	595291	A549-ACE2_0h_Ho2020	1.5	1.59882	Skin_Not_Sun_Exposed_Suprapubic	36.5839	Whole_Blood	0.0419034
rs2696657	ENSG00000108379.9	WNT3	Lung	5.88127e-15	0.654301	0.534787	0.788677	0.192233	Cis	1.5	9.26579e-16	chr17	46167560	T	G	chr17	46762506	46833058	594946	A549-ACE2_0h_Ho2020	1.5	1.59882	Skin_Not_Sun_Exposed_Suprapubic	36.5839	Whole_Blood	0.0419034
rs1881193	ENSG00000108379.9	WNT3	Lung	5.88127e-15	0.654301	0.517278	0.797739	0.192233	Cis	1	9.26579e-16	chr17	46171403	T	C	chr17	46762506	46833058	591103	A549-ACE2_0h_Ho2020	1	1.59882	Skin_Not_Sun_Exposed_Suprapubic	36.5839	Whole_Blood	0.0419034
rs1881194	ENSG00000108379.9	WNT3	Lung	5.88127e-15	0.654301	0.530409	0.803208	0.192233	Cis	1	9.26579e-16	chr17	46171448	G	A	chr17	46762506	46833058	591058	A549-ACE2_0h_Ho2020	1	1.59882	Skin_Not_Sun_Exposed_Suprapubic	36.5839	Whole_Blood	0.0419034
rs2696666	ENSG00000108379.9	WNT3	Lung	5.88127e-15	0.654301	0.546449	0.806363	0.192233	Cis	1	9.26579e-16	chr17	46174606	G	A	chr17	46762506	46833058	587900	A549-ACE2_0h_Ho2020	1	1.59882	Skin_Not_Sun_Exposed_Suprapubic	36.5839	Whole_Blood	0.0419034
rs2732644	ENSG00000108379.9	WNT3	Lung	5.88127e-15	0.654301	0.528121	0.798882	0.192233	Cis	1	9.26579e-16	chr17	46174732	C	T	chr17	46762506	46833058	587774	A549-ACE2_0h_Ho2020	1	1.59882	Skin_Not_Sun_Exposed_Suprapubic	36.5839	Whole_Blood	0.0419034
rs62060922	ENSG00000108379.9	WNT3	Lung	5.88127e-15	0.654301	0.527921	0.802395	0.192233	Cis	1	9.26579e-16	chr17	46186363	C	G	chr17	46762506	46833058	576143	A549-ACE2_0h_Ho2020	1	1.59882	Skin_Not_Sun_Exposed_Suprapubic	36.5839	Whole_Blood	0.0419034
rs2696705	ENSG00000108379.9	WNT3	Lung	5.88127e-15	0.654301	0.530942	0.792022	0.192233	Cis	1	9.26579e-16	chr17	46186599	T	C	chr17	46762506	46833058	575907	A549-ACE2_0h_Ho2020	1	1.59882	Skin_Not_Sun_Exposed_Suprapubic	36.5839	Whole_Blood	0.0419034
rs2696706	ENSG00000108379.9	WNT3	Lung	5.88127e-15	0.654301	0.531115	0.808928	0.192233	Cis	1	9.26579e-16	chr17	46186679	T	C	chr17	46762506	46833058	575827	A549-ACE2_0h_Ho2020	1	1.59882	Skin_Not_Sun_Exposed_Suprapubic	36.5839	Whole_Blood	0.0419034
rs2696456	ENSG00000108379.9	WNT3	Lung	5.88127e-15	0.654301	0.526219	0.799269	0.192233	Cis	1	9.26579e-16	chr17	46206395	A	T	chr17	46762506	46833058	556111	A549-ACE2_0h_Ho2020	1	1.59882	Skin_Not_Sun_Exposed_Suprapubic	36.5839	Whole_Blood	0.0419034
rs2696457	ENSG00000108379.9	WNT3	Lung	5.88127e-15	0.654301	0.532692	0.795518	0.192233	Cis	1	9.26579e-16	chr17	46206691	C	T	chr17	46762506	46833058	555815	A549-ACE2_0h_Ho2020	1	1.59882	Skin_Not_Sun_Exposed_Suprapubic	36.5839	Whole_Blood	0.0419034
rs2668624	ENSG00000108379.9	WNT3	Lung	2.48962e-15	0.662095	0.54823	0.809528	0.191262	Cis	1.5	3.82223e-16	chr17	46275506	A	G	chr17	46762506	46833058	487000	A549-ACE2_0h_Ho2020	1.5	1.59882	Skin_Not_Sun_Exposed_Suprapubic	36.5839	Whole_Blood	0.0419034
rs2732603	ENSG00000108379.9	WNT3	Lung	2.48962e-15	0.662095	0.54903	0.811106	0.191262	Cis	1	3.82223e-16	chr17	46289922	G	C	chr17	46762506	46833058	472584	A549-ACE2_0h_Ho2020	1	1.59882	Skin_Not_Sun_Exposed_Suprapubic	36.5839	Whole_Blood	0.0419034
rs2732602	ENSG00000108379.9	WNT3	Lung	2.48962e-15	0.662095	0.537999	0.802285	0.191262	Cis	1	3.82223e-16	chr17	46290087	G	C	chr17	46762506	46833058	472419	A549-ACE2_0h_Ho2020	1	1.59882	Skin_Not_Sun_Exposed_Suprapubic	36.5839	Whole_Blood	0.0419034
rs199437	ENSG00000108379.9	WNT3	Lung	9.49301e-21	0.673557	0.568895	0.805479	0.266019	Cis	1.5	1.33991e-21	chr17	46708970	T	A	chr17	46762506	46833058	53536	A549-ACE2_0h_Ho2020	1.5	1.59882	Skin_Not_Sun_Exposed_Suprapubic	36.5839	Whole_Blood	0.0419034
rs1378358	ENSG00000108379.9	WNT3	Lung	1.29944e-15	0.679747	0.566591	0.838887	0.179612	Cis	2.5	1.98206e-16	chr17	46709946	C	T	chr17	46762506	46833058	52560	A549-ACE2_0h_Ho2020	2.5	1.59882	Skin_Not_Sun_Exposed_Suprapubic	36.5839	Whole_Blood	0.0419034
rs538628	ENSG00000108379.9	WNT3	Lung	2.07499e-15	0.649505	0.528338	0.788474	0.187379	Cis	2.5	3.17628e-16	chr17	46709947	G	C	chr17	46762506	46833058	52559	A549-ACE2_0h_Ho2020	2.5	1.59882	Skin_Not_Sun_Exposed_Suprapubic	36.5839	Whole_Blood	0.0419034
rs199436	ENSG00000108379.9	WNT3	Lung	7.1096e-21	0.679266	0.570154	0.789349	0.26699	Cis	3	1.00125e-21	chr17	46711919	A	G	chr17	46762506	46833058	50587	A549-ACE2_0h_Ho2020	3	1.59882	Skin_Not_Sun_Exposed_Suprapubic	36.5839	Whole_Blood	0.0419034
rs169201	ENSG00000108379.9	WNT3	Lung	1.32799e-15	0.677697	0.562605	0.829756	0.180583	Cis	3	2.02621e-16	chr17	46712837	A	G	chr17	46762506	46833058	49669	A549-ACE2_0h_Ho2020	3	1.59882	Skin_Not_Sun_Exposed_Suprapubic	36.5839	Whole_Blood	0.0419034
rs199438	ENSG00000108379.9	WNT3	Lung	7.1096e-21	0.679266	0.580621	0.822701	0.26699	Cis	2.5	1.00124e-21	chr17	46714277	G	A	chr17	46762506	46833058	48229	A549-ACE2_0h_Ho2020	2.5	1.59882	Skin_Not_Sun_Exposed_Suprapubic	36.5839	Whole_Blood	0.0419034
rs199439	ENSG00000108379.9	WNT3	Lung	2.07499e-15	0.649505	0.531124	0.807372	0.187379	Cis	1.5	3.17628e-16	chr17	46716137	A	G	chr17	46762506	46833058	46369	A549-ACE2_0h_Ho2020	1.5	1.59882	Skin_Not_Sun_Exposed_Suprapubic	36.5839	Whole_Blood	0.0419034
rs199457	ENSG00000108379.9	WNT3	Lung	1.29944e-15	0.679747	0.564457	0.825572	0.179612	Cis	2	1.98206e-16	chr17	46718103	C	T	chr17	46762506	46833058	44403	A549-ACE2_0h_Ho2020	2	1.59882	Skin_Not_Sun_Exposed_Suprapubic	36.5839	Whole_Blood	0.0419034
rs199456	ENSG00000108379.9	WNT3	Lung	1.29944e-15	0.679747	0.560539	0.829257	0.179612	Cis	2.5	1.98207e-16	chr17	46720553	C	T	chr17	46762506	46833058	41953	A549-ACE2_0h_Ho2020	2.5	1.59882	Skin_Not_Sun_Exposed_Suprapubic	36.5839	Whole_Blood	0.0419034
rs7224296	ENSG00000108379.9	WNT3	Lung	5.16086e-18	-0.643352	-0.77651	-0.540615	0.329126	Cis	2	7.51522e-19	chr17	46722680	G	A	chr17	46762506	46833058	39826	A549-ACE2_0h_Ho2020	2	1.59882	Skin_Not_Sun_Exposed_Suprapubic	36.5839	Whole_Blood	0.0419034
rs199454	ENSG00000108379.9	WNT3	Lung	3.69924e-21	-0.718832	-0.83765	-0.608819	0.276699	Cis	2.5	5.19294e-22	chr17	46722744	G	A	chr17	46762506	46833058	39762	A549-ACE2_0h_Ho2020	2.5	1.59882	Skin_Not_Sun_Exposed_Suprapubic	36.5839	Whole_Blood	0.0419034
rs199453	ENSG00000108379.9	WNT3	Lung	7.1096e-21	0.679266	0.576291	0.808998	0.26699	Cis	4.5	1.00124e-21	chr17	46723580	C	T	chr17	46762506	46833058	38926	A549-ACE2_0h_Ho2020	4.5	1.59882	Skin_Not_Sun_Exposed_Suprapubic	36.5839	Whole_Blood	0.0419034
rs199452	ENSG00000108379.9	WNT3	Lung	1.70492e-21	0.674877	0.572653	0.8105	0.264078	Cis	5	2.38873e-22	chr17	46723974	C	T	chr17	46762506	46833058	38532	A549-ACE2_0h_Ho2020	5	1.59882	Skin_Not_Sun_Exposed_Suprapubic	36.5839	Whole_Blood	0.0419034
rs199451	ENSG00000108379.9	WNT3	Lung	2.15195e-15	0.671818	0.570641	0.842811	0.176699	Cis	5	3.29507e-16	chr17	46724418	G	A	chr17	46762506	46833058	38088	A549-ACE2_0h_Ho2020	5	1.59882	Skin_Not_Sun_Exposed_Suprapubic	36.5839	Whole_Blood	0.0419034
rs34162554	ENSG00000108379.9	WNT3	Lung	6.01359e-21	-0.713811	-0.835638	-0.613894	0.274757	Cis	5.5	8.45809e-22	chr17	46730976	C	CA	chr17	46762506	46833058	31530	A549-ACE2_0h_Ho2020	5.5	1.59882	Skin_Not_Sun_Exposed_Suprapubic	36.5839	Whole_Blood	0.0419034
rs199449	ENSG00000108379.9	WNT3	Lung	1.13996e-20	0.673932	0.564327	0.787055	0.265049	Cis	2.5	1.61881e-21	chr17	46731536	G	A	chr17	46762506	46833058	30970	A549-ACE2_0h_Ho2020	2.5	1.59882	Skin_Not_Sun_Exposed_Suprapubic	36.5839	Whole_Blood	0.0419034
rs199448	ENSG00000108379.9	WNT3	Lung	1.93141e-15	0.674336	0.558521	0.828677	0.17767	Cis	2.5	2.95475e-16	chr17	46731635	A	G	chr17	46762506	46833058	30871	A549-ACE2_0h_Ho2020	2.5	1.59882	Skin_Not_Sun_Exposed_Suprapubic	36.5839	Whole_Blood	0.0419034
rs199447	ENSG00000108379.9	WNT3	Lung	1.93141e-15	0.674336	0.55049	0.835864	0.17767	Cis	4	2.95475e-16	chr17	46734822	C	T	chr17	46762506	46833058	27684	A549-ACE2_0h_Ho2020	4	1.59882	Skin_Not_Sun_Exposed_Suprapubic	36.5839	Whole_Blood	0.0419034
rs199445	ENSG00000108379.9	WNT3	Lung	2.19942e-15	0.644248	0.511046	0.78413	0.186408	Cis	2.5	3.37173e-16	chr17	46740042	C	T	chr17	46762506	46833058	22464	A549-ACE2_0h_Ho2020	2.5	1.59882	Skin_Not_Sun_Exposed_Suprapubic	36.5839	Whole_Blood	0.0419034
rs199443	ENSG00000108379.9	WNT3	Lung	2.19942e-15	0.644248	0.51863	0.783016	0.186408	Cis	1.5	3.37173e-16	chr17	46742199	C	T	chr17	46762506	46833058	20307	A549-ACE2_0h_Ho2020	1.5	1.59882	Skin_Not_Sun_Exposed_Suprapubic	36.5839	Whole_Blood	0.0419034
rs199442	ENSG00000108379.9	WNT3	Lung	1.13996e-20	0.673932	0.569061	0.79072	0.265049	Cis	4	1.61881e-21	chr17	46742756	G	A	chr17	46762506	46833058	19750	A549-ACE2_0h_Ho2020	4	1.59882	Skin_Not_Sun_Exposed_Suprapubic	36.5839	Whole_Blood	0.0419034
rs199536	ENSG00000108379.9	WNT3	Lung	6.01359e-21	-0.713811	-0.845683	-0.612066	0.274757	Cis	4	8.45803e-22	chr17	46743059	T	C	chr17	46762506	46833058	19447	A549-ACE2_0h_Ho2020	4	1.59882	Skin_Not_Sun_Exposed_Suprapubic	36.5839	Whole_Blood	0.0419034
rs199535	ENSG00000108379.9	WNT3	Lung	2.19942e-15	0.644248	0.521064	0.793565	0.186408	Cis	4	3.37173e-16	chr17	46745296	A	G	chr17	46762506	46833058	17210	A549-ACE2_0h_Ho2020	4	1.59882	Skin_Not_Sun_Exposed_Suprapubic	36.5839	Whole_Blood	0.0419034
rs199534	ENSG00000108379.9	WNT3	Lung	1.93141e-15	0.674336	0.55331	0.810171	0.17767	Cis	2	2.95475e-16	chr17	46746847	T	G	chr17	46762506	46833058	15659	A549-ACE2_0h_Ho2020	2	1.59882	Skin_Not_Sun_Exposed_Suprapubic	36.5839	Whole_Blood	0.0419034
rs9896243	ENSG00000108379.9	WNT3	Lung	1.60843e-16	0.6613	0.538745	0.803329	0.191262	Cis	4	2.42286e-17	chr17	46748690	C	G	chr17	46762506	46833058	13816	A549-ACE2_0h_Ho2020	4	1.59882	Skin_Not_Sun_Exposed_Suprapubic	36.5839	Whole_Blood	0.0419034
rs199533	ENSG00000108379.9	WNT3	Lung	1.36811e-15	0.672664	0.545408	0.836297	0.17767	Cis	2	2.08805e-16	chr17	46751565	G	A	chr17	46762506	46833058	10941	A549-ACE2_0h_Ho2020	2	1.59882	Skin_Not_Sun_Exposed_Suprapubic	36.5839	Whole_Blood	0.0419034
rs199531	ENSG00000108379.9	WNT3	Lung	8.92011e-21	0.678388	0.579451	0.818728	0.264078	Cis	3.5	1.25864e-21	chr17	46753048	T	C	chr17	46762506	46833058	9458	A549-ACE2_0h_Ho2020	3.5	1.59882	Skin_Not_Sun_Exposed_Suprapubic	36.5839	Whole_Blood	0.0419034
rs9912530	ENSG00000108379.9	WNT3	Lung	8.61374e-18	-0.634188	-0.750695	-0.515109	0.326214	Cis	2.5	1.25822e-18	chr17	46758936	T	C	chr17	46762506	46833058	3570	A549-ACE2_0h_Ho2020	2.5	1.59882	Skin_Not_Sun_Exposed_Suprapubic	36.5839	Whole_Blood	0.0419034
rs199530	ENSG00000108379.9	WNT3	Lung	1.31798e-22	-0.702844	-0.819831	-0.588621	0.286408	Cis	5	1.83528e-23	chr17	46759287	G	A	chr17	46762506	46833058	3219	A549-ACE2_0h_Ho2020	5	1.59882	Skin_Not_Sun_Exposed_Suprapubic	36.5839	Whole_Blood	0.0419034
rs199529	ENSG00000108379.9	WNT3	Lung	8.04474e-16	0.610084	0.488608	0.734773	0.240777	Cis	8.5	1.22418e-16	chr17	46759851	A	C	chr17	46762506	46833058	2655	A549-ACE2_0h_Ho2020	8.5	1.59882	Skin_Not_Sun_Exposed_Suprapubic	36.5839	Whole_Blood	0.0419034
rs199528	ENSG00000108379.9	WNT3	Lung	4.0856e-17	0.695617	0.582629	0.871786	0.179612	Cis	6.5	6.01404e-18	chr17	46765770	C	T	chr17	46762506	46833058	0	A549-ACE2_0h_Ho2020	6.5	1.59882	Skin_Not_Sun_Exposed_Suprapubic	36.5839	Whole_Blood	0.0419034
rs199527	ENSG00000108379.9	WNT3	Lung	3.94088e-24	-0.726664	-0.835055	-0.609367	0.292233	Cis	6.5	5.4271e-25	chr17	46766301	G	A	chr17	46762506	46833058	0	A549-ACE2_0h_Ho2020	6.5	1.59882	Skin_Not_Sun_Exposed_Suprapubic	36.5839	Whole_Blood	0.0419034
rs199526	ENSG00000108379.9	WNT3	Lung	1.01557e-21	-0.687629	-0.792999	-0.558684	0.215534	Cis	8	1.42198e-22	chr17	46770341	C	G	chr17	46762506	46833058	0	A549-ACE2_0h_Ho2020	8	1.59882	Skin_Not_Sun_Exposed_Suprapubic	36.5839	Whole_Blood	0.0419034
rs199525	ENSG00000108379.9	WNT3	Lung	6.59271e-17	0.697354	0.577934	0.843769	0.180583	Cis	9	9.72837e-18	chr17	46770468	T	G	chr17	46762506	46833058	0	A549-ACE2_0h_Ho2020	9	1.59882	Skin_Not_Sun_Exposed_Suprapubic	36.5839	Whole_Blood	0.0419034
rs199524	ENSG00000108379.9	WNT3	Lung	1.06944e-24	-0.726982	-0.834037	-0.605423	0.290291	Cis	9	1.46695e-25	chr17	46771072	G	T	chr17	46762506	46833058	0	A549-ACE2_0h_Ho2020	9	1.59882	Skin_Not_Sun_Exposed_Suprapubic	36.5839	Whole_Blood	0.0419034
rs199523	ENSG00000108379.9	WNT3	Lung	6.66669e-25	-0.739899	-0.858982	-0.6366	0.28835	Cis	9	9.12065e-26	chr17	46771151	C	A	chr17	46762506	46833058	0	A549-ACE2_0h_Ho2020	9	1.59882	Skin_Not_Sun_Exposed_Suprapubic	36.5839	Whole_Blood	0.0419034
rs199521	ENSG00000108379.9	WNT3	Lung	1.12374e-24	-0.723485	-0.848989	-0.625972	0.291262	Cis	8.5	1.54195e-25	chr17	46776090	G	C	chr17	46762506	46833058	0	A549-ACE2_0h_Ho2020	8.5	1.59882	Skin_Not_Sun_Exposed_Suprapubic	36.5839	Whole_Blood	0.0419034
rs199520	ENSG00000108379.9	WNT3	Lung	1.06944e-24	-0.726982	-0.841789	-0.620176	0.290291	Cis	9.5	1.46696e-25	chr17	46776506	G	A	chr17	46762506	46833058	0	A549-ACE2_0h_Ho2020	9.5	1.59882	Skin_Not_Sun_Exposed_Suprapubic	36.5839	Whole_Blood	0.0419034
rs199519	ENSG00000108379.9	WNT3	Lung	1.06944e-24	-0.726982	-0.84617	-0.60997	0.290291	Cis	9.5	1.46695e-25	chr17	46776558	G	A	chr17	46762506	46833058	0	A549-ACE2_0h_Ho2020	9.5	1.59882	Skin_Not_Sun_Exposed_Suprapubic	36.5839	Whole_Blood	0.0419034
rs199516	ENSG00000108379.9	WNT3	Lung	1.08882e-16	-0.660743	-0.805347	-0.543854	0.188349	Cis	8.5	1.6244e-17	chr17	46779119	C	T	chr17	46762506	46833058	0	A549-ACE2_0h_Ho2020	8.5	1.59882	Skin_Not_Sun_Exposed_Suprapubic	36.5839	Whole_Blood	0.0419034
rs199515	ENSG00000108379.9	WNT3	Lung	1.08882e-16	-0.660743	-0.798832	-0.544986	0.188349	Cis	8.5	1.62439e-17	chr17	46779275	G	C	chr17	46762506	46833058	0	A549-ACE2_0h_Ho2020	8.5	1.59882	Skin_Not_Sun_Exposed_Suprapubic	36.5839	Whole_Blood	0.0419034
rs199514	ENSG00000108379.9	WNT3	Lung	1.08882e-16	-0.660743	-0.79462	-0.533657	0.188349	Cis	11	1.62439e-17	chr17	46779515	G	A	chr17	46762506	46833058	0	A549-ACE2_0h_Ho2020	11	1.59882	Skin_Not_Sun_Exposed_Suprapubic	36.5839	Whole_Blood	0.0419034
rs199513	ENSG00000108379.9	WNT3	Lung	1.08882e-16	-0.660743	-0.79785	-0.524083	0.188349	Cis	11	1.6244e-17	chr17	46779566	A	G	chr17	46762506	46833058	0	A549-ACE2_0h_Ho2020	11	1.59882	Skin_Not_Sun_Exposed_Suprapubic	36.5839	Whole_Blood	0.0419034
rs199512	ENSG00000108379.9	WNT3	Lung	2.47774e-16	-0.649958	-0.785169	-0.530074	0.187379	Cis	3	3.74911e-17	chr17	46779986	T	C	chr17	46762506	46833058	0	A549-ACE2_0h_Ho2020	3	1.59882	Skin_Not_Sun_Exposed_Suprapubic	36.5839	Whole_Blood	0.0419034
rs199510	ENSG00000108379.9	WNT3	Lung	1.08882e-16	-0.660743	-0.786239	-0.53069	0.188349	Cis	7	1.62439e-17	chr17	46780563	A	C	chr17	46762506	46833058	0	A549-ACE2_0h_Ho2020	7	1.59882	Skin_Not_Sun_Exposed_Suprapubic	36.5839	Whole_Blood	0.0419034
rs199509	ENSG00000108379.9	WNT3	Lung	2.47774e-16	-0.649958	-0.78343	-0.533396	0.187379	Cis	4	3.74913e-17	chr17	46781362	G	A	chr17	46762506	46833058	0	A549-ACE2_0h_Ho2020	4	1.59882	Skin_Not_Sun_Exposed_Suprapubic	36.5839	Whole_Blood	0.0419034
rs199508	ENSG00000108379.9	WNT3	Lung	6.02429e-23	-0.693957	-0.78679	-0.579276	0.285437	Cis	4	8.35611e-24	chr17	46781472	C	G	chr17	46762506	46833058	0	A549-ACE2_0h_Ho2020	4	1.59882	Skin_Not_Sun_Exposed_Suprapubic	36.5839	Whole_Blood	0.0419034
rs199507	ENSG00000108379.9	WNT3	Lung	2.47774e-16	-0.649958	-0.782086	-0.515691	0.187379	Cis	4	3.74911e-17	chr17	46781489	A	G	chr17	46762506	46833058	0	A549-ACE2_0h_Ho2020	4	1.59882	Skin_Not_Sun_Exposed_Suprapubic	36.5839	Whole_Blood	0.0419034
rs199506	ENSG00000108379.9	WNT3	Lung	2.47774e-16	-0.649958	-0.770172	-0.523503	0.187379	Cis	4	3.74913e-17	chr17	46781665	A	G	chr17	46762506	46833058	0	A549-ACE2_0h_Ho2020	4	1.59882	Skin_Not_Sun_Exposed_Suprapubic	36.5839	Whole_Blood	0.0419034
rs415430	ENSG00000108379.9	WNT3	Lung	4.30679e-16	-0.657599	-0.797295	-0.534429	0.186408	Cis	4	6.53422e-17	chr17	46781778	C	T	chr17	46762506	46833058	0	A549-ACE2_0h_Ho2020	4	1.59882	Skin_Not_Sun_Exposed_Suprapubic	36.5839	Whole_Blood	0.0419034
rs430685	ENSG00000108379.9	WNT3	Lung	4.30679e-16	-0.657599	-0.80083	-0.532064	0.186408	Cis	4	6.53422e-17	chr17	46781782	T	C	chr17	46762506	46833058	0	A549-ACE2_0h_Ho2020	4	1.59882	Skin_Not_Sun_Exposed_Suprapubic	36.5839	Whole_Blood	0.0419034
rs199505	ENSG00000108379.9	WNT3	Lung	4.30679e-16	-0.657599	-0.779913	-0.533011	0.186408	Cis	4	6.53418e-17	chr17	46782044	A	G	chr17	46762506	46833058	0	A549-ACE2_0h_Ho2020	4	1.59882	Skin_Not_Sun_Exposed_Suprapubic	36.5839	Whole_Blood	0.0419034
rs70602	ENSG00000108379.9	WNT3	Lung	4.30679e-16	-0.657599	-0.80039	-0.544128	0.186408	Cis	10.5	6.53422e-17	chr17	46782349	T	C	chr17	46762506	46833058	0	A549-ACE2_0h_Ho2020	10.5	1.59882	Skin_Not_Sun_Exposed_Suprapubic	36.5839	Whole_Blood	0.0419034
rs70600	ENSG00000108379.9	WNT3	Lung	2.83633e-16	0.677125	0.565482	0.82758	0.179612	Cis	10.5	4.29301e-17	chr17	46782655	C	T	chr17	46762506	46833058	0	A549-ACE2_0h_Ho2020	10.5	1.59882	Skin_Not_Sun_Exposed_Suprapubic	36.5839	Whole_Blood	0.0419034
rs199504	ENSG00000108379.9	WNT3	Lung	6.43715e-18	-0.68617	-0.827835	-0.561545	0.197087	Cis	10.5	9.3883e-19	chr17	46783637	C	T	chr17	46762506	46833058	0	A549-ACE2_0h_Ho2020	10.5	1.59882	Skin_Not_Sun_Exposed_Suprapubic	36.5839	Whole_Blood	0.0419034
rs199503	ENSG00000108379.9	WNT3	Lung	8.07814e-16	0.660654	0.53553	0.821158	0.179612	Cis	10.5	1.22962e-16	chr17	46784796	G	A	chr17	46762506	46833058	0	A549-ACE2_0h_Ho2020	10.5	1.59882	Skin_Not_Sun_Exposed_Suprapubic	36.5839	Whole_Blood	0.0419034
rs199501	ENSG00000108379.9	WNT3	Lung	1.79494e-24	-0.736143	-0.844917	-0.628974	0.278641	Cis	8	2.46537e-25	chr17	46785247	A	G	chr17	46762506	46833058	0	A549-ACE2_0h_Ho2020	8	1.59882	Skin_Not_Sun_Exposed_Suprapubic	36.5839	Whole_Blood	0.0419034
rs916888	ENSG00000108379.9	WNT3	Lung	5.89347e-10	0.494477	0.366383	0.628774	0.228155	Cis	5.5	1.1575e-10	chr17	46785767	T	C	chr17	46762506	46833058	0	A549-ACE2_0h_Ho2020	5.5	1.59882	Skin_Not_Sun_Exposed_Suprapubic	36.5839	Whole_Blood	0.0419034
rs2074404	ENSG00000108379.9	WNT3	Lung	3.61493e-12	0.489536	0.353857	0.594801	0.260194	Cis	6.5	6.35345e-13	chr17	46788073	T	G	chr17	46762506	46833058	0	A549-ACE2_0h_Ho2020	6.5	1.59882	Skin_Not_Sun_Exposed_Suprapubic	36.5839	Whole_Blood	0.0419034
rs199499	ENSG00000108379.9	WNT3	Lung	8.96807e-13	0.587463	0.44985	0.729499	0.174757	Cis	6.5	1.5612e-13	chr17	46788132	C	T	chr17	46762506	46833058	0	A549-ACE2_0h_Ho2020	6.5	1.59882	Skin_Not_Sun_Exposed_Suprapubic	36.5839	Whole_Blood	0.0419034
rs199498	ENSG00000108379.9	WNT3	Lung	1.96353e-17	0.595046	0.44705	0.704984	0.208738	Cis	6.5	2.88146e-18	chr17	46788237	T	C	chr17	46762506	46833058	0	A549-ACE2_0h_Ho2020	6.5	1.59882	Skin_Not_Sun_Exposed_Suprapubic	36.5839	Whole_Blood	0.0419034
rs62063292	ENSG00000214401.4	KANSL1-AS1	Lung	1.44304e-110	2.09872	1.98986	2.19323	0.192233	Cis	1	4.91597e-112	chr17	45966270	C	T	chr17	46193576	46196723	227306	A549-ACE2_0h_Ho2020	1	4.38667	Bladder	9.53265	Cells_EBV-transformed_lymphocytes	2.15921
rs62063293	ENSG00000214401.4	KANSL1-AS1	Lung	1.44304e-110	2.09872	1.99565	2.20163	0.192233	Cis	1	4.91597e-112	chr17	45966453	G	A	chr17	46193576	46196723	227123	A549-ACE2_0h_Ho2020	1	4.38667	Bladder	9.53265	Cells_EBV-transformed_lymphocytes	2.15921
rs4597358	ENSG00000214401.4	KANSL1-AS1	Lung	1.60003e-82	1.87937	1.74955	1.99328	0.221359	Cis	1	5.68935e-84	chr17	46033304	C	G	chr17	46193576	46196723	160272	A549-ACE2_0h_Ho2020	1	4.38667	Bladder	9.53265	Cells_EBV-transformed_lymphocytes	2.15921
rs12150551	ENSG00000214401.4	KANSL1-AS1	Lung	1.44304e-110	2.09872	1.99599	2.19368	0.192233	Cis	1	4.91597e-112	chr17	46073554	T	C	chr17	46193576	46196723	120022	A549-ACE2_0h_Ho2020	1	4.38667	Bladder	9.53265	Cells_EBV-transformed_lymphocytes	2.15921
rs12150558	ENSG00000214401.4	KANSL1-AS1	Lung	1.44304e-110	2.09872	1.98458	2.19771	0.192233	Cis	1	4.91597e-112	chr17	46073790	T	C	chr17	46193576	46196723	119786	A549-ACE2_0h_Ho2020	1	4.38667	Bladder	9.53265	Cells_EBV-transformed_lymphocytes	2.15921
rs9907738	ENSG00000214401.4	KANSL1-AS1	Lung	1.60003e-82	1.87937	1.74785	1.98861	0.221359	Cis	1	5.68935e-84	chr17	46074180	T	G	chr17	46193576	46196723	119396	A549-ACE2_0h_Ho2020	1	4.38667	Bladder	9.53265	Cells_EBV-transformed_lymphocytes	2.15921
rs62060812	ENSG00000214401.4	KANSL1-AS1	Lung	1.44304e-110	2.09872	1.99094	2.19559	0.192233	Cis	1	4.91597e-112	chr17	46074301	A	G	chr17	46193576	46196723	119275	A549-ACE2_0h_Ho2020	1	4.38667	Bladder	9.53265	Cells_EBV-transformed_lymphocytes	2.15921
rs62060834	ENSG00000214401.4	KANSL1-AS1	Lung	1.44304e-110	2.09872	1.9756	2.19567	0.192233	Cis	1	4.91597e-112	chr17	46074331	A	T	chr17	46193576	46196723	119245	A549-ACE2_0h_Ho2020	1	4.38667	Bladder	9.53265	Cells_EBV-transformed_lymphocytes	2.15921
rs113989747	ENSG00000214401.4	KANSL1-AS1	Lung	1.44304e-110	2.09872	2.00513	2.19812	0.192233	Cis	1	4.91597e-112	chr17	46074603	C	CA	chr17	46193576	46196723	118973	A549-ACE2_0h_Ho2020	1	4.38667	Bladder	9.53265	Cells_EBV-transformed_lymphocytes	2.15921
rs17576165	ENSG00000214401.4	KANSL1-AS1	Lung	1.44304e-110	2.09872	1.99368	2.19104	0.192233	Cis	1	4.91597e-112	chr17	46082483	T	C	chr17	46193576	46196723	111093	A549-ACE2_0h_Ho2020	1	4.38667	Bladder	9.53265	Cells_EBV-transformed_lymphocytes	2.15921
rs17576200	ENSG00000214401.4	KANSL1-AS1	Lung	1.44304e-110	2.09872	1.99755	2.1984	0.192233	Cis	1	4.91597e-112	chr17	46082622	G	A	chr17	46193576	46196723	110954	A549-ACE2_0h_Ho2020	1	4.38667	Bladder	9.53265	Cells_EBV-transformed_lymphocytes	2.15921
rs62060852	ENSG00000214401.4	KANSL1-AS1	Lung	7.58699e-112	2.11572	1.99771	2.21428	0.191262	Cis	1	2.35807e-113	chr17	46082684	G	A	chr17	46193576	46196723	110892	A549-ACE2_0h_Ho2020	1	4.38667	Bladder	9.53265	Cells_EBV-transformed_lymphocytes	2.15921
rs62060853	ENSG00000214401.4	KANSL1-AS1	Lung	1.44304e-110	2.09872	1.98635	2.20438	0.192233	Cis	1	4.91597e-112	chr17	46083226	G	A	chr17	46193576	46196723	110350	A549-ACE2_0h_Ho2020	1	4.38667	Bladder	9.53265	Cells_EBV-transformed_lymphocytes	2.15921
rs17660017	ENSG00000214401.4	KANSL1-AS1	Lung	1.44304e-110	2.09872	1.99423	2.19652	0.192233	Cis	1	4.91597e-112	chr17	46083308	G	C	chr17	46193576	46196723	110268	A549-ACE2_0h_Ho2020	1	4.38667	Bladder	9.53265	Cells_EBV-transformed_lymphocytes	2.15921
rs17576954	ENSG00000214401.4	KANSL1-AS1	Lung	1.44304e-110	2.09872	1.97967	2.18861	0.192233	Cis	1	4.91597e-112	chr17	46104567	T	C	chr17	46193576	46196723	89009	A549-ACE2_0h_Ho2020	1	4.38667	Bladder	9.53265	Cells_EBV-transformed_lymphocytes	2.15921
rs77924366	ENSG00000214401.4	KANSL1-AS1	Lung	1.44304e-110	2.09872	1.98772	2.19752	0.192233	Cis	1	4.91597e-112	chr17	46104815	T	C	chr17	46193576	46196723	88761	A549-ACE2_0h_Ho2020	1	4.38667	Bladder	9.53265	Cells_EBV-transformed_lymphocytes	2.15921
rs17577369	ENSG00000214401.4	KANSL1-AS1	Lung	1.44304e-110	2.09872	1.98275	2.19516	0.192233	Cis	1	4.91597e-112	chr17	46115557	A	G	chr17	46193576	46196723	78019	A549-ACE2_0h_Ho2020	1	4.38667	Bladder	9.53265	Cells_EBV-transformed_lymphocytes	2.15921
rs62061848	ENSG00000214401.4	KANSL1-AS1	Lung	1.99786e-110	2.10426	1.98998	2.20339	0.191262	Cis	1	6.8232e-112	chr17	46115580	C	T	chr17	46193576	46196723	77996	A549-ACE2_0h_Ho2020	1	4.38667	Bladder	9.53265	Cells_EBV-transformed_lymphocytes	2.15921
rs17661015	ENSG00000214401.4	KANSL1-AS1	Lung	1.99786e-110	2.10426	1.99311	2.2063	0.191262	Cis	1	6.82413e-112	chr17	46115591	T	C	chr17	46193576	46196723	77985	A549-ACE2_0h_Ho2020	1	4.38667	Bladder	9.53265	Cells_EBV-transformed_lymphocytes	2.15921
rs17661027	ENSG00000214401.4	KANSL1-AS1	Lung	4.44486e-109	2.09392	1.99448	2.19128	0.191262	Cis	1	1.52025e-110	chr17	46115731	C	A	chr17	46193576	46196723	77845	A549-ACE2_0h_Ho2020	1	4.38667	Bladder	9.53265	Cells_EBV-transformed_lymphocytes	2.15921
rs1468240	ENSG00000214401.4	KANSL1-AS1	Lung	1.44304e-110	2.09872	1.99255	2.19432	0.192233	Cis	2	4.91597e-112	chr17	46119081	T	A	chr17	46193576	46196723	74495	A549-ACE2_0h_Ho2020	2	4.38667	Bladder	9.53265	Cells_EBV-transformed_lymphocytes	2.15921
rs75229280	ENSG00000214401.4	KANSL1-AS1	Lung	7.58699e-112	2.11572	1.99849	2.20978	0.191262	Cis	2	2.3584e-113	chr17	46119287	G	A	chr17	46193576	46196723	74289	A549-ACE2_0h_Ho2020	2	4.38667	Bladder	9.53265	Cells_EBV-transformed_lymphocytes	2.15921
rs8070942	ENSG00000214401.4	KANSL1-AS1	Lung	1.60003e-82	1.87937	1.74948	1.99744	0.221359	Cis	1	5.68935e-84	chr17	46131308	G	T	chr17	46193576	46196723	62268	A549-ACE2_0h_Ho2020	1	4.38667	Bladder	9.53265	Cells_EBV-transformed_lymphocytes	2.15921
rs62063202	ENSG00000214401.4	KANSL1-AS1	Lung	1.44304e-110	2.09872	1.99608	2.19628	0.192233	Cis	1	4.91597e-112	chr17	46131579	C	T	chr17	46193576	46196723	61997	A549-ACE2_0h_Ho2020	1	4.38667	Bladder	9.53265	Cells_EBV-transformed_lymphocytes	2.15921
rs2696603	ENSG00000214401.4	KANSL1-AS1	Lung	1.44304e-110	2.09872	1.99919	2.20544	0.192233	Cis	1	4.91597e-112	chr17	46138457	A	G	chr17	46193576	46196723	55119	A549-ACE2_0h_Ho2020	1	4.38667	Bladder	9.53265	Cells_EBV-transformed_lymphocytes	2.15921
rs2696658	ENSG00000214401.4	KANSL1-AS1	Lung	1.44304e-110	2.09872	1.98982	2.20256	0.192233	Cis	1	4.91597e-112	chr17	46168400	G	A	chr17	46193576	46196723	25176	A549-ACE2_0h_Ho2020	1	4.38667	Bladder	9.53265	Cells_EBV-transformed_lymphocytes	2.15921
rs2532261	ENSG00000214401.4	KANSL1-AS1	Lung	1.44304e-110	2.09872	2.00017	2.19383	0.192233	Cis	1	4.91597e-112	chr17	46175837	A	C	chr17	46193576	46196723	17739	A549-ACE2_0h_Ho2020	1	4.38667	Bladder	9.53265	Cells_EBV-transformed_lymphocytes	2.15921
rs2532259	ENSG00000214401.4	KANSL1-AS1	Lung	1.44304e-110	2.09872	1.99678	2.19452	0.192233	Cis	1	4.91597e-112	chr17	46175998	G	A	chr17	46193576	46196723	17578	A549-ACE2_0h_Ho2020	1	4.38667	Bladder	9.53265	Cells_EBV-transformed_lymphocytes	2.15921
rs2732646	ENSG00000214401.4	KANSL1-AS1	Lung	1.44304e-110	2.09872	1.97857	2.18833	0.192233	Cis	1	4.91597e-112	chr17	46177013	C	T	chr17	46193576	46196723	16563	A549-ACE2_0h_Ho2020	1	4.38667	Bladder	9.53265	Cells_EBV-transformed_lymphocytes	2.15921
rs2732647	ENSG00000214401.4	KANSL1-AS1	Lung	1.44304e-110	2.09872	1.98963	2.19755	0.192233	Cis	1	4.91597e-112	chr17	46177047	A	G	chr17	46193576	46196723	16529	A549-ACE2_0h_Ho2020	1	4.38667	Bladder	9.53265	Cells_EBV-transformed_lymphocytes	2.15921
rs2532257	ENSG00000214401.4	KANSL1-AS1	Lung	1.44304e-110	2.09872	1.99974	2.19769	0.192233	Cis	1	4.91597e-112	chr17	46177128	T	C	chr17	46193576	46196723	16448	A549-ACE2_0h_Ho2020	1	4.38667	Bladder	9.53265	Cells_EBV-transformed_lymphocytes	2.15921
rs113531100	ENSG00000214401.4	KANSL1-AS1	Lung	1.44304e-110	2.09872	1.99779	2.1999	0.192233	Cis	1	4.91597e-112	chr17	46177320	T	TAATGCACAGGAAAA	chr17	46193576	46196723	16256	A549-ACE2_0h_Ho2020	1	4.38667	Bladder	9.53265	Cells_EBV-transformed_lymphocytes	2.15921
rs2532256	ENSG00000214401.4	KANSL1-AS1	Lung	1.44304e-110	2.09872	1.99876	2.19715	0.192233	Cis	1	4.91597e-112	chr17	46177651	T	C	chr17	46193576	46196723	15925	A549-ACE2_0h_Ho2020	1	4.38667	Bladder	9.53265	Cells_EBV-transformed_lymphocytes	2.15921
rs2141302	ENSG00000214401.4	KANSL1-AS1	Lung	1.44304e-110	2.09872	1.99153	2.20314	0.192233	Cis	1	4.91597e-112	chr17	46181674	G	C	chr17	46193576	46196723	11902	A549-ACE2_0h_Ho2020	1	4.38667	Bladder	9.53265	Cells_EBV-transformed_lymphocytes	2.15921
rs2696700	ENSG00000214401.4	KANSL1-AS1	Lung	1.44304e-110	2.09872	1.98709	2.19853	0.192233	Cis	1.5	4.91597e-112	chr17	46182426	G	A	chr17	46193576	46196723	11150	A549-ACE2_0h_Ho2020	1.5	4.38667	Bladder	9.53265	Cells_EBV-transformed_lymphocytes	2.15921
rs2732589	ENSG00000214401.4	KANSL1-AS1	Lung	1.44304e-110	2.09872	1.98056	2.18971	0.192233	Cis	1.5	4.91597e-112	chr17	46188656	A	G	chr17	46193576	46196723	4920	A549-ACE2_0h_Ho2020	1.5	4.38667	Bladder	9.53265	Cells_EBV-transformed_lymphocytes	2.15921
rs2696566	ENSG00000214401.4	KANSL1-AS1	Lung	1.44304e-110	2.09872	1.98778	2.19459	0.192233	Cis	1.5	4.91597e-112	chr17	46189165	G	A	chr17	46193576	46196723	4411	A549-ACE2_0h_Ho2020	1.5	4.38667	Bladder	9.53265	Cells_EBV-transformed_lymphocytes	2.15921
rs2732590	ENSG00000214401.4	KANSL1-AS1	Lung	1.44304e-110	2.09872	1.99084	2.19634	0.192233	Cis	1.5	4.91597e-112	chr17	46189606	A	G	chr17	46193576	46196723	3970	A549-ACE2_0h_Ho2020	1.5	4.38667	Bladder	9.53265	Cells_EBV-transformed_lymphocytes	2.15921
rs2141298	ENSG00000214401.4	KANSL1-AS1	Lung	1.44304e-110	2.09872	1.98704	2.19827	0.192233	Cis	1.5	4.91597e-112	chr17	46191122	C	T	chr17	46193576	46196723	2454	A549-ACE2_0h_Ho2020	1.5	4.38667	Bladder	9.53265	Cells_EBV-transformed_lymphocytes	2.15921
rs2732596	ENSG00000214401.4	KANSL1-AS1	Lung	5.05439e-109	2.08898	1.98102	2.19527	0.192233	Cis	1.5	1.731e-110	chr17	46192180	C	T	chr17	46193576	46196723	1396	A549-ACE2_0h_Ho2020	1.5	4.38667	Bladder	9.53265	Cells_EBV-transformed_lymphocytes	2.15921
rs11079733	ENSG00000214401.4	KANSL1-AS1	Lung	1.44304e-110	2.09872	2.0063	2.20692	0.192233	Cis	1.5	4.91597e-112	chr17	46192598	T	A	chr17	46193576	46196723	978	A549-ACE2_0h_Ho2020	1.5	4.38667	Bladder	9.53265	Cells_EBV-transformed_lymphocytes	2.15921
rs2696633	ENSG00000214401.4	KANSL1-AS1	Lung	1.44304e-110	2.09872	1.99766	2.20199	0.192233	Cis	1.5	4.91597e-112	chr17	46192693	A	T	chr17	46193576	46196723	883	A549-ACE2_0h_Ho2020	1.5	4.38667	Bladder	9.53265	Cells_EBV-transformed_lymphocytes	2.15921
rs113417378	ENSG00000214401.4	KANSL1-AS1	Lung	1.2577e-112	2.12193	2.02629	2.22111	0.191262	Cis	1.5	3.89818e-114	chr17	46193443	A	G	chr17	46193576	46196723	133	A549-ACE2_0h_Ho2020	1.5	4.38667	Bladder	9.53265	Cells_EBV-transformed_lymphocytes	2.15921
rs2732658	ENSG00000214401.4	KANSL1-AS1	Lung	1.44304e-110	2.09872	1.99814	2.20731	0.192233	Cis	1.5	4.91597e-112	chr17	46193786	G	A	chr17	46193576	46196723	0	A549-ACE2_0h_Ho2020	1.5	4.38667	Bladder	9.53265	Cells_EBV-transformed_lymphocytes	2.15921
rs2532236	ENSG00000214401.4	KANSL1-AS1	Lung	1.44304e-110	2.09872	1.98887	2.19985	0.192233	Cis	1.5	4.91597e-112	chr17	46194064	A	G	chr17	46193576	46196723	0	A549-ACE2_0h_Ho2020	1.5	4.38667	Bladder	9.53265	Cells_EBV-transformed_lymphocytes	2.15921
rs2532235	ENSG00000214401.4	KANSL1-AS1	Lung	1.44304e-110	2.09872	1.99236	2.19538	0.192233	Cis	2.5	4.91597e-112	chr17	46194634	G	A	chr17	46193576	46196723	0	A549-ACE2_0h_Ho2020	2.5	4.38667	Bladder	9.53265	Cells_EBV-transformed_lymphocytes	2.15921
rs2532234	ENSG00000214401.4	KANSL1-AS1	Lung	1.44304e-110	2.09872	1.98393	2.1929	0.192233	Cis	2.5	4.91597e-112	chr17	46194900	A	G	chr17	46193576	46196723	0	A549-ACE2_0h_Ho2020	2.5	4.38667	Bladder	9.53265	Cells_EBV-transformed_lymphocytes	2.15921
rs17663792	ENSG00000214401.4	KANSL1-AS1	Lung	1.44304e-110	2.09872	1.98822	2.19254	0.192233	Cis	2.5	4.91597e-112	chr17	46195186	C	T	chr17	46193576	46196723	0	A549-ACE2_0h_Ho2020	2.5	4.38667	Bladder	9.53265	Cells_EBV-transformed_lymphocytes	2.15921
rs2732660	ENSG00000214401.4	KANSL1-AS1	Lung	1.44304e-110	2.09872	1.98818	2.20328	0.192233	Cis	2.5	4.91597e-112	chr17	46195313	G	C	chr17	46193576	46196723	0	A549-ACE2_0h_Ho2020	2.5	4.38667	Bladder	9.53265	Cells_EBV-transformed_lymphocytes	2.15921
rs2696438	ENSG00000214401.4	KANSL1-AS1	Lung	1.44304e-110	2.09872	1.99648	2.1902	0.192233	Cis	2.5	4.91597e-112	chr17	46195562	C	A	chr17	46193576	46196723	0	A549-ACE2_0h_Ho2020	2.5	4.38667	Bladder	9.53265	Cells_EBV-transformed_lymphocytes	2.15921
rs2532233	ENSG00000214401.4	KANSL1-AS1	Lung	1.44304e-110	2.09872	1.97687	2.18768	0.192233	Cis	2.5	4.91597e-112	chr17	46195852	C	T	chr17	46193576	46196723	0	A549-ACE2_0h_Ho2020	2.5	4.38667	Bladder	9.53265	Cells_EBV-transformed_lymphocytes	2.15921
rs2696439	ENSG00000214401.4	KANSL1-AS1	Lung	1.44304e-110	2.09872	1.98601	2.20086	0.192233	Cis	2.5	4.91597e-112	chr17	46195898	G	A	chr17	46193576	46196723	0	A549-ACE2_0h_Ho2020	2.5	4.38667	Bladder	9.53265	Cells_EBV-transformed_lymphocytes	2.15921
rs2532232	ENSG00000214401.4	KANSL1-AS1	Lung	1.2608e-105	2.0955	1.9861	2.19442	0.193837	Cis	1.5	4.32362e-107	chr17	46196082	C	A	chr17	46193576	46196723	0	A549-ACE2_0h_Ho2020	1.5	4.38667	Bladder	9.53265	Cells_EBV-transformed_lymphocytes	2.15921
rs2696440	ENSG00000214401.4	KANSL1-AS1	Lung	1.44304e-110	2.09872	1.9905	2.19702	0.192233	Cis	1.5	4.91597e-112	chr17	46197194	T	C	chr17	46193576	46196723	471	A549-ACE2_0h_Ho2020	1.5	4.38667	Bladder	9.53265	Cells_EBV-transformed_lymphocytes	2.15921
rs55703644	ENSG00000214401.4	KANSL1-AS1	Lung	1.44304e-110	2.09872	1.98759	2.19577	0.192233	Cis	1.5	4.91597e-112	chr17	46197400	T	C	chr17	46193576	46196723	677	A549-ACE2_0h_Ho2020	1.5	4.38667	Bladder	9.53265	Cells_EBV-transformed_lymphocytes	2.15921
rs35168513	ENSG00000214401.4	KANSL1-AS1	Lung	1.44304e-110	2.09872	1.98777	2.19299	0.192233	Cis	2	4.91597e-112	chr17	46197806	A	ACT	chr17	46193576	46196723	1083	A549-ACE2_0h_Ho2020	2	4.38667	Bladder	9.53265	Cells_EBV-transformed_lymphocytes	2.15921
rs2532230	ENSG00000214401.4	KANSL1-AS1	Lung	1.44304e-110	2.09872	1.99283	2.19731	0.192233	Cis	2	4.91597e-112	chr17	46198253	A	G	chr17	46193576	46196723	1530	A549-ACE2_0h_Ho2020	2	4.38667	Bladder	9.53265	Cells_EBV-transformed_lymphocytes	2.15921
rs67542749	ENSG00000214401.4	KANSL1-AS1	Lung	1.42389e-103	2.09276	1.98252	2.19915	0.186879	Cis	2	4.88935e-105	chr17	46198283	CTAT	C	chr17	46193576	46196723	1560	A549-ACE2_0h_Ho2020	2	4.38667	Bladder	9.53265	Cells_EBV-transformed_lymphocytes	2.15921
rs1918785	ENSG00000214401.4	KANSL1-AS1	Lung	1.44304e-110	2.09872	1.9921	2.20274	0.192233	Cis	3	4.91597e-112	chr17	46198964	T	C	chr17	46193576	46196723	2241	A549-ACE2_0h_Ho2020	3	4.38667	Bladder	9.53265	Cells_EBV-transformed_lymphocytes	2.15921
rs111854640	ENSG00000214401.4	KANSL1-AS1	Lung	1.44304e-110	2.09872	1.98384	2.19419	0.192233	Cis	3	4.91597e-112	chr17	46199065	T	TAGAA	chr17	46193576	46196723	2342	A549-ACE2_0h_Ho2020	3	4.38667	Bladder	9.53265	Cells_EBV-transformed_lymphocytes	2.15921
rs1815	ENSG00000214401.4	KANSL1-AS1	Lung	1.44304e-110	2.09872	1.98834	2.19423	0.192233	Cis	3	4.91597e-112	chr17	46199212	T	C	chr17	46193576	46196723	2489	A549-ACE2_0h_Ho2020	3	4.38667	Bladder	9.53265	Cells_EBV-transformed_lymphocytes	2.15921
rs1816	ENSG00000214401.4	KANSL1-AS1	Lung	1.44304e-110	2.09872	1.98856	2.19926	0.192233	Cis	3	4.91597e-112	chr17	46199252	A	G	chr17	46193576	46196723	2529	A549-ACE2_0h_Ho2020	3	4.38667	Bladder	9.53265	Cells_EBV-transformed_lymphocytes	2.15921
rs2696443	ENSG00000214401.4	KANSL1-AS1	Lung	1.44304e-110	2.09872	1.99279	2.19856	0.192233	Cis	3	4.91597e-112	chr17	46199455	G	A	chr17	46193576	46196723	2732	A549-ACE2_0h_Ho2020	3	4.38667	Bladder	9.53265	Cells_EBV-transformed_lymphocytes	2.15921
rs2532229	ENSG00000214401.4	KANSL1-AS1	Lung	1.44304e-110	2.09872	2.00886	2.20151	0.192233	Cis	3	4.91597e-112	chr17	46199899	A	C	chr17	46193576	46196723	3176	A549-ACE2_0h_Ho2020	3	4.38667	Bladder	9.53265	Cells_EBV-transformed_lymphocytes	2.15921
rs147317628	ENSG00000214401.4	KANSL1-AS1	Lung	1.60003e-82	1.87937	1.75675	2.00479	0.221359	Cis	3	5.68935e-84	chr17	46200110	C	CTTTAG	chr17	46193576	46196723	3387	A549-ACE2_0h_Ho2020	3	4.38667	Bladder	9.53265	Cells_EBV-transformed_lymphocytes	2.15921
rs2732665	ENSG00000214401.4	KANSL1-AS1	Lung	1.44304e-110	2.09872	1.99667	2.20422	0.192233	Cis	3	4.91597e-112	chr17	46200325	T	C	chr17	46193576	46196723	3602	A549-ACE2_0h_Ho2020	3	4.38667	Bladder	9.53265	Cells_EBV-transformed_lymphocytes	2.15921
rs2532228	ENSG00000214401.4	KANSL1-AS1	Lung	1.44304e-110	2.09872	1.98986	2.19572	0.192233	Cis	3	4.91597e-112	chr17	46200452	A	G	chr17	46193576	46196723	3729	A549-ACE2_0h_Ho2020	3	4.38667	Bladder	9.53265	Cells_EBV-transformed_lymphocytes	2.15921
rs2532226	ENSG00000214401.4	KANSL1-AS1	Lung	1.44304e-110	2.09872	1.99506	2.20113	0.192233	Cis	3	4.91597e-112	chr17	46200501	G	A	chr17	46193576	46196723	3778	A549-ACE2_0h_Ho2020	3	4.38667	Bladder	9.53265	Cells_EBV-transformed_lymphocytes	2.15921
rs17664048	ENSG00000214401.4	KANSL1-AS1	Lung	1.44304e-110	2.09872	1.9897	2.19137	0.192233	Cis	1	4.91597e-112	chr17	46201376	A	G	chr17	46193576	46196723	4653	A549-ACE2_0h_Ho2020	1	4.38667	Bladder	9.53265	Cells_EBV-transformed_lymphocytes	2.15921
rs1918786	ENSG00000214401.4	KANSL1-AS1	Lung	1.44304e-110	2.09872	1.99272	2.19498	0.192233	Cis	1	4.91597e-112	chr17	46201735	A	G	chr17	46193576	46196723	5012	A549-ACE2_0h_Ho2020	1	4.38667	Bladder	9.53265	Cells_EBV-transformed_lymphocytes	2.15921
rs1918787	ENSG00000214401.4	KANSL1-AS1	Lung	1.44304e-110	2.09872	1.98263	2.19768	0.192233	Cis	1	4.91597e-112	chr17	46201886	A	G	chr17	46193576	46196723	5163	A549-ACE2_0h_Ho2020	1	4.38667	Bladder	9.53265	Cells_EBV-transformed_lymphocytes	2.15921
rs72080937	ENSG00000214401.4	KANSL1-AS1	Lung	1.44304e-110	2.09872	1.99193	2.20179	0.192233	Cis	1	4.91597e-112	chr17	46202005	TCAAA	T	chr17	46193576	46196723	5282	A549-ACE2_0h_Ho2020	1	4.38667	Bladder	9.53265	Cells_EBV-transformed_lymphocytes	2.15921
rs569675662	ENSG00000214401.4	KANSL1-AS1	Lung	1.44304e-110	2.09872	1.99502	2.20686	0.192233	Cis	1.5	4.91597e-112	chr17	46210748	TA	T	chr17	46193576	46196723	14025	A549-ACE2_0h_Ho2020	1.5	4.38667	Bladder	9.53265	Cells_EBV-transformed_lymphocytes	2.15921
rs2668653	ENSG00000214401.4	KANSL1-AS1	Lung	1.44304e-110	2.09872	1.98964	2.19961	0.192233	Cis	1.5	4.91597e-112	chr17	46210790	T	C	chr17	46193576	46196723	14067	A549-ACE2_0h_Ho2020	1.5	4.38667	Bladder	9.53265	Cells_EBV-transformed_lymphocytes	2.15921
rs2668645	ENSG00000214401.4	KANSL1-AS1	Lung	1.44304e-110	2.09872	1.99294	2.204	0.192233	Cis	1.5	4.91597e-112	chr17	46211274	A	G	chr17	46193576	46196723	14551	A549-ACE2_0h_Ho2020	1.5	4.38667	Bladder	9.53265	Cells_EBV-transformed_lymphocytes	2.15921
rs2696444	ENSG00000214401.4	KANSL1-AS1	Lung	1.44304e-110	2.09872	2.00137	2.20178	0.192233	Cis	1.5	4.91597e-112	chr17	46211306	G	A	chr17	46193576	46196723	14583	A549-ACE2_0h_Ho2020	1.5	4.38667	Bladder	9.53265	Cells_EBV-transformed_lymphocytes	2.15921
rs2732606	ENSG00000214401.4	KANSL1-AS1	Lung	1.44304e-110	2.09872	1.98506	2.20167	0.192233	Cis	1	4.91597e-112	chr17	46213999	C	T	chr17	46193576	46196723	17276	A549-ACE2_0h_Ho2020	1	4.38667	Bladder	9.53265	Cells_EBV-transformed_lymphocytes	2.15921
rs2732605	ENSG00000214401.4	KANSL1-AS1	Lung	1.44304e-110	2.09872	1.99601	2.19991	0.192233	Cis	1	4.91597e-112	chr17	46214015	A	G	chr17	46193576	46196723	17292	A549-ACE2_0h_Ho2020	1	4.38667	Bladder	9.53265	Cells_EBV-transformed_lymphocytes	2.15921
rs2732601	ENSG00000214401.4	KANSL1-AS1	Lung	1.44304e-110	2.09872	1.9883	2.19978	0.192233	Cis	1	4.91597e-112	chr17	46214113	G	A	chr17	46193576	46196723	17390	A549-ACE2_0h_Ho2020	1	4.38667	Bladder	9.53265	Cells_EBV-transformed_lymphocytes	2.15921
rs7570641	ENSG00000119866.20	BCL11A	Lung	0.0440403	-0.194726	-0.386765	-0.0103595	0.250485	Cis	6	0.0193687	chr2	60478097	G	A	chr2	60451167	60553567	0	A549-ACE2_0h_Ho2020	6	0.642895	Skin_Not_Sun_Exposed_Suprapubic	15.4196	Muscle_Skeletal	0.0172427
rs45622439	ENSG00000119866.20	BCL11A	Lung	0.036764	-0.17901	-0.364077	-0.0115389	0.292233	Cis	3	0.0159062	chr2	60514385	G	A	chr2	60451167	60553567	0	A549-ACE2_0h_Ho2020	3	0.642895	Skin_Not_Sun_Exposed_Suprapubic	15.4196	Muscle_Skeletal	0.0172427
rs28366455	ENSG00000119866.20	BCL11A	Lung	0.0266586	-0.18049	-0.35979	-0.0247827	0.393204	Cis	8.5	0.0109547	chr2	60518261	C	T	chr2	60451167	60553567	0	A549-ACE2_0h_Ho2020	8.5	0.642895	Skin_Not_Sun_Exposed_Suprapubic	15.4196	Muscle_Skeletal	0.0172427
rs6747156	ENSG00000119866.20	BCL11A	Lung	0.013112	-0.202607	-0.375165	-0.0294966	0.390291	Cis	8	0.00515108	chr2	60520528	C	A	chr2	60451167	60553567	0	A549-ACE2_0h_Ho2020	8	0.642895	Skin_Not_Sun_Exposed_Suprapubic	15.4196	Muscle_Skeletal	0.0172427
rs746032	ENSG00000173209.22	AHSA2	Lung	3.97913e-14	0.52769	0.429197	0.655099	0.158252	Cis	3	6.40027e-15	chr2	61177873	C	T	chr2	61177418	61191203	0	A549-ACE2_0h_Ho2020	3	70.1376	Thyroid	123.917	Muscle_Skeletal	12.3114
rs3856521	ENSG00000173209.22	AHSA2	Lung	9.57979e-17	0.53361	0.442878	0.638358	0.176699	Cis	1.5	1.42493e-17	chr2	61178588	G	A	chr2	61177418	61191203	0	A549-ACE2_0h_Ho2020	1.5	70.1376	Thyroid	123.917	Muscle_Skeletal	12.3114
rs3856522	ENSG00000173209.22	AHSA2	Lung	3.97913e-14	0.52769	0.439256	0.667062	0.158252	Cis	3	6.40027e-15	chr2	61178730	C	G	chr2	61177418	61191203	0	A549-ACE2_0h_Ho2020	3	70.1376	Thyroid	123.917	Muscle_Skeletal	12.3114
rs6741734	ENSG00000173209.22	AHSA2	Lung	1.11201e-14	0.522546	0.42401	0.635444	0.165049	Cis	4	1.75748e-15	chr2	61180110	G	T	chr2	61177418	61191203	0	A549-ACE2_0h_Ho2020	4	70.1376	Thyroid	123.917	Muscle_Skeletal	12.3114
rs9653547	ENSG00000173209.22	AHSA2	Lung	1.11201e-14	0.522546	0.439099	0.648999	0.165049	Cis	4.5	1.75748e-15	chr2	61182460	C	A	chr2	61177418	61191203	0	A549-ACE2_0h_Ho2020	4.5	70.1376	Thyroid	123.917	Muscle_Skeletal	12.3114
rs1823685	ENSG00000173209.22	AHSA2	Lung	1.18932e-13	0.517671	0.418713	0.636522	0.156311	Cis	1	1.9393e-14	chr2	61207950	G	A	chr2	61177418	61191203	16747	A549-ACE2_0h_Ho2020	1	70.1376	Thyroid	123.917	Muscle_Skeletal	12.3114
rs72813537	ENSG00000173209.22	AHSA2	Lung	6.98561e-15	0.530564	0.436982	0.643812	0.16699	Cis	1	1.10214e-15	chr2	61325201	A	G	chr2	61177418	61191203	133998	A549-ACE2_0h_Ho2020	1	70.1376	Thyroid	123.917	Muscle_Skeletal	12.3114
rs6741734	ENSG00000237651.6	C2orf74	Lung	6.574e-15	-0.965303	-1.14632	-0.756208	0.165049	Cis	1	1.03631e-15	chr2	61180110	G	T	chr2	61145068	61164829	15281	A549-ACE2_0h_Ho2020	1	16.4681	Testis	75.6735	Whole_Blood	0.963956
rs9653547	ENSG00000237651.6	C2orf74	Lung	6.574e-15	-0.965303	-1.15613	-0.752832	0.165049	Cis	1.5	1.03631e-15	chr2	61182460	C	A	chr2	61145068	61164829	17631	A549-ACE2_0h_Ho2020	1.5	16.4681	Testis	75.6735	Whole_Blood	0.963956
rs72811458	ENSG00000237651.6	C2orf74	Lung	3.66073e-14	-0.975726	-1.15588	-0.72663	0.15534	Cis	1	5.87986e-15	chr2	61213417	G	A	chr2	61145068	61164829	48588	A549-ACE2_0h_Ho2020	1	16.4681	Testis	75.6735	Whole_Blood	0.963956
rs17007356	ENSG00000237651.6	C2orf74	Lung	3.76104e-14	-0.966343	-1.14187	-0.706633	0.156311	Cis	1	6.04438e-15	chr2	61238369	G	T	chr2	61145068	61164829	73540	A549-ACE2_0h_Ho2020	1	16.4681	Testis	75.6735	Whole_Blood	0.963956
rs72813503	ENSG00000237651.6	C2orf74	Lung	3.33006e-14	-0.941565	-1.12227	-0.694737	0.156311	Cis	1	5.32466e-15	chr2	61284684	C	T	chr2	61145068	61164829	119855	A549-ACE2_0h_Ho2020	1	16.4681	Testis	75.6735	Whole_Blood	0.963956
rs17007967	ENSG00000237651.6	C2orf74	Lung	6.66262e-14	-0.913223	-1.06267	-0.600823	0.167961	Cis	1	1.07858e-14	chr2	61285625	T	C	chr2	61145068	61164829	120796	A549-ACE2_0h_Ho2020	1	16.4681	Testis	75.6735	Whole_Blood	0.963956
rs72813537	ENSG00000237651.6	C2orf74	Lung	3.04941e-14	-0.926487	-1.08296	-0.66136	0.16699	Cis	1	4.87453e-15	chr2	61325201	A	G	chr2	61145068	61164829	160372	A549-ACE2_0h_Ho2020	1	16.4681	Testis	75.6735	Whole_Blood	0.963956
rs7587280	ENSG00000237651.6	C2orf74	Lung	3.76104e-14	-0.966343	-1.11447	-0.72194	0.156311	Cis	1	6.04431e-15	chr2	61334513	G	A	chr2	61145068	61164829	169684	A549-ACE2_0h_Ho2020	1	16.4681	Testis	75.6735	Whole_Blood	0.963956
rs72813555	ENSG00000237651.6	C2orf74	Lung	1.12361e-14	-0.963626	-1.12537	-0.736638	0.166019	Cis	1.5	1.77632e-15	chr2	61347223	A	G	chr2	61145068	61164829	182394	A549-ACE2_0h_Ho2020	1.5	16.4681	Testis	75.6735	Whole_Blood	0.963956
rs55697150	ENSG00000068724.15	TTC7A	Lung	0.00137908	-0.297249	-0.448344	-0.120501	0.156311	Trans-intrachromosomal	1	0.000489542	chr2	61363477	A	G	chr2	46916157	47076137	14287340	A549-ACE2_0h_Ho2020	1	30.7636	Testis	96.5977	Muscle_Skeletal	3.24472
rs787982	ENSG00000115524.15	SF3B1	Lung	0.0433104	-0.116384	-0.196217	-0.0208868	0.470874	Cis	1.5	0.0189988	chr2	197450810	G	A	chr2	197389784	197435091	15719	A549-ACE2_0h_Ho2020	1.5	153.967	Cervix_Endocervix	245.186	Brain_Amygdala	31.933
rs11902195	ENSG00000115524.15	SF3B1	Lung	0.0458065	-0.114962	-0.196479	-0.0303764	0.469903	Cis	2.5	0.0201848	chr2	197451646	C	G	chr2	197389784	197435091	16555	A549-ACE2_0h_Ho2020	2.5	153.967	Cervix_Endocervix	245.186	Brain_Amygdala	31.933
rs72916919	ENSG00000115524.15	SF3B1	Lung	0.0224677	-0.123626	-0.216159	-0.0407342	0.498058	Cis	1	0.0091361	chr2	197627592	T	G	chr2	197389784	197435091	192501	A549-ACE2_0h_Ho2020	1	153.967	Cervix_Endocervix	245.186	Brain_Amygdala	31.933
rs11891750	ENSG00000115540.14	MOB4	Lung	0.0235991	-0.128084	-0.202964	-0.0471865	0.473786	Cis	2.5	0.0096228	chr2	197569595	G	A	chr2	197515571	197553699	15896	A549-ACE2_0h_Ho2020	2.5	18.3054	Artery_Tibial	31.0675	Whole_Blood	3.64859
rs56333362	ENSG00000115540.14	MOB4	Lung	0.0347225	-0.11137	-0.19526	-0.0327706	0.472816	Cis	1.5	0.0149068	chr2	197574536	AC	A	chr2	197515571	197553699	20837	A549-ACE2_0h_Ho2020	1.5	18.3054	Artery_Tibial	31.0675	Whole_Blood	3.64859
rs11891750	ENSG00000162944.10	RFTN2	Lung	4.02943e-10	-0.288104	-0.361741	-0.217755	0.473786	Cis	3	7.86843e-11	chr2	197569595	G	A	chr2	197568224	197676045	0	A549-ACE2_0h_Ho2020	3	2.81121	Brain_Spinal_cord_cervical_c-1	27.34	Whole_Blood	0.144355
rs2340688	ENSG00000162944.10	RFTN2	Lung	1.65806e-10	-0.314259	-0.389682	-0.248385	0.440777	Cis	3.5	3.15461e-11	chr2	197573701	T	C	chr2	197568224	197676045	0	A549-ACE2_0h_Ho2020	3.5	2.81121	Brain_Spinal_cord_cervical_c-1	27.34	Whole_Blood	0.144355
rs56333362	ENSG00000162944.10	RFTN2	Lung	7.09256e-10	-0.283307	-0.362491	-0.213447	0.472816	Cis	2	1.39557e-10	chr2	197574536	AC	A	chr2	197568224	197676045	0	A549-ACE2_0h_Ho2020	2	2.81121	Brain_Spinal_cord_cervical_c-1	27.34	Whole_Blood	0.144355
rs35176990	ENSG00000162944.10	RFTN2	Lung	1.05338e-09	-0.283803	-0.364415	-0.208754	0.47767	Cis	3	2.07886e-10	chr2	197578371	AAC	A	chr2	197568224	197676045	0	A549-ACE2_0h_Ho2020	3	2.81121	Brain_Spinal_cord_cervical_c-1	27.34	Whole_Blood	0.144355
rs7564917	ENSG00000162944.10	RFTN2	Lung	2.81347e-10	-0.291103	-0.360446	-0.217226	0.474757	Cis	3	5.39736e-11	chr2	197588961	C	T	chr2	197568224	197676045	0	A549-ACE2_0h_Ho2020	3	2.81121	Brain_Spinal_cord_cervical_c-1	27.34	Whole_Blood	0.144355
rs57046332	ENSG00000162944.10	RFTN2	Lung	1.44009e-09	-0.283484	-0.359379	-0.21191	0.47767	Cis	3	2.85702e-10	chr2	197590705	C	G	chr2	197568224	197676045	0	A549-ACE2_0h_Ho2020	3	2.81121	Brain_Spinal_cord_cervical_c-1	27.34	Whole_Blood	0.144355
rs113964240	ENSG00000162944.10	RFTN2	Lung	7.74346e-11	-0.323177	-0.389792	-0.247872	0.442718	Cis	3	1.45997e-11	chr2	197591586	C	A	chr2	197568224	197676045	0	A549-ACE2_0h_Ho2020	3	2.81121	Brain_Spinal_cord_cervical_c-1	27.34	Whole_Blood	0.144355
rs72916919	ENSG00000162944.10	RFTN2	Lung	2.23936e-12	-0.325173	-0.395915	-0.237908	0.498058	Cis	5.5	3.91658e-13	chr2	197627592	T	G	chr2	197568224	197676045	0	A549-ACE2_0h_Ho2020	5.5	2.81121	Brain_Spinal_cord_cervical_c-1	27.34	Whole_Blood	0.144355
rs6728904	ENSG00000162944.10	RFTN2	Lung	5.89851e-16	-0.362414	-0.427873	-0.296778	0.473786	Cis	5	8.96782e-17	chr2	197628113	C	T	chr2	197568224	197676045	0	A549-ACE2_0h_Ho2020	5	2.81121	Brain_Spinal_cord_cervical_c-1	27.34	Whole_Blood	0.144355
rs13396312	ENSG00000162944.10	RFTN2	Lung	5.74812e-17	-0.377173	-0.44965	-0.299265	0.482524	Cis	8	8.47428e-18	chr2	197628979	T	A	chr2	197568224	197676045	0	A549-ACE2_0h_Ho2020	8	2.81121	Brain_Spinal_cord_cervical_c-1	27.34	Whole_Blood	0.144355
rs61054961	ENSG00000162944.10	RFTN2	Lung	6.37163e-16	-0.377713	-0.446291	-0.300192	0.460194	Cis	2	9.69289e-17	chr2	197629341	A	C	chr2	197568224	197676045	0	A549-ACE2_0h_Ho2020	2	2.81121	Brain_Spinal_cord_cervical_c-1	27.34	Whole_Blood	0.144355
rs56858593	ENSG00000162944.10	RFTN2	Lung	2.24467e-16	-0.361326	-0.435908	-0.292711	0.498058	Cis	2	3.38936e-17	chr2	197629744	A	G	chr2	197568224	197676045	0	A549-ACE2_0h_Ho2020	2	2.81121	Brain_Spinal_cord_cervical_c-1	27.34	Whole_Blood	0.144355
rs3828317	ENSG00000162944.10	RFTN2	Lung	2.24467e-16	-0.361326	-0.436098	-0.294946	0.498058	Cis	7.5	3.38936e-17	chr2	197630707	G	C	chr2	197568224	197676045	0	A549-ACE2_0h_Ho2020	7.5	2.81121	Brain_Spinal_cord_cervical_c-1	27.34	Whole_Blood	0.144355
rs970552	ENSG00000162944.10	RFTN2	Lung	4.56314e-17	-0.367403	-0.440349	-0.300836	0.492233	Cis	5	6.72318e-18	chr2	197632788	T	G	chr2	197568224	197676045	0	A549-ACE2_0h_Ho2020	5	2.81121	Brain_Spinal_cord_cervical_c-1	27.34	Whole_Blood	0.144355
rs970551	ENSG00000162944.10	RFTN2	Lung	2.24467e-16	-0.361326	-0.434052	-0.296943	0.498058	Cis	6.5	3.38936e-17	chr2	197632985	C	T	chr2	197568224	197676045	0	A549-ACE2_0h_Ho2020	6.5	2.81121	Brain_Spinal_cord_cervical_c-1	27.34	Whole_Blood	0.144355
rs7604341	ENSG00000162944.10	RFTN2	Lung	3.65828e-14	-0.344321	-0.405226	-0.278084	0.483495	Cis	4.5	5.87428e-15	chr2	197640489	C	G	chr2	197568224	197676045	0	A549-ACE2_0h_Ho2020	4.5	2.81121	Brain_Spinal_cord_cervical_c-1	27.34	Whole_Blood	0.144355
rs7604432	ENSG00000162944.10	RFTN2	Lung	9.57979e-17	-0.364585	-0.434154	-0.297654	0.493204	Cis	4.5	1.4253e-17	chr2	197640542	C	T	chr2	197568224	197676045	0	A549-ACE2_0h_Ho2020	4.5	2.81121	Brain_Spinal_cord_cervical_c-1	27.34	Whole_Blood	0.144355
rs7588831	ENSG00000162944.10	RFTN2	Lung	2.24467e-16	-0.361326	-0.434772	-0.295192	0.498058	Cis	3.5	3.38936e-17	chr2	197643292	A	G	chr2	197568224	197676045	0	A549-ACE2_0h_Ho2020	3.5	2.81121	Brain_Spinal_cord_cervical_c-1	27.34	Whole_Blood	0.144355
rs16866970	ENSG00000162944.10	RFTN2	Lung	2.49021e-15	-0.360488	-0.428164	-0.291972	0.492233	Cis	4	3.82539e-16	chr2	197646362	G	A	chr2	197568224	197676045	0	A549-ACE2_0h_Ho2020	4	2.81121	Brain_Spinal_cord_cervical_c-1	27.34	Whole_Blood	0.144355
rs13413470	ENSG00000162944.10	RFTN2	Lung	4.56314e-17	-0.367403	-0.429784	-0.296612	0.492233	Cis	7	6.72318e-18	chr2	197648125	G	A	chr2	197568224	197676045	0	A549-ACE2_0h_Ho2020	7	2.81121	Brain_Spinal_cord_cervical_c-1	27.34	Whole_Blood	0.144355
rs10196961	ENSG00000162944.10	RFTN2	Lung	2.24467e-16	-0.361326	-0.434742	-0.290504	0.498058	Cis	7	3.38936e-17	chr2	197649206	G	A	chr2	197568224	197676045	0	A549-ACE2_0h_Ho2020	7	2.81121	Brain_Spinal_cord_cervical_c-1	27.34	Whole_Blood	0.144355
rs11690491	ENSG00000162944.10	RFTN2	Lung	2.49021e-15	-0.360488	-0.434016	-0.291654	0.492233	Cis	8.5	3.82539e-16	chr2	197650200	C	T	chr2	197568224	197676045	0	A549-ACE2_0h_Ho2020	8.5	2.81121	Brain_Spinal_cord_cervical_c-1	27.34	Whole_Blood	0.144355
rs13427590	ENSG00000162944.10	RFTN2	Lung	3.15684e-15	-0.369607	-0.432395	-0.298409	0.463107	Cis	5.5	4.85372e-16	chr2	197652097	C	T	chr2	197568224	197676045	0	A549-ACE2_0h_Ho2020	5.5	2.81121	Brain_Spinal_cord_cervical_c-1	27.34	Whole_Blood	0.144355
rs58621102	ENSG00000162944.10	RFTN2	Lung	2.24467e-16	-0.361326	-0.433686	-0.288577	0.498058	Cis	10	3.38936e-17	chr2	197664275	C	T	chr2	197568224	197676045	0	A549-ACE2_0h_Ho2020	10	2.81121	Brain_Spinal_cord_cervical_c-1	27.34	Whole_Blood	0.144355
rs7601762	ENSG00000162944.10	RFTN2	Lung	2.24467e-16	-0.361326	-0.437526	-0.2923	0.498058	Cis	10	3.38936e-17	chr2	197664513	G	T	chr2	197568224	197676045	0	A549-ACE2_0h_Ho2020	10	2.81121	Brain_Spinal_cord_cervical_c-1	27.34	Whole_Blood	0.144355
rs6748788	ENSG00000162944.10	RFTN2	Lung	4.56314e-17	-0.367403	-0.439477	-0.29773	0.492233	Cis	4	6.72318e-18	chr2	197668882	G	T	chr2	197568224	197676045	0	A549-ACE2_0h_Ho2020	4	2.81121	Brain_Spinal_cord_cervical_c-1	27.34	Whole_Blood	0.144355
rs7603839	ENSG00000162944.10	RFTN2	Lung	2.24467e-16	-0.361326	-0.422914	-0.281513	0.498058	Cis	4.5	3.38936e-17	chr2	197669984	G	A	chr2	197568224	197676045	0	A549-ACE2_0h_Ho2020	4.5	2.81121	Brain_Spinal_cord_cervical_c-1	27.34	Whole_Blood	0.144355
rs4286272	ENSG00000162944.10	RFTN2	Lung	5.29677e-16	0.36041	0.281534	0.430874	0.495146	Cis	7.5	8.05057e-17	chr2	197670954	T	C	chr2	197568224	197676045	0	A549-ACE2_0h_Ho2020	7.5	2.81121	Brain_Spinal_cord_cervical_c-1	27.34	Whole_Blood	0.144355
rs72916919	ENSG00000115896.15	PLCL1	Lung	0.0350552	-0.152061	-0.253502	-0.0511006	0.498058	Cis	2	0.0150592	chr2	197627592	T	G	chr2	197804702	198572581	177110	A549-ACE2_0h_Ho2020	2	2.68156	Brain_Spinal_cord_cervical_c-1	32.5367	Liver	0.0994513
rs7225002	ENSG00000228696.8	ARL17B	Lung	0.000204181	0.479105	0.233148	0.706797	0.392233	Cis	1	6.83587e-05	chr17	46111701	A	G	chr17	46274784	46361797	163083	A549-ACE2_0h_Ho2020	1	0.617717	Fallopian_Tube	1.62702	Heart_Left_Ventricle	0.144738
rs2732712	ENSG00000261575.2	RP11-259G18.1	Lung	4.02253e-07	0.685449	0.495305	0.925061	0.191262	Cis	1	8.7582e-08	chr17	46271566	T	G	chr17	46267037	46268694	2872	A549-ACE2_0h_Ho2020	1	0.423693	Brain_Cerebellar_Hemisphere	1.57853	Whole_Blood	0.0718765
rs2532329	ENSG00000261575.2	RP11-259G18.1	Lung	4.02253e-07	0.685449	0.47992	0.922822	0.191262	Cis	1	8.7582e-08	chr17	46272724	G	A	chr17	46267037	46268694	4030	A549-ACE2_0h_Ho2020	1	0.423693	Brain_Cerebellar_Hemisphere	1.57853	Whole_Blood	0.0718765
rs2696546	ENSG00000261575.2	RP11-259G18.1	Lung	4.02253e-07	0.685449	0.480951	0.923728	0.191262	Cis	1	8.75821e-08	chr17	46273553	A	C	chr17	46267037	46268694	4859	A549-ACE2_0h_Ho2020	1	0.423693	Brain_Cerebellar_Hemisphere	1.57853	Whole_Blood	0.0718765
rs34759387	ENSG00000064195.7	DLX3	Lung	1.567e-06	0.93863	0.613068	1.23668	0.0533981	Cis	1	3.54068e-07	chr17	49711393	G	A	chr17	49990005	49995224	278612	A549-ACE2_0h_Ho2020	1	0.238567	Skin_Sun_Exposed_Lower_leg	85.7853	Brain_Putamen_basal_ganglia	0.0117562
rs62084208	ENSG00000141337.12	ARSG	Lung	0.0200881	0.256751	0.0922416	0.401289	0.186408	Cis	2	0.00809677	chr17	67831327	C	T	chr17	68259182	68422731	427855	A549-ACE2_0h_Ho2020	2	3.77587	Brain_Cerebellar_Hemisphere	7.9536	Brain_Hippocampus	1.02402
rs56220456	ENSG00000105229.6	PIAS4	Lung	0.00174411	0.263618	0.136645	0.394586	0.142718	Cis	5.5	0.00062576	chr19	4031332	T	C	chr19	4007646	4039386	0	A549-ACE2_0h_Ho2020	5.5	16.6152	Testis	91.4766	Heart_Atrial_Appendage	5.52414
rs72976966	ENSG00000105229.6	PIAS4	Lung	0.00174411	0.263618	0.146184	0.396565	0.142718	Cis	5.5	0.00062576	chr19	4031771	C	T	chr19	4007646	4039386	0	A549-ACE2_0h_Ho2020	5.5	16.6152	Testis	91.4766	Heart_Atrial_Appendage	5.52414
rs55837899	ENSG00000105229.6	PIAS4	Lung	0.00334462	0.256686	0.130323	0.400523	0.140777	Cis	3.5	0.00122796	chr19	4034156	G	A	chr19	4007646	4039386	0	A549-ACE2_0h_Ho2020	3.5	16.6152	Testis	91.4766	Heart_Atrial_Appendage	5.52414
rs72976973	ENSG00000105229.6	PIAS4	Lung	0.00395755	0.251357	0.105479	0.380916	0.143689	Cis	1.5	0.001458	chr19	4035704	C	T	chr19	4007646	4039386	0	A549-ACE2_0h_Ho2020	1.5	16.6152	Testis	91.4766	Heart_Atrial_Appendage	5.52414
rs72976977	ENSG00000105229.6	PIAS4	Lung	0.00367481	0.257584	0.121156	0.387365	0.137864	Cis	1.5	0.00135168	chr19	4037968	T	C	chr19	4007646	4039386	0	A549-ACE2_0h_Ho2020	1.5	16.6152	Testis	91.4766	Heart_Atrial_Appendage	5.52414
rs148023396	ENSG00000105229.6	PIAS4	Lung	0.00511685	0.193724	0.0858244	0.30162	0.197087	Cis	1.5	0.00189735	chr19	4039247	TCA	T	chr19	4007646	4039386	0	A549-ACE2_0h_Ho2020	1.5	16.6152	Testis	91.4766	Heart_Atrial_Appendage	5.52414
rs10402864	ENSG00000105229.6	PIAS4	Lung	0.00481396	0.195153	0.083846	0.308848	0.196117	Cis	2.5	0.00178351	chr19	4040307	A	G	chr19	4007646	4039386	921	A549-ACE2_0h_Ho2020	2.5	16.6152	Testis	91.4766	Heart_Atrial_Appendage	5.52414
rs72976979	ENSG00000105229.6	PIAS4	Lung	0.00216713	0.270898	0.149927	0.400897	0.136893	Cis	2.5	0.000781844	chr19	4040409	C	T	chr19	4007646	4039386	1023	A549-ACE2_0h_Ho2020	2.5	16.6152	Testis	91.4766	Heart_Atrial_Appendage	5.52414
rs75366827	ENSG00000105229.6	PIAS4	Lung	0.00218001	0.271057	0.141641	0.396223	0.137864	Cis	1.5	0.00078659	chr19	4042810	G	C	chr19	4007646	4039386	3424	A549-ACE2_0h_Ho2020	1.5	16.6152	Testis	91.4766	Heart_Atrial_Appendage	5.52414
rs7351050	ENSG00000105229.6	PIAS4	Lung	0.0103262	0.226205	0.110744	0.356626	0.165049	Cis	1.5	0.00400348	chr19	4044581	G	A	chr19	4007646	4039386	5195	A549-ACE2_0h_Ho2020	1.5	16.6152	Testis	91.4766	Heart_Atrial_Appendage	5.52414
rs895330	ENSG00000105229.6	PIAS4	Lung	0.00876956	0.171277	0.0717463	0.279783	0.239806	Cis	1.5	0.00336352	chr19	4060709	C	G	chr19	4007646	4039386	21323	A549-ACE2_0h_Ho2020	1.5	16.6152	Testis	91.4766	Heart_Atrial_Appendage	5.52414
rs10415135	ENSG00000105229.6	PIAS4	Lung	0.0139595	0.185742	0.0789219	0.296801	0.213592	Cis	1.5	0.00551176	chr19	4061546	C	T	chr19	4007646	4039386	22160	A549-ACE2_0h_Ho2020	1.5	16.6152	Testis	91.4766	Heart_Atrial_Appendage	5.52414
rs148023396	ENSG00000178951.8	ZBTB7A	Lung	0.0379326	0.176275	0.0580205	0.281492	0.197087	Cis	1.5	0.0164684	chr19	4039247	TCA	T	chr19	4044364	4066945	5117	A549-ACE2_0h_Ho2020	1.5	27.2771	Brain_Cerebellar_Hemisphere	59.707	Pancreas	6.01281
rs10402864	ENSG00000178951.8	ZBTB7A	Lung	0.0416555	0.174657	0.0559151	0.29576	0.196117	Cis	2	0.0182358	chr19	4040307	A	G	chr19	4044364	4066945	4057	A549-ACE2_0h_Ho2020	2	27.2771	Brain_Cerebellar_Hemisphere	59.707	Pancreas	6.01281
rs4807615	ENSG00000142002.16	DPP9	Lung	0.000499555	0.169465	0.0618995	0.282892	0.346602	Cis	1.5	0.00017043	chr19	4619913	T	G	chr19	4675224	4724673	55311	A549-ACE2_0h_Ho2020	1.5	36.5299	Cells_Cultured_fibroblasts	40.582	Brain_Amygdala	5.91588
rs16992471	ENSG00000142002.16	DPP9	Lung	0.000650355	-0.181573	-0.285039	-0.0796817	0.423301	Cis	1.5	0.000224993	chr19	4640283	T	G	chr19	4675224	4724673	34941	A549-ACE2_0h_Ho2020	1.5	36.5299	Cells_Cultured_fibroblasts	40.582	Brain_Amygdala	5.91588
rs6510820	ENSG00000142002.16	DPP9	Lung	0.00874167	-0.25883	-0.419776	-0.129096	0.114563	Cis	3.5	0.00335243	chr19	4678384	G	A	chr19	4675224	4724673	0	A549-ACE2_0h_Ho2020	3.5	36.5299	Cells_Cultured_fibroblasts	40.582	Brain_Amygdala	5.91588
rs35574495	ENSG00000142002.16	DPP9	Lung	0.000189144	-0.293286	-0.414476	-0.165901	0.160194	Cis	3.5	6.31449e-05	chr19	4686976	G	T	chr19	4675224	4724673	0	A549-ACE2_0h_Ho2020	3.5	36.5299	Cells_Cultured_fibroblasts	40.582	Brain_Amygdala	5.91588
rs7256695	ENSG00000142002.16	DPP9	Lung	1.76891e-05	-0.191949	-0.294199	-0.0876284	0.436893	Cis	5	5.57375e-06	chr19	4703212	C	T	chr19	4675224	4724673	0	A549-ACE2_0h_Ho2020	5	36.5299	Cells_Cultured_fibroblasts	40.582	Brain_Amygdala	5.91588
rs11670257	ENSG00000142002.16	DPP9	Lung	0.000704093	-0.135119	-0.237029	-0.0371347	0.400971	Cis	5.5	0.000244061	chr19	4713418	G	C	chr19	4675224	4724673	0	A549-ACE2_0h_Ho2020	5.5	36.5299	Cells_Cultured_fibroblasts	40.582	Brain_Amygdala	5.91588
rs8101703	ENSG00000142002.16	DPP9	Lung	6.81013e-20	-0.593468	-0.717128	-0.500301	0.225243	Cis	2.5	9.7415e-21	chr19	4717175	G	A	chr19	4675224	4724673	0	A549-ACE2_0h_Ho2020	2.5	36.5299	Cells_Cultured_fibroblasts	40.582	Brain_Amygdala	5.91588
rs12610495	ENSG00000142002.16	DPP9	Lung	2.17836e-08	-0.360436	-0.479572	-0.261532	0.274757	Cis	6.5	4.47226e-09	chr19	4717660	A	G	chr19	4675224	4724673	0	A549-ACE2_0h_Ho2020	6.5	36.5299	Cells_Cultured_fibroblasts	40.582	Brain_Amygdala	5.91588
rs732631	ENSG00000142002.16	DPP9	Lung	1.8292e-06	-0.275847	-0.381445	-0.181457	0.341748	Cis	2.5	4.17196e-07	chr19	4719013	C	G	chr19	4675224	4724673	0	A549-ACE2_0h_Ho2020	2.5	36.5299	Cells_Cultured_fibroblasts	40.582	Brain_Amygdala	5.91588
rs2109070	ENSG00000142002.16	DPP9	Lung	4.82812e-09	-0.348031	-0.450712	-0.236833	0.299029	Cis	2.5	9.73564e-10	chr19	4719473	G	C	chr19	4675224	4724673	0	A549-ACE2_0h_Ho2020	2.5	36.5299	Cells_Cultured_fibroblasts	40.582	Brain_Amygdala	5.91588
rs3833278	ENSG00000142002.16	DPP9	Lung	1.47188e-14	-0.463128	-0.556822	-0.364367	0.314563	Cis	5.5	2.33222e-15	chr19	4720019	C	CCCT	chr19	4675224	4724673	0	A549-ACE2_0h_Ho2020	5.5	36.5299	Cells_Cultured_fibroblasts	40.582	Brain_Amygdala	5.91588
rs11672100	ENSG00000142002.16	DPP9	Lung	1.47188e-14	-0.463128	-0.558445	-0.359804	0.314563	Cis	5.5	2.33222e-15	chr19	4720030	G	T	chr19	4675224	4724673	0	A549-ACE2_0h_Ho2020	5.5	36.5299	Cells_Cultured_fibroblasts	40.582	Brain_Amygdala	5.91588
rs3833277	ENSG00000142002.16	DPP9	Lung	1.28915e-13	-0.449012	-0.538731	-0.345623	0.33301	Cis	5.5	2.10326e-14	chr19	4720040	G	GC	chr19	4675224	4724673	0	A549-ACE2_0h_Ho2020	5.5	36.5299	Cells_Cultured_fibroblasts	40.582	Brain_Amygdala	5.91588
rs1467941	ENSG00000142002.16	DPP9	Lung	6.68668e-15	-0.465138	-0.558984	-0.369559	0.314563	Cis	5.5	1.05468e-15	chr19	4720511	T	C	chr19	4675224	4724673	0	A549-ACE2_0h_Ho2020	5.5	36.5299	Cells_Cultured_fibroblasts	40.582	Brain_Amygdala	5.91588
rs1467942	ENSG00000142002.16	DPP9	Lung	1.372e-13	-0.443245	-0.532108	-0.333874	0.331068	Cis	5.5	2.24027e-14	chr19	4720520	G	A	chr19	4675224	4724673	0	A549-ACE2_0h_Ho2020	5.5	36.5299	Cells_Cultured_fibroblasts	40.582	Brain_Amygdala	5.91588
rs1467943	ENSG00000142002.16	DPP9	Lung	1.372e-13	-0.443245	-0.531825	-0.338516	0.331068	Cis	5.5	2.24029e-14	chr19	4720522	G	T	chr19	4675224	4724673	0	A549-ACE2_0h_Ho2020	5.5	36.5299	Cells_Cultured_fibroblasts	40.582	Brain_Amygdala	5.91588
rs2277732	ENSG00000142002.16	DPP9	Lung	2.04116e-09	-0.36207	-0.473929	-0.260492	0.280583	Cis	4	4.07716e-10	chr19	4723658	C	A	chr19	4675224	4724673	0	A549-ACE2_0h_Ho2020	4	36.5299	Cells_Cultured_fibroblasts	40.582	Brain_Amygdala	5.91588
rs10420007	ENSG00000142002.16	DPP9	Lung	6.59944e-15	-0.469975	-0.565694	-0.376506	0.318447	Cis	2.5	1.04062e-15	chr19	4724057	G	A	chr19	4675224	4724673	0	A549-ACE2_0h_Ho2020	2.5	36.5299	Cells_Cultured_fibroblasts	40.582	Brain_Amygdala	5.91588
rs7255544	ENSG00000142002.16	DPP9	Lung	3.35247e-12	-0.415732	-0.500216	-0.293697	0.287379	Cis	4	5.88913e-13	chr19	4724721	G	A	chr19	4675224	4724673	48	A549-ACE2_0h_Ho2020	4	36.5299	Cells_Cultured_fibroblasts	40.582	Brain_Amygdala	5.91588
rs7255545	ENSG00000142002.16	DPP9	Lung	6.69068e-07	-0.277645	-0.378323	-0.162156	0.340777	Cis	4	1.4891e-07	chr19	4724722	G	A	chr19	4675224	4724673	49	A549-ACE2_0h_Ho2020	4	36.5299	Cells_Cultured_fibroblasts	40.582	Brain_Amygdala	5.91588
rs34547483	ENSG00000142002.16	DPP9	Lung	6.52708e-14	-0.446462	-0.535371	-0.329016	0.269903	Cis	1	1.05605e-14	chr19	4727737	A	G	chr19	4675224	4724673	3064	A549-ACE2_0h_Ho2020	1	36.5299	Cells_Cultured_fibroblasts	40.582	Brain_Amygdala	5.91588
rs764271	ENSG00000142002.16	DPP9	Lung	6.52708e-14	-0.446462	-0.528197	-0.329448	0.269903	Cis	2	1.05605e-14	chr19	4728952	T	A	chr19	4675224	4724673	4279	A549-ACE2_0h_Ho2020	2	36.5299	Cells_Cultured_fibroblasts	40.582	Brain_Amygdala	5.91588
rs764270	ENSG00000142002.16	DPP9	Lung	4.68612e-14	-0.454262	-0.543583	-0.356962	0.251456	Cis	2	7.56494e-15	chr19	4729133	G	C	chr19	4675224	4724673	4460	A549-ACE2_0h_Ho2020	2	36.5299	Cells_Cultured_fibroblasts	40.582	Brain_Amygdala	5.91588
rs923366	ENSG00000090339.8	ICAM1	Lung	0.0349129	-0.111685	-0.192864	-0.0346485	0.398058	Cis	1.5	0.0149933	chr19	10286547	C	T	chr19	10270835	10285800	747	A549-ACE2_0h_Ho2020	1.5	217.444	Lung	217.444	Brain_Cerebellar_Hemisphere	0.773865
rs3093030	ENSG00000090339.8	ICAM1	Lung	0.0358733	-0.109756	-0.195705	-0.0264021	0.400971	Cis	1	0.0154673	chr19	10286727	C	T	chr19	10270835	10285800	927	A549-ACE2_0h_Ho2020	1	217.444	Lung	217.444	Brain_Cerebellar_Hemisphere	0.773865
rs2075741	ENSG00000090339.8	ICAM1	Lung	0.0212406	-0.11592	-0.199288	-0.036585	0.403883	Cis	1	0.00859778	chr19	10290422	G	C	chr19	10270835	10285800	4622	A549-ACE2_0h_Ho2020	1	217.444	Lung	217.444	Brain_Cerebellar_Hemisphere	0.773865
rs36081155	ENSG00000090339.8	ICAM1	Lung	0.0235769	-0.114942	-0.194904	-0.0309096	0.403883	Cis	2.5	0.00961056	chr19	10292428	A	AG	chr19	10270835	10285800	6628	A549-ACE2_0h_Ho2020	2.5	217.444	Lung	217.444	Brain_Cerebellar_Hemisphere	0.773865
rs2304237	ENSG00000090339.8	ICAM1	Lung	0.0421333	-0.151846	-0.256177	-0.035049	0.198058	Cis	1	0.0184539	chr19	10335892	T	C	chr19	10270835	10285800	50092	A549-ACE2_0h_Ho2020	1	217.444	Lung	217.444	Brain_Cerebellar_Hemisphere	0.773865
rs1058154	ENSG00000090339.8	ICAM1	Lung	0.0234511	-0.157602	-0.282301	-0.0544679	0.198058	Cis	1	0.00955293	chr19	10336221	C	A	chr19	10270835	10285800	50421	A549-ACE2_0h_Ho2020	1	217.444	Lung	217.444	Brain_Cerebellar_Hemisphere	0.773865
rs3093030	ENSG00000105376.4	ICAM5	Lung	0.000237127	0.224518	0.139441	0.322491	0.400971	Cis	1	7.97531e-05	chr19	10286727	C	T	chr19	10289981	10296778	3254	A549-ACE2_0h_Ho2020	1	23.1229	Brain_Nucleus_accumbens_basal_ganglia	49.0912	Muscle_Skeletal	0.0970812
rs2569693	ENSG00000105376.4	ICAM5	Lung	0.000161123	0.234957	0.137523	0.323621	0.363107	Cis	1.5	5.35572e-05	chr19	10289228	C	T	chr19	10289981	10296778	753	A549-ACE2_0h_Ho2020	1.5	23.1229	Brain_Nucleus_accumbens_basal_ganglia	49.0912	Muscle_Skeletal	0.0970812
rs281439	ENSG00000105376.4	ICAM5	Lung	6.78305e-09	0.384211	0.271275	0.487872	0.246602	Cis	1.5	1.37512e-09	chr19	10289434	G	C	chr19	10289981	10296778	547	A549-ACE2_0h_Ho2020	1.5	23.1229	Brain_Nucleus_accumbens_basal_ganglia	49.0912	Muscle_Skeletal	0.0970812
rs1056538	ENSG00000105376.4	ICAM5	Lung	0.000577278	0.224281	0.134676	0.315087	0.361165	Cis	3	0.000199112	chr19	10292262	G	A	chr19	10289981	10296778	0	A549-ACE2_0h_Ho2020	3	23.1229	Brain_Nucleus_accumbens_basal_ganglia	49.0912	Muscle_Skeletal	0.0970812
rs36081155	ENSG00000105376.4	ICAM5	Lung	0.000386103	0.215958	0.126305	0.301987	0.403883	Cis	3	0.000131271	chr19	10292428	A	AG	chr19	10289981	10296778	0	A549-ACE2_0h_Ho2020	3	23.1229	Brain_Nucleus_accumbens_basal_ganglia	49.0912	Muscle_Skeletal	0.0970812
rs2228615	ENSG00000105376.4	ICAM5	Lung	0.000577278	0.224281	0.129652	0.308914	0.361165	Cis	3	0.000199112	chr19	10292692	G	A	chr19	10289981	10296778	0	A549-ACE2_0h_Ho2020	3	23.1229	Brain_Nucleus_accumbens_basal_ganglia	49.0912	Muscle_Skeletal	0.0970812
rs2569702	ENSG00000105376.4	ICAM5	Lung	0.000214229	0.231073	0.141435	0.325494	0.363107	Cis	1.5	7.17904e-05	chr19	10293271	T	C	chr19	10289981	10296778	0	A549-ACE2_0h_Ho2020	1.5	23.1229	Brain_Nucleus_accumbens_basal_ganglia	49.0912	Muscle_Skeletal	0.0970812
rs34124276	ENSG00000105376.4	ICAM5	Lung	0.000577278	0.224281	0.127052	0.318363	0.361165	Cis	1	0.000199112	chr19	10295230	C	CT	chr19	10289981	10296778	0	A549-ACE2_0h_Ho2020	1	23.1229	Brain_Nucleus_accumbens_basal_ganglia	49.0912	Muscle_Skeletal	0.0970812
rs12972990	ENSG00000105376.4	ICAM5	Lung	0.000386103	0.215958	0.12539	0.312406	0.403883	Cis	1	0.000131271	chr19	10295755	T	G	chr19	10289981	10296778	0	A549-ACE2_0h_Ho2020	1	23.1229	Brain_Nucleus_accumbens_basal_ganglia	49.0912	Muscle_Skeletal	0.0970812
rs710845	ENSG00000105376.4	ICAM5	Lung	0.00711862	0.16544	0.0737485	0.260061	0.458252	Cis	2	0.00269011	chr19	10296493	G	C	chr19	10289981	10296778	0	A549-ACE2_0h_Ho2020	2	23.1229	Brain_Nucleus_accumbens_basal_ganglia	49.0912	Muscle_Skeletal	0.0970812
rs281427	ENSG00000105376.4	ICAM5	Lung	0.000173407	0.306385	0.174957	0.448888	0.16699	Cis	1	5.77657e-05	chr19	10318444	T	C	chr19	10289981	10296778	21666	A549-ACE2_0h_Ho2020	1	23.1229	Brain_Nucleus_accumbens_basal_ganglia	49.0912	Muscle_Skeletal	0.0970812
rs281423	ENSG00000105376.4	ICAM5	Lung	0.000565343	0.285993	0.150379	0.43588	0.167961	Cis	1	0.000194208	chr19	10324817	T	C	chr19	10289981	10296778	28039	A549-ACE2_0h_Ho2020	1	23.1229	Brain_Nucleus_accumbens_basal_ganglia	49.0912	Muscle_Skeletal	0.0970812
rs73510898	ENSG00000220201.7	ZGLP1	Lung	0.0120793	-0.202338	-0.316392	-0.0822761	0.0941748	Cis	1	0.00472957	chr19	10305768	G	A	chr19	10304803	10309880	0	A549-ACE2_0h_Ho2020	1	3.78435	Brain_Cerebellum	22.2534	Heart_Left_Ventricle	0.722764
rs75231016	ENSG00000220201.7	ZGLP1	Lung	0.00332058	-0.237826	-0.367197	-0.104505	0.0873786	Cis	2	0.00121898	chr19	10310306	G	C	chr19	10304803	10309880	426	A549-ACE2_0h_Ho2020	2	3.78435	Brain_Cerebellum	22.2534	Heart_Left_Ventricle	0.722764
rs3176769	ENSG00000220201.7	ZGLP1	Lung	0.0470862	0.113809	0.0250035	0.194043	0.199029	Cis	1	0.0208445	chr19	10336358	A	G	chr19	10304803	10309880	26478	A549-ACE2_0h_Ho2020	1	3.78435	Brain_Cerebellum	22.2534	Heart_Left_Ventricle	0.722764
rs281427	ENSG00000127616.17	SMARCA4	Lung	0.0350616	0.115073	0.0165186	0.198813	0.16699	Cis	1.5	0.0150651	chr19	10318444	T	C	chr19	10961001	11065395	642557	A549-ACE2_0h_Ho2020	1.5	40.3367	Testis	81.6543	Liver	8.66254
rs11880613	ENSG00000127616.17	SMARCA4	Lung	0.0180728	-0.149467	-0.248769	-0.0547179	0.169903	Cis	1	0.00723208	chr19	10793296	G	A	chr19	10961001	11065395	167705	A549-ACE2_0h_Ho2020	1	40.3367	Testis	81.6543	Liver	8.66254
rs11879571	ENSG00000127616.17	SMARCA4	Lung	0.000176134	-0.176306	-0.259277	-0.0921672	0.256311	Cis	1.5	5.87487e-05	chr19	10891589	C	A	chr19	10961001	11065395	69412	A549-ACE2_0h_Ho2020	1.5	40.3367	Testis	81.6543	Liver	8.66254
rs74180168	ENSG00000127616.17	SMARCA4	Lung	0.00422372	-0.170861	-0.274174	-0.0780495	0.271111	Cis	1.5	0.00156102	chr19	10903581	A	T	chr19	10961001	11065395	57420	A549-ACE2_0h_Ho2020	1.5	40.3367	Testis	81.6543	Liver	8.66254
rs892011	ENSG00000127616.17	SMARCA4	Lung	0.00114288	-0.151316	-0.225047	-0.0692245	0.298058	Cis	1.5	0.000400548	chr19	10907727	G	A	chr19	10961001	11065395	53274	A549-ACE2_0h_Ho2020	1.5	40.3367	Testis	81.6543	Liver	8.66254
rs2053065	ENSG00000127616.17	SMARCA4	Lung	0.000702527	-0.165158	-0.243629	-0.0890413	0.284466	Cis	2	0.000243486	chr19	10918638	T	C	chr19	10961001	11065395	42363	A549-ACE2_0h_Ho2020	2	40.3367	Testis	81.6543	Liver	8.66254
rs12978180	ENSG00000127616.17	SMARCA4	Lung	0.00556823	-0.117403	-0.190287	-0.0466519	0.446602	Cis	1.5	0.00208384	chr19	10930376	T	C	chr19	10961001	11065395	30625	A549-ACE2_0h_Ho2020	1.5	40.3367	Testis	81.6543	Liver	8.66254
rs4804548	ENSG00000127616.17	SMARCA4	Lung	0.000373811	-0.172925	-0.256217	-0.0922418	0.27767	Cis	2.5	0.000127008	chr19	10930862	T	G	chr19	10961001	11065395	30139	A549-ACE2_0h_Ho2020	2.5	40.3367	Testis	81.6543	Liver	8.66254
rs8106381	ENSG00000127616.17	SMARCA4	Lung	8.70583e-05	-0.184648	-0.265808	-0.105312	0.260194	Cis	2	2.84819e-05	chr19	10932067	G	A	chr19	10961001	11065395	28934	A549-ACE2_0h_Ho2020	2	40.3367	Testis	81.6543	Liver	8.66254
rs35887384	ENSG00000127616.17	SMARCA4	Lung	8.70583e-05	-0.184648	-0.268987	-0.106058	0.260194	Cis	2.5	2.84819e-05	chr19	10933689	C	T	chr19	10961001	11065395	27312	A549-ACE2_0h_Ho2020	2.5	40.3367	Testis	81.6543	Liver	8.66254
rs35018144	ENSG00000127616.17	SMARCA4	Lung	0.000601017	-0.1688	-0.252119	-0.092514	0.285437	Cis	1.5	0.000207436	chr19	10935948	T	C	chr19	10961001	11065395	25053	A549-ACE2_0h_Ho2020	1.5	40.3367	Testis	81.6543	Liver	8.66254
rs34944696	ENSG00000127616.17	SMARCA4	Lung	0.00112778	-0.154607	-0.241088	-0.0796328	0.297087	Cis	1.5	0.0003949	chr19	10935995	A	G	chr19	10961001	11065395	25006	A549-ACE2_0h_Ho2020	1.5	40.3367	Testis	81.6543	Liver	8.66254
rs35568987	ENSG00000127616.17	SMARCA4	Lung	0.000115598	-0.188526	-0.26588	-0.0988864	0.260194	Cis	1	3.81322e-05	chr19	10941377	C	T	chr19	10961001	11065395	19624	A549-ACE2_0h_Ho2020	1	40.3367	Testis	81.6543	Liver	8.66254
rs11085750	ENSG00000127616.17	SMARCA4	Lung	0.000412011	-0.176145	-0.254243	-0.0929162	0.283495	Cis	2	0.000140229	chr19	10943197	C	G	chr19	10961001	11065395	17804	A549-ACE2_0h_Ho2020	2	40.3367	Testis	81.6543	Liver	8.66254
rs35140030	ENSG00000127616.17	SMARCA4	Lung	0.00121732	-0.16827	-0.243048	-0.0786153	0.275728	Cis	1.5	0.000429167	chr19	10950639	G	A	chr19	10961001	11065395	10362	A549-ACE2_0h_Ho2020	1.5	40.3367	Testis	81.6543	Liver	8.66254
rs56405759	ENSG00000127616.17	SMARCA4	Lung	0.000194923	-0.188745	-0.270757	-0.100816	0.235922	Cis	1.5	6.51798e-05	chr19	10955529	C	T	chr19	10961001	11065395	5472	A549-ACE2_0h_Ho2020	1.5	40.3367	Testis	81.6543	Liver	8.66254
rs113718993	ENSG00000127616.17	SMARCA4	Lung	0.000203128	-0.187077	-0.279113	-0.0940282	0.237864	Cis	2	6.79901e-05	chr19	10956105	C	T	chr19	10961001	11065395	4896	A549-ACE2_0h_Ho2020	2	40.3367	Testis	81.6543	Liver	8.66254
rs59444055	ENSG00000127616.17	SMARCA4	Lung	0.00552057	-0.131955	-0.208008	-0.0488695	0.351456	Cis	4	0.002065	chr19	11015284	T	C	chr19	10961001	11065395	0	A549-ACE2_0h_Ho2020	4	40.3367	Testis	81.6543	Liver	8.66254
rs73013167	ENSG00000127616.17	SMARCA4	Lung	0.00141696	-0.149716	-0.230126	-0.0607141	0.284466	Cis	5.5	0.000505119	chr19	11015523	G	C	chr19	10961001	11065395	0	A549-ACE2_0h_Ho2020	5.5	40.3367	Testis	81.6543	Liver	8.66254
rs35822574	ENSG00000127616.17	SMARCA4	Lung	0.00552057	-0.131955	-0.215673	-0.0556432	0.351456	Cis	3.5	0.00206501	chr19	11015967	T	C	chr19	10961001	11065395	0	A549-ACE2_0h_Ho2020	3.5	40.3367	Testis	81.6543	Liver	8.66254
rs73013169	ENSG00000127616.17	SMARCA4	Lung	0.00141696	-0.149716	-0.233618	-0.0589802	0.284466	Cis	8	0.000505118	chr19	11016393	G	T	chr19	10961001	11065395	0	A549-ACE2_0h_Ho2020	8	40.3367	Testis	81.6543	Liver	8.66254
rs12232780	ENSG00000127616.17	SMARCA4	Lung	0.00141696	-0.149716	-0.231049	-0.0766033	0.284466	Cis	4.5	0.000505119	chr19	11021404	G	A	chr19	10961001	11065395	0	A549-ACE2_0h_Ho2020	4.5	40.3367	Testis	81.6543	Liver	8.66254
rs17001095	ENSG00000127616.17	SMARCA4	Lung	0.00775124	-0.127095	-0.198913	-0.0369375	0.352427	Cis	2	0.00293898	chr19	11022596	A	G	chr19	10961001	11065395	0	A549-ACE2_0h_Ho2020	2	40.3367	Testis	81.6543	Liver	8.66254
rs12611191	ENSG00000127616.17	SMARCA4	Lung	0.000635905	-0.164889	-0.255621	-0.0784045	0.239806	Cis	10	0.000219735	chr19	11023414	A	G	chr19	10961001	11065395	0	A549-ACE2_0h_Ho2020	10	40.3367	Testis	81.6543	Liver	8.66254
rs1019193	ENSG00000127616.17	SMARCA4	Lung	4.71282e-05	-0.199756	-0.28673	-0.110848	0.226214	Cis	5	1.51373e-05	chr19	11026181	C	T	chr19	10961001	11065395	0	A549-ACE2_0h_Ho2020	5	40.3367	Testis	81.6543	Liver	8.66254
rs1019194	ENSG00000127616.17	SMARCA4	Lung	7.27014e-05	-0.196802	-0.283249	-0.112616	0.227184	Cis	9	2.36305e-05	chr19	11027550	T	C	chr19	10961001	11065395	0	A549-ACE2_0h_Ho2020	9	40.3367	Testis	81.6543	Liver	8.66254
rs4804561	ENSG00000127616.17	SMARCA4	Lung	7.27014e-05	-0.196802	-0.282441	-0.113449	0.227184	Cis	6	2.36305e-05	chr19	11029468	A	G	chr19	10961001	11065395	0	A549-ACE2_0h_Ho2020	6	40.3367	Testis	81.6543	Liver	8.66254
rs12052201	ENSG00000127616.17	SMARCA4	Lung	0.0158417	-0.139482	-0.229049	-0.0481354	0.23301	Cis	10	0.00629002	chr19	11048420	G	T	chr19	10961001	11065395	0	A549-ACE2_0h_Ho2020	10	40.3367	Testis	81.6543	Liver	8.66254
rs12052058	ENSG00000127616.17	SMARCA4	Lung	0.0147162	-0.139519	-0.227047	-0.0441668	0.233981	Cis	5.5	0.00582452	chr19	11048849	G	T	chr19	10961001	11065395	0	A549-ACE2_0h_Ho2020	5.5	40.3367	Testis	81.6543	Liver	8.66254
rs55948246	ENSG00000127616.17	SMARCA4	Lung	0.0113807	-0.144762	-0.229944	-0.05743	0.238835	Cis	5.5	0.00443186	chr19	11049213	T	C	chr19	10961001	11065395	0	A549-ACE2_0h_Ho2020	5.5	40.3367	Testis	81.6543	Liver	8.66254
rs3786722	ENSG00000127616.17	SMARCA4	Lung	0.0162963	-0.138212	-0.232339	-0.0410878	0.233981	Cis	4.5	0.00648375	chr19	11050861	C	A	chr19	10961001	11065395	0	A549-ACE2_0h_Ho2020	4.5	40.3367	Testis	81.6543	Liver	8.66254
rs1122608	ENSG00000127616.17	SMARCA4	Lung	0.0201509	-0.134014	-0.228245	-0.0531169	0.233981	Cis	10	0.0081266	chr19	11052925	G	T	chr19	10961001	11065395	0	A549-ACE2_0h_Ho2020	10	40.3367	Testis	81.6543	Liver	8.66254
rs112369586	ENSG00000127616.17	SMARCA4	Lung	0.0201509	-0.134014	-0.224842	-0.0438941	0.233981	Cis	3	0.0081266	chr19	11053784	G	A	chr19	10961001	11065395	0	A549-ACE2_0h_Ho2020	3	40.3367	Testis	81.6543	Liver	8.66254
rs6511718	ENSG00000127616.17	SMARCA4	Lung	0.0440612	-0.0938476	-0.171422	-0.0230835	0.317476	Cis	4.5	0.0193799	chr19	11054105	A	G	chr19	10961001	11065395	0	A549-ACE2_0h_Ho2020	4.5	40.3367	Testis	81.6543	Liver	8.66254
rs3837950	ENSG00000127616.17	SMARCA4	Lung	0.0200809	-0.134924	-0.230076	-0.0430452	0.232039	Cis	5	0.00809206	chr19	11055755	CT	C	chr19	10961001	11065395	0	A549-ACE2_0h_Ho2020	5	40.3367	Testis	81.6543	Liver	8.66254
rs3786725	ENSG00000127616.17	SMARCA4	Lung	0.0483724	-0.0875331	-0.177791	-0.0036907	0.301942	Cis	5	0.0214554	chr19	11056151	G	A	chr19	10961001	11065395	0	A549-ACE2_0h_Ho2020	5	40.3367	Testis	81.6543	Liver	8.66254
rs12609863	ENSG00000127616.17	SMARCA4	Lung	0.0200131	-0.134575	-0.233815	-0.0486496	0.23301	Cis	5	0.00805483	chr19	11056543	C	T	chr19	10961001	11065395	0	A549-ACE2_0h_Ho2020	5	40.3367	Testis	81.6543	Liver	8.66254
rs3786728	ENSG00000127616.17	SMARCA4	Lung	0.0229912	-0.132221	-0.219031	-0.0476005	0.233981	Cis	5.5	0.00935418	chr19	11057362	A	G	chr19	10961001	11065395	0	A549-ACE2_0h_Ho2020	5.5	40.3367	Testis	81.6543	Liver	8.66254
rs12609500	ENSG00000127616.17	SMARCA4	Lung	0.0307904	-0.130272	-0.217865	-0.0418049	0.227184	Cis	3	0.0129864	chr19	11063252	C	T	chr19	10961001	11065395	0	A549-ACE2_0h_Ho2020	3	40.3367	Testis	81.6543	Liver	8.66254
rs281423	ENSG00000105397.13	TYK2	Lung	0.0327672	-0.105929	-0.187429	0.000845793	0.167961	Cis	1.5	0.0139978	chr19	10324817	T	C	chr19	10350529	10380676	25712	A549-ACE2_0h_Ho2020	1.5	65.8634	Cells_EBV-transformed_lymphocytes	100.471	Brain_Putamen_basal_ganglia	12.2094
rs7253912	ENSG00000105397.13	TYK2	Lung	0.0411841	-0.0985642	-0.188364	-0.0184866	0.2	Cis	1	0.017986	chr19	10337879	T	C	chr19	10350529	10380676	12650	A549-ACE2_0h_Ho2020	1	65.8634	Cells_EBV-transformed_lymphocytes	100.471	Brain_Putamen_basal_ganglia	12.2094
rs7250656	ENSG00000105397.13	TYK2	Lung	0.0411841	-0.0985642	-0.18283	-0.0120585	0.2	Cis	1	0.017986	chr19	10337890	A	G	chr19	10350529	10380676	12639	A549-ACE2_0h_Ho2020	1	65.8634	Cells_EBV-transformed_lymphocytes	100.471	Brain_Putamen_basal_ganglia	12.2094
rs7254041	ENSG00000105397.13	TYK2	Lung	0.0351621	-0.111178	-0.197843	-0.0226001	0.200971	Cis	1	0.015121	chr19	10337960	T	G	chr19	10350529	10380676	12569	A549-ACE2_0h_Ho2020	1	65.8634	Cells_EBV-transformed_lymphocytes	100.471	Brain_Putamen_basal_ganglia	12.2094
rs35251378	ENSG00000105397.13	TYK2	Lung	1.78088e-05	0.177755	0.104867	0.244365	0.286408	Cis	1.5	5.61228e-06	chr19	10349293	G	A	chr19	10350529	10380676	1236	A549-ACE2_0h_Ho2020	1.5	65.8634	Cells_EBV-transformed_lymphocytes	100.471	Brain_Putamen_basal_ganglia	12.2094
rs280497	ENSG00000105397.13	TYK2	Lung	1.0126e-09	0.247784	0.186352	0.320085	0.439806	Cis	5	1.99747e-10	chr19	10354011	A	G	chr19	10350529	10380676	0	A549-ACE2_0h_Ho2020	5	65.8634	Cells_EBV-transformed_lymphocytes	100.471	Brain_Putamen_basal_ganglia	12.2094
rs280519	ENSG00000105397.13	TYK2	Lung	2.63099e-06	0.194518	0.116839	0.260107	0.463107	Cis	4	6.07197e-07	chr19	10362257	A	G	chr19	10350529	10380676	0	A549-ACE2_0h_Ho2020	4	65.8634	Cells_EBV-transformed_lymphocytes	100.471	Brain_Putamen_basal_ganglia	12.2094
rs91755	ENSG00000105397.13	TYK2	Lung	4.81426e-06	0.192857	0.127973	0.264803	0.461165	Cis	3.5	1.1252e-06	chr19	10362894	T	G	chr19	10350529	10380676	0	A549-ACE2_0h_Ho2020	3.5	65.8634	Cells_EBV-transformed_lymphocytes	100.471	Brain_Putamen_basal_ganglia	12.2094
rs2304256	ENSG00000105397.13	TYK2	Lung	5.6886e-05	0.183137	0.0989972	0.248739	0.278641	Cis	2.5	1.84103e-05	chr19	10364976	C	A	chr19	10350529	10380676	0	A549-ACE2_0h_Ho2020	2.5	65.8634	Cells_EBV-transformed_lymphocytes	100.471	Brain_Putamen_basal_ganglia	12.2094
rs12720270	ENSG00000105397.13	TYK2	Lung	0.00118173	0.164953	0.081335	0.247812	0.186408	Cis	2.5	0.000415219	chr19	10365084	G	A	chr19	10350529	10380676	0	A549-ACE2_0h_Ho2020	2.5	65.8634	Cells_EBV-transformed_lymphocytes	100.471	Brain_Putamen_basal_ganglia	12.2094
rs34725611	ENSG00000105397.13	TYK2	Lung	3.07116e-05	0.18765	0.112266	0.261781	0.279612	Cis	2	9.79649e-06	chr19	10366391	A	G	chr19	10350529	10380676	0	A549-ACE2_0h_Ho2020	2	65.8634	Cells_EBV-transformed_lymphocytes	100.471	Brain_Putamen_basal_ganglia	12.2094
rs2043332	ENSG00000099203.6	TMED1	Lung	0.00844011	-0.143256	-0.22947	-0.0511992	0.299029	Cis	1	0.00322686	chr19	10780563	C	A	chr19	10832438	10836318	51875	A549-ACE2_0h_Ho2020	1	37.6328	Cervix_Endocervix	62.1914	Brain_Hippocampus	11.8206
rs73007599	ENSG00000099203.6	TMED1	Lung	0.034812	-0.154829	-0.273761	-0.0445937	0.169903	Cis	2	0.0149484	chr19	10835740	C	T	chr19	10832438	10836318	0	A549-ACE2_0h_Ho2020	2	37.6328	Cervix_Endocervix	62.1914	Brain_Hippocampus	11.8206
rs8108854	ENSG00000214212.8	C19orf38	Lung	0.000340914	-0.20352	-0.300177	-0.109183	0.300971	Cis	1	0.000115491	chr19	10804355	A	G	chr19	10836575	10869790	32220	A549-ACE2_0h_Ho2020	1	8.90155	Whole_Blood	150.116	Cells_Cultured_fibroblasts	0.275853
rs8111962	ENSG00000214212.8	C19orf38	Lung	0.0284635	-0.155393	-0.283796	-0.017538	0.168932	Cis	1	0.0119098	chr19	10804648	A	T	chr19	10836575	10869790	31927	A549-ACE2_0h_Ho2020	1	8.90155	Whole_Blood	150.116	Cells_Cultured_fibroblasts	0.275853
rs3826804	ENSG00000214212.8	C19orf38	Lung	0.000340914	-0.20352	-0.306945	-0.114818	0.300971	Cis	2	0.000115491	chr19	10805249	A	G	chr19	10836575	10869790	31326	A549-ACE2_0h_Ho2020	2	8.90155	Whole_Blood	150.116	Cells_Cultured_fibroblasts	0.275853
rs73007599	ENSG00000214212.8	C19orf38	Lung	0.0125823	-0.18821	-0.317325	-0.0630604	0.169903	Cis	3	0.0049305	chr19	10835740	C	T	chr19	10836575	10869790	835	A549-ACE2_0h_Ho2020	3	8.90155	Whole_Blood	150.116	Cells_Cultured_fibroblasts	0.275853
rs11881156	ENSG00000214212.8	C19orf38	Lung	0.0272372	-0.177194	-0.308846	-0.0507253	0.174757	Cis	2.5	0.0112146	chr19	10839449	C	T	chr19	10836575	10869790	0	A549-ACE2_0h_Ho2020	2.5	8.90155	Whole_Blood	150.116	Cells_Cultured_fibroblasts	0.275853
rs73011343	ENSG00000130164.13	LDLR	Lung	0.0200942	0.178293	0.0816348	0.275849	0.276699	Cis	1.5	0.00810014	chr19	10947586	A	G	chr19	11089362	11133816	141776	A549-ACE2_0h_Ho2020	1.5	78.6272	Adrenal_Gland	91.7779	Muscle_Skeletal	1.71902
rs1019194	ENSG00000130164.13	LDLR	Lung	0.0214167	0.193739	0.102879	0.297654	0.227184	Cis	1.5	0.00867195	chr19	11027550	T	C	chr19	11089362	11133816	61812	A549-ACE2_0h_Ho2020	1.5	78.6272	Adrenal_Gland	91.7779	Muscle_Skeletal	1.71902
rs3786723	ENSG00000130164.13	LDLR	Lung	0.0175276	0.151703	0.0456289	0.243745	0.314563	Cis	1.5	0.0070109	chr19	11055800	T	C	chr19	11089362	11133816	33562	A549-ACE2_0h_Ho2020	1.5	78.6272	Adrenal_Gland	91.7779	Muscle_Skeletal	1.71902
rs3786725	ENSG00000130164.13	LDLR	Lung	0.0474855	0.140768	0.0436962	0.237194	0.301942	Cis	1.5	0.0210298	chr19	11056151	G	A	chr19	11089362	11133816	33211	A549-ACE2_0h_Ho2020	1.5	78.6272	Adrenal_Gland	91.7779	Muscle_Skeletal	1.71902
rs68010235	ENSG00000130164.13	LDLR	Lung	0.024947	0.150459	0.0569637	0.248625	0.298058	Cis	1	0.0102187	chr19	11060924	T	C	chr19	11089362	11133816	28438	A549-ACE2_0h_Ho2020	1	78.6272	Adrenal_Gland	91.7779	Muscle_Skeletal	1.71902
rs12609502	ENSG00000130164.13	LDLR	Lung	0.0305411	0.148459	0.0574265	0.251652	0.297087	Cis	2	0.012873	chr19	11063280	C	T	chr19	11089362	11133816	26082	A549-ACE2_0h_Ho2020	2	78.6272	Adrenal_Gland	91.7779	Muscle_Skeletal	1.71902
rs10409001	ENSG00000130164.13	LDLR	Lung	0.0208746	0.148087	0.0473905	0.236002	0.31068	Cis	1.5	0.00843476	chr19	11066574	C	A	chr19	11089362	11133816	22788	A549-ACE2_0h_Ho2020	1.5	78.6272	Adrenal_Gland	91.7779	Muscle_Skeletal	1.71902
rs12052201	ENSG00000130158.13	DOCK6	Lung	0.0297311	-0.134956	-0.209192	-0.0505077	0.23301	Cis	1	0.0125061	chr19	11048420	G	T	chr19	11199295	11262452	150875	A549-ACE2_0h_Ho2020	1	85.1644	Lung	85.1644	Whole_Blood	0.48789
rs7254364	ENSG00000170608.2	FOXA3	Lung	0.0167305	-0.23925	-0.398378	-0.0567193	0.320388	Cis	3	0.00666485	chr19	45869960	G	A	chr19	45863989	45873797	0	A549-ACE2_0h_Ho2020	3	0.237818	Liver	30.3829	Heart_Left_Ventricle	0.0109604
rs12462111	ENSG00000232871.8	SEC1P	Lung	1.04741e-08	0.717538	0.514899	0.885129	0.42233	Cis	4	2.12814e-09	chr19	48668049	C	T	chr19	48638145	48682245	0	A549-ACE2_0h_Ho2020	4	0.262735	Testis	13.6424	Heart_Left_Ventricle	0.0411734
rs679574	ENSG00000232871.8	SEC1P	Lung	6.71155e-10	0.659633	0.45313	0.842591	0.491262	Cis	2.5	1.31969e-10	chr19	48702851	C	G	chr19	48638145	48682245	20606	A549-ACE2_0h_Ho2020	2.5	0.262735	Testis	13.6424	Heart_Left_Ventricle	0.0411734
rs516316	ENSG00000232871.8	SEC1P	Lung	6.71155e-10	0.659633	0.478477	0.854475	0.491262	Cis	2.5	1.31969e-10	chr19	48702888	G	C	chr19	48638145	48682245	20643	A549-ACE2_0h_Ho2020	2.5	0.262735	Testis	13.6424	Heart_Left_Ventricle	0.0411734
rs516246	ENSG00000232871.8	SEC1P	Lung	6.71155e-10	0.659633	0.464932	0.846301	0.491262	Cis	2.5	1.31969e-10	chr19	48702915	C	T	chr19	48638145	48682245	20670	A549-ACE2_0h_Ho2020	2.5	0.262735	Testis	13.6424	Heart_Left_Ventricle	0.0411734
rs485186	ENSG00000232871.8	SEC1P	Lung	3.15788e-08	0.625262	0.440279	0.806014	0.480583	Cis	4.5	6.52321e-09	chr19	48703949	A	G	chr19	48638145	48682245	21704	A549-ACE2_0h_Ho2020	4.5	0.262735	Testis	13.6424	Heart_Left_Ventricle	0.0411734
rs485073	ENSG00000232871.8	SEC1P	Lung	2.70633e-08	0.63004	0.460053	0.834461	0.479612	Cis	4.5	5.5819e-09	chr19	48703998	A	G	chr19	48638145	48682245	21753	A549-ACE2_0h_Ho2020	4.5	0.262735	Testis	13.6424	Heart_Left_Ventricle	0.0411734
rs603985	ENSG00000232871.8	SEC1P	Lung	3.15788e-08	0.625262	0.440721	0.821985	0.480583	Cis	4.5	6.52321e-09	chr19	48704000	T	C	chr19	48638145	48682245	21755	A549-ACE2_0h_Ho2020	4.5	0.262735	Testis	13.6424	Heart_Left_Ventricle	0.0411734
rs504963	ENSG00000232871.8	SEC1P	Lung	2.47558e-07	0.581995	0.375127	0.744018	0.47767	Cis	2	5.28603e-08	chr19	48705608	G	A	chr19	48638145	48682245	23363	A549-ACE2_0h_Ho2020	2	0.262735	Testis	13.6424	Heart_Left_Ventricle	0.0411734
rs632111	ENSG00000232871.8	SEC1P	Lung	7.71777e-08	0.598053	0.421266	0.779675	0.48932	Cis	2	1.61553e-08	chr19	48705721	A	G	chr19	48638145	48682245	23476	A549-ACE2_0h_Ho2020	2	0.262735	Testis	13.6424	Heart_Left_Ventricle	0.0411734
rs503279	ENSG00000232871.8	SEC1P	Lung	1.81995e-07	0.571732	0.390089	0.755986	0.476699	Cis	2	3.868e-08	chr19	48705753	T	C	chr19	48638145	48682245	23508	A549-ACE2_0h_Ho2020	2	0.262735	Testis	13.6424	Heart_Left_Ventricle	0.0411734
rs633372	ENSG00000232871.8	SEC1P	Lung	3.39401e-08	0.616529	0.443706	0.800067	0.487379	Cis	2	7.02019e-09	chr19	48705969	G	A	chr19	48638145	48682245	23724	A549-ACE2_0h_Ho2020	2	0.262735	Testis	13.6424	Heart_Left_Ventricle	0.0411734
rs2638280	ENSG00000232871.8	SEC1P	Lung	2.36218e-08	0.616525	0.431478	0.795305	0.488349	Cis	2	4.855e-09	chr19	48706061	G	A	chr19	48638145	48682245	23816	A549-ACE2_0h_Ho2020	2	0.262735	Testis	13.6424	Heart_Left_Ventricle	0.0411734
rs676388	ENSG00000232871.8	SEC1P	Lung	2.62335e-07	0.577061	0.413068	0.774416	0.480583	Cis	2.5	5.60868e-08	chr19	48708712	T	C	chr19	48638145	48682245	26467	A549-ACE2_0h_Ho2020	2.5	0.262735	Testis	13.6424	Heart_Left_Ventricle	0.0411734
rs281379	ENSG00000232871.8	SEC1P	Lung	5.52918e-07	0.640498	0.450681	0.813224	0.478641	Cis	1.5	1.22735e-07	chr19	48711017	G	A	chr19	48638145	48682245	28772	A549-ACE2_0h_Ho2020	1.5	0.262735	Testis	13.6424	Heart_Left_Ventricle	0.0411734
rs281380	ENSG00000232871.8	SEC1P	Lung	4.82486e-05	-0.469192	-0.684034	-0.284393	0.369903	Cis	1.5	1.55016e-05	chr19	48711213	T	C	chr19	48638145	48682245	28968	A549-ACE2_0h_Ho2020	1.5	0.262735	Testis	13.6424	Heart_Left_Ventricle	0.0411734
rs281381	ENSG00000232871.8	SEC1P	Lung	0.000268488	-0.440052	-0.660452	-0.266579	0.361165	Cis	1.5	9.05918e-05	chr19	48711491	T	C	chr19	48638145	48682245	29246	A549-ACE2_0h_Ho2020	1.5	0.262735	Testis	13.6424	Heart_Left_Ventricle	0.0411734
rs204248	ENSG00000232871.8	SEC1P	Lung	0.000637334	-0.424025	-0.64478	-0.245938	0.348544	Cis	2	0.000220258	chr19	48712967	G	C	chr19	48638145	48682245	30722	A549-ACE2_0h_Ho2020	2	0.262735	Testis	13.6424	Heart_Left_Ventricle	0.0411734
rs281386	ENSG00000232871.8	SEC1P	Lung	0.000419002	-0.399496	-0.592116	-0.203341	0.360194	Cis	3	0.000142646	chr19	48714048	A	G	chr19	48638145	48682245	31803	A549-ACE2_0h_Ho2020	3	0.262735	Testis	13.6424	Heart_Left_Ventricle	0.0411734
rs35866622	ENSG00000232871.8	SEC1P	Lung	3.70186e-10	0.758174	0.572776	0.930143	0.436893	Cis	1	7.22376e-11	chr19	48714803	C	T	chr19	48638145	48682245	32558	A549-ACE2_0h_Ho2020	1	0.262735	Testis	13.6424	Heart_Left_Ventricle	0.0411734
rs33988101	ENSG00000232871.8	SEC1P	Lung	1.74836e-07	0.67094	0.501589	0.866095	0.476699	Cis	1	3.71347e-08	chr19	48714854	G	T	chr19	48638145	48682245	32609	A549-ACE2_0h_Ho2020	1	0.262735	Testis	13.6424	Heart_Left_Ventricle	0.0411734
rs660745	ENSG00000232871.8	SEC1P	Lung	1.06105e-07	0.607272	0.41365	0.801349	0.496117	Cis	1.5	2.22588e-08	chr19	48716202	T	C	chr19	48638145	48682245	33957	A549-ACE2_0h_Ho2020	1.5	0.262735	Testis	13.6424	Heart_Left_Ventricle	0.0411734
rs11672900	ENSG00000232871.8	SEC1P	Lung	3.10224e-07	0.676721	0.487639	0.848461	0.472816	Cis	3.5	6.67599e-08	chr19	48717066	A	G	chr19	48638145	48682245	34821	A549-ACE2_0h_Ho2020	3.5	0.262735	Testis	13.6424	Heart_Left_Ventricle	0.0411734
rs281395	ENSG00000232871.8	SEC1P	Lung	0.000217897	-0.459876	-0.689765	-0.281237	0.372816	Cis	1.5	7.30687e-05	chr19	48719226	C	G	chr19	48638145	48682245	36981	A549-ACE2_0h_Ho2020	1.5	0.262735	Testis	13.6424	Heart_Left_Ventricle	0.0411734
rs281394	ENSG00000232871.8	SEC1P	Lung	0.000221102	-0.456975	-0.671673	-0.288861	0.347573	Cis	1	7.41634e-05	chr19	48719762	C	G	chr19	48638145	48682245	37517	A549-ACE2_0h_Ho2020	1	0.262735	Testis	13.6424	Heart_Left_Ventricle	0.0411734
rs546308	ENSG00000232871.8	SEC1P	Lung	7.09555e-07	0.573859	0.398094	0.741461	0.421359	Cis	1.5	1.58178e-07	chr19	48720313	G	A	chr19	48638145	48682245	38068	A549-ACE2_0h_Ho2020	1.5	0.262735	Testis	13.6424	Heart_Left_Ventricle	0.0411734
rs629504	ENSG00000232871.8	SEC1P	Lung	1.23358e-06	0.566775	0.394327	0.761195	0.419418	Cis	1.5	2.77671e-07	chr19	48720376	C	G	chr19	48638145	48682245	38131	A549-ACE2_0h_Ho2020	1.5	0.262735	Testis	13.6424	Heart_Left_Ventricle	0.0411734
rs3859439	ENSG00000232871.8	SEC1P	Lung	2.52922e-06	0.557965	0.372037	0.735965	0.419418	Cis	2.5	5.82111e-07	chr19	48721132	T	C	chr19	48638145	48682245	38887	A549-ACE2_0h_Ho2020	2.5	0.262735	Testis	13.6424	Heart_Left_Ventricle	0.0411734
rs281393	ENSG00000232871.8	SEC1P	Lung	0.000217603	-0.459388	-0.666239	-0.296795	0.357282	Cis	2.5	7.29506e-05	chr19	48721227	C	T	chr19	48638145	48682245	38982	A549-ACE2_0h_Ho2020	2.5	0.262735	Testis	13.6424	Heart_Left_Ventricle	0.0411734
rs11878908	ENSG00000232871.8	SEC1P	Lung	1.10521e-07	0.68801	0.514177	0.884399	0.465049	Cis	1	2.32496e-08	chr19	48724186	C	T	chr19	48638145	48682245	41941	A549-ACE2_0h_Ho2020	1	0.262735	Testis	13.6424	Heart_Left_Ventricle	0.0411734
rs2287921	ENSG00000232871.8	SEC1P	Lung	1.10521e-07	0.68801	0.507056	0.878418	0.465049	Cis	1.5	2.32496e-08	chr19	48725015	T	C	chr19	48638145	48682245	42770	A549-ACE2_0h_Ho2020	1.5	0.262735	Testis	13.6424	Heart_Left_Ventricle	0.0411734
rs418464	ENSG00000232871.8	SEC1P	Lung	2.90759e-06	0.639446	0.449532	0.835546	0.437864	Cis	1.5	6.72477e-07	chr19	48735769	T	C	chr19	48638145	48682245	53524	A549-ACE2_0h_Ho2020	1.5	0.262735	Testis	13.6424	Heart_Left_Ventricle	0.0411734
rs12981072	ENSG00000232871.8	SEC1P	Lung	9.76185e-05	-0.421332	-0.599716	-0.227393	0.434951	Cis	2	3.20205e-05	chr19	48737749	C	G	chr19	48638145	48682245	55504	A549-ACE2_0h_Ho2020	2	0.262735	Testis	13.6424	Heart_Left_Ventricle	0.0411734
rs380743	ENSG00000232871.8	SEC1P	Lung	6.07884e-07	0.668742	0.485427	0.865388	0.439806	Cis	2	1.35101e-07	chr19	48737757	G	A	chr19	48638145	48682245	55512	A549-ACE2_0h_Ho2020	2	0.262735	Testis	13.6424	Heart_Left_Ventricle	0.0411734
rs427248	ENSG00000232871.8	SEC1P	Lung	6.07884e-07	0.668742	0.479446	0.862859	0.439806	Cis	2	1.35101e-07	chr19	48737758	C	T	chr19	48638145	48682245	55513	A549-ACE2_0h_Ho2020	2	0.262735	Testis	13.6424	Heart_Left_Ventricle	0.0411734
rs973579	ENSG00000232871.8	SEC1P	Lung	1.58195e-06	0.652845	0.45559	0.832941	0.438835	Cis	2	3.5764e-07	chr19	48738719	A	G	chr19	48638145	48682245	56474	A549-ACE2_0h_Ho2020	2	0.262735	Testis	13.6424	Heart_Left_Ventricle	0.0411734
rs2307018	ENSG00000232871.8	SEC1P	Lung	0.000820795	-0.368083	-0.553362	-0.190152	0.430097	Cis	1.5	0.000285366	chr19	48740962	C	A	chr19	48638145	48682245	58717	A549-ACE2_0h_Ho2020	1.5	0.262735	Testis	13.6424	Heart_Left_Ventricle	0.0411734
rs2307019	ENSG00000232871.8	SEC1P	Lung	0.000820795	-0.368083	-0.543512	-0.194406	0.430097	Cis	1.5	0.000285367	chr19	48740963	G	A	chr19	48638145	48682245	58718	A549-ACE2_0h_Ho2020	1.5	0.262735	Testis	13.6424	Heart_Left_Ventricle	0.0411734
rs11672046	ENSG00000232871.8	SEC1P	Lung	0.00218174	-0.316296	-0.491313	-0.128926	0.42233	Cis	3	0.000787705	chr19	48744344	C	T	chr19	48638145	48682245	62099	A549-ACE2_0h_Ho2020	3	0.262735	Testis	13.6424	Heart_Left_Ventricle	0.0411734
rs8108136	ENSG00000232871.8	SEC1P	Lung	0.00218174	-0.316296	-0.497564	-0.11686	0.42233	Cis	3	0.000787704	chr19	48744436	C	T	chr19	48638145	48682245	62191	A549-ACE2_0h_Ho2020	3	0.262735	Testis	13.6424	Heart_Left_Ventricle	0.0411734
rs8108468	ENSG00000232871.8	SEC1P	Lung	0.00218174	-0.316296	-0.49783	-0.130742	0.42233	Cis	3	0.000787705	chr19	48744529	G	A	chr19	48638145	48682245	62284	A549-ACE2_0h_Ho2020	3	0.262735	Testis	13.6424	Heart_Left_Ventricle	0.0411734
rs12982115	ENSG00000232871.8	SEC1P	Lung	0.00218174	-0.316296	-0.49842	-0.138733	0.42233	Cis	1.5	0.000787704	chr19	48745383	A	G	chr19	48638145	48682245	63138	A549-ACE2_0h_Ho2020	1.5	0.262735	Testis	13.6424	Heart_Left_Ventricle	0.0411734
rs838145	ENSG00000232871.8	SEC1P	Lung	1.60503e-08	-0.735461	-0.915088	-0.568671	0.405825	Cis	1.5	3.27562e-09	chr19	48745473	G	A	chr19	48638145	48682245	63228	A549-ACE2_0h_Ho2020	1.5	0.262735	Testis	13.6424	Heart_Left_Ventricle	0.0411734
rs11667321	ENSG00000232871.8	SEC1P	Lung	0.000154722	-0.418402	-0.606793	-0.219776	0.450485	Cis	3	5.13597e-05	chr19	48747281	A	G	chr19	48638145	48682245	65036	A549-ACE2_0h_Ho2020	3	0.262735	Testis	13.6424	Heart_Left_Ventricle	0.0411734
rs28400015	ENSG00000232871.8	SEC1P	Lung	0.00218174	-0.316296	-0.490237	-0.119237	0.42233	Cis	3	0.000787705	chr19	48747376	G	A	chr19	48638145	48682245	65131	A549-ACE2_0h_Ho2020	3	0.262735	Testis	13.6424	Heart_Left_Ventricle	0.0411734
rs28400014	ENSG00000232871.8	SEC1P	Lung	0.000207228	-0.409861	-0.600039	-0.193706	0.463107	Cis	3	6.94069e-05	chr19	48747400	C	G	chr19	48638145	48682245	65155	A549-ACE2_0h_Ho2020	3	0.262735	Testis	13.6424	Heart_Left_Ventricle	0.0411734
rs679574	ENSG00000176920.11	FUT2	Lung	2.57212e-05	-0.37499	-0.538201	-0.238098	0.491262	Cis	3	8.18015e-06	chr19	48702851	C	G	chr19	48695971	48705950	0	A549-ACE2_0h_Ho2020	3	0.76874	Minor_Salivary_Gland	72.2869	Muscle_Skeletal	0.0719111
rs516316	ENSG00000176920.11	FUT2	Lung	2.57212e-05	-0.37499	-0.528936	-0.216191	0.491262	Cis	3	8.18015e-06	chr19	48702888	G	C	chr19	48695971	48705950	0	A549-ACE2_0h_Ho2020	3	0.76874	Minor_Salivary_Gland	72.2869	Muscle_Skeletal	0.0719111
rs516246	ENSG00000176920.11	FUT2	Lung	2.57212e-05	-0.37499	-0.515282	-0.221333	0.491262	Cis	3	8.18015e-06	chr19	48702915	C	T	chr19	48695971	48705950	0	A549-ACE2_0h_Ho2020	3	0.76874	Minor_Salivary_Gland	72.2869	Muscle_Skeletal	0.0719111
rs602662	ENSG00000176920.11	FUT2	Lung	5.09442e-05	-0.362456	-0.513733	-0.22284	0.481553	Cis	3	1.64344e-05	chr19	48703728	G	A	chr19	48695971	48705950	0	A549-ACE2_0h_Ho2020	3	0.76874	Minor_Salivary_Gland	72.2869	Muscle_Skeletal	0.0719111
rs485186	ENSG00000176920.11	FUT2	Lung	3.6377e-05	-0.367848	-0.51176	-0.22817	0.480583	Cis	2	1.16381e-05	chr19	48703949	A	G	chr19	48695971	48705950	0	A549-ACE2_0h_Ho2020	2	0.76874	Minor_Salivary_Gland	72.2869	Muscle_Skeletal	0.0719111
rs485073	ENSG00000176920.11	FUT2	Lung	4.3763e-05	-0.367959	-0.519629	-0.215427	0.479612	Cis	2	1.40367e-05	chr19	48703998	A	G	chr19	48695971	48705950	0	A549-ACE2_0h_Ho2020	2	0.76874	Minor_Salivary_Gland	72.2869	Muscle_Skeletal	0.0719111
rs603985	ENSG00000176920.11	FUT2	Lung	3.6377e-05	-0.367848	-0.516758	-0.228564	0.480583	Cis	2	1.16381e-05	chr19	48704000	T	C	chr19	48695971	48705950	0	A549-ACE2_0h_Ho2020	2	0.76874	Minor_Salivary_Gland	72.2869	Muscle_Skeletal	0.0719111
rs506897	ENSG00000176920.11	FUT2	Lung	0.00036698	-0.343213	-0.486227	-0.191032	0.476699	Cis	2.5	0.000124537	chr19	48705372	G	C	chr19	48695971	48705950	0	A549-ACE2_0h_Ho2020	2.5	0.76874	Minor_Salivary_Gland	72.2869	Muscle_Skeletal	0.0719111
rs504963	ENSG00000176920.11	FUT2	Lung	0.000411865	-0.337999	-0.492968	-0.187198	0.47767	Cis	3	0.00014016	chr19	48705608	G	A	chr19	48695971	48705950	0	A549-ACE2_0h_Ho2020	3	0.76874	Minor_Salivary_Gland	72.2869	Muscle_Skeletal	0.0719111
rs632111	ENSG00000176920.11	FUT2	Lung	0.00018922	-0.343711	-0.489185	-0.200126	0.48932	Cis	3	6.31787e-05	chr19	48705721	A	G	chr19	48695971	48705950	0	A549-ACE2_0h_Ho2020	3	0.76874	Minor_Salivary_Gland	72.2869	Muscle_Skeletal	0.0719111
rs503279	ENSG00000176920.11	FUT2	Lung	0.00036698	-0.343213	-0.492333	-0.176771	0.476699	Cis	3	0.000124537	chr19	48705753	T	C	chr19	48695971	48705950	0	A549-ACE2_0h_Ho2020	3	0.76874	Minor_Salivary_Gland	72.2869	Muscle_Skeletal	0.0719111
rs633372	ENSG00000176920.11	FUT2	Lung	0.000122401	-0.354736	-0.512103	-0.213785	0.487379	Cis	3	4.04316e-05	chr19	48705969	G	A	chr19	48695971	48705950	19	A549-ACE2_0h_Ho2020	3	0.76874	Minor_Salivary_Gland	72.2869	Muscle_Skeletal	0.0719111
rs2638280	ENSG00000176920.11	FUT2	Lung	0.000187822	-0.341258	-0.493566	-0.188716	0.488349	Cis	3	6.26952e-05	chr19	48706061	G	A	chr19	48695971	48705950	111	A549-ACE2_0h_Ho2020	3	0.76874	Minor_Salivary_Gland	72.2869	Muscle_Skeletal	0.0719111
rs2452170	ENSG00000176920.11	FUT2	Lung	0.000602011	-0.317552	-0.479123	-0.171514	0.490291	Cis	1.5	0.000207806	chr19	48710247	G	A	chr19	48695971	48705950	4297	A549-ACE2_0h_Ho2020	1.5	0.76874	Minor_Salivary_Gland	72.2869	Muscle_Skeletal	0.0719111
rs281379	ENSG00000176920.11	FUT2	Lung	0.00141365	-0.294976	-0.463498	-0.151236	0.478641	Cis	1.5	0.000503749	chr19	48711017	G	A	chr19	48695971	48705950	5067	A549-ACE2_0h_Ho2020	1.5	0.76874	Minor_Salivary_Gland	72.2869	Muscle_Skeletal	0.0719111
rs281380	ENSG00000176920.11	FUT2	Lung	0.000189689	0.317861	0.176899	0.476527	0.369903	Cis	1.5	6.33439e-05	chr19	48711213	T	C	chr19	48695971	48705950	5263	A549-ACE2_0h_Ho2020	1.5	0.76874	Minor_Salivary_Gland	72.2869	Muscle_Skeletal	0.0719111
rs281381	ENSG00000176920.11	FUT2	Lung	0.000429126	0.308505	0.170962	0.46732	0.361165	Cis	1.5	0.000146189	chr19	48711491	T	C	chr19	48695971	48705950	5541	A549-ACE2_0h_Ho2020	1.5	0.76874	Minor_Salivary_Gland	72.2869	Muscle_Skeletal	0.0719111
rs204248	ENSG00000176920.11	FUT2	Lung	0.000454404	0.311014	0.151745	0.454874	0.348544	Cis	2	0.000154904	chr19	48712967	G	C	chr19	48695971	48705950	7017	A549-ACE2_0h_Ho2020	2	0.76874	Minor_Salivary_Gland	72.2869	Muscle_Skeletal	0.0719111
rs281386	ENSG00000176920.11	FUT2	Lung	0.000273848	0.307986	0.149955	0.455863	0.360194	Cis	2.5	9.245e-05	chr19	48714048	A	G	chr19	48695971	48705950	8098	A549-ACE2_0h_Ho2020	2.5	0.76874	Minor_Salivary_Gland	72.2869	Muscle_Skeletal	0.0719111
rs11672900	ENSG00000176920.11	FUT2	Lung	0.00251706	-0.28745	-0.439442	-0.134447	0.472816	Cis	1.5	0.000914798	chr19	48717066	A	G	chr19	48695971	48705950	11116	A549-ACE2_0h_Ho2020	1.5	0.76874	Minor_Salivary_Gland	72.2869	Muscle_Skeletal	0.0719111
rs281394	ENSG00000176920.11	FUT2	Lung	0.000971061	0.300611	0.142812	0.431083	0.347573	Cis	1.5	0.000339321	chr19	48719762	C	G	chr19	48695971	48705950	13812	A549-ACE2_0h_Ho2020	1.5	0.76874	Minor_Salivary_Gland	72.2869	Muscle_Skeletal	0.0719111
rs8106205	ENSG00000176920.11	FUT2	Lung	7.66565e-05	0.356846	0.223627	0.495651	0.450485	Cis	1	2.49541e-05	chr19	48746940	T	C	chr19	48695971	48705950	40990	A549-ACE2_0h_Ho2020	1	0.76874	Minor_Salivary_Gland	72.2869	Muscle_Skeletal	0.0719111
rs838144	ENSG00000176920.11	FUT2	Lung	0.000312637	0.350437	0.189646	0.486024	0.45534	Cis	1	0.000105742	chr19	48746982	C	T	chr19	48695971	48705950	41032	A549-ACE2_0h_Ho2020	1	0.76874	Minor_Salivary_Gland	72.2869	Muscle_Skeletal	0.0719111
rs485186	ENSG00000142233.11	NTN5	Lung	0.000651961	0.339799	0.216666	0.487246	0.480583	Cis	2	0.000225608	chr19	48703949	A	G	chr19	48661407	48673081	30868	A549-ACE2_0h_Ho2020	2	0.95288	Pituitary	8.70013	Cells_EBV-transformed_lymphocytes	0.0894727
rs485073	ENSG00000142233.11	NTN5	Lung	0.000644586	0.342743	0.202285	0.469424	0.479612	Cis	2	0.000222968	chr19	48703998	A	G	chr19	48661407	48673081	30917	A549-ACE2_0h_Ho2020	2	0.95288	Pituitary	8.70013	Cells_EBV-transformed_lymphocytes	0.0894727
rs603985	ENSG00000142233.11	NTN5	Lung	0.000651961	0.339799	0.195536	0.476636	0.480583	Cis	2	0.000225608	chr19	48704000	T	C	chr19	48661407	48673081	30919	A549-ACE2_0h_Ho2020	2	0.95288	Pituitary	8.70013	Cells_EBV-transformed_lymphocytes	0.0894727
rs676388	ENSG00000142233.11	NTN5	Lung	0.000520176	0.341239	0.20895	0.48087	0.480583	Cis	1	0.000177936	chr19	48708712	T	C	chr19	48661407	48673081	35631	A549-ACE2_0h_Ho2020	1	0.95288	Pituitary	8.70013	Cells_EBV-transformed_lymphocytes	0.0894727
rs281379	ENSG00000105483.17	CARD8	Lung	0.020253	0.101714	0.00851464	0.192023	0.478641	Cis	1.5	0.00817238	chr19	48711017	G	A	chr19	48180770	48255946	455071	A549-ACE2_0h_Ho2020	1.5	20.0216	Spleen	40.6562	Brain_Frontal_Cortex_BA9	2.15397
rs281381	ENSG00000105483.17	CARD8	Lung	0.0464609	-0.0864655	-0.185835	0.00795493	0.361165	Cis	1.5	0.0205089	chr19	48711491	T	C	chr19	48180770	48255946	455545	A549-ACE2_0h_Ho2020	1.5	20.0216	Spleen	40.6562	Brain_Frontal_Cortex_BA9	2.15397
rs281380	ENSG00000105538.9	RASIP1	Lung	0.0127463	-0.124527	-0.227947	-0.0331049	0.369903	Cis	1.5	0.00499877	chr19	48711213	T	C	chr19	48720587	48740721	9374	A549-ACE2_0h_Ho2020	1.5	64.61	Lung	64.61	Cells_EBV-transformed_lymphocytes	0.12981
rs281381	ENSG00000105538.9	RASIP1	Lung	0.000806884	-0.182635	-0.296931	-0.0930979	0.361165	Cis	1.5	0.000280348	chr19	48711491	T	C	chr19	48720587	48740721	9096	A549-ACE2_0h_Ho2020	1.5	64.61	Lung	64.61	Cells_EBV-transformed_lymphocytes	0.12981
rs204248	ENSG00000105538.9	RASIP1	Lung	0.00187606	-0.1586	-0.258232	-0.0550625	0.348544	Cis	4.5	0.000673782	chr19	48712967	G	C	chr19	48720587	48740721	7620	A549-ACE2_0h_Ho2020	4.5	64.61	Lung	64.61	Cells_EBV-transformed_lymphocytes	0.12981
rs281386	ENSG00000105538.9	RASIP1	Lung	0.000791922	-0.185139	-0.289626	-0.0807552	0.360194	Cis	3.5	0.000275078	chr19	48714048	A	G	chr19	48720587	48740721	6539	A549-ACE2_0h_Ho2020	3.5	64.61	Lung	64.61	Cells_EBV-transformed_lymphocytes	0.12981
rs281394	ENSG00000105538.9	RASIP1	Lung	0.00157246	-0.145696	-0.249624	-0.0460499	0.347573	Cis	4.5	0.000561973	chr19	48719762	C	G	chr19	48720587	48740721	825	A549-ACE2_0h_Ho2020	4.5	64.61	Lung	64.61	Cells_EBV-transformed_lymphocytes	0.12981
rs281393	ENSG00000105538.9	RASIP1	Lung	0.000875175	-0.168468	-0.262888	-0.0702854	0.357282	Cis	8.5	0.00030455	chr19	48721227	C	T	chr19	48720587	48740721	0	A549-ACE2_0h_Ho2020	8.5	64.61	Lung	64.61	Cells_EBV-transformed_lymphocytes	0.12981
rs281408	ENSG00000105538.9	RASIP1	Lung	0.00153506	-0.155232	-0.257235	-0.0702289	0.427184	Cis	3.5	0.00054826	chr19	48730149	C	A	chr19	48720587	48740721	0	A549-ACE2_0h_Ho2020	3.5	64.61	Lung	64.61	Cells_EBV-transformed_lymphocytes	0.12981
rs12979144	ENSG00000105538.9	RASIP1	Lung	0.00116187	-0.158757	-0.257086	-0.0605312	0.428155	Cis	3	0.000407518	chr19	48734290	G	A	chr19	48720587	48740721	0	A549-ACE2_0h_Ho2020	3	64.61	Lung	64.61	Cells_EBV-transformed_lymphocytes	0.12981
rs12981072	ENSG00000105538.9	RASIP1	Lung	0.000634408	-0.161446	-0.268292	-0.0752134	0.434951	Cis	4	0.000219132	chr19	48737749	C	G	chr19	48720587	48740721	0	A549-ACE2_0h_Ho2020	4	64.61	Lung	64.61	Cells_EBV-transformed_lymphocytes	0.12981
rs2307018	ENSG00000105538.9	RASIP1	Lung	0.000207167	-0.181404	-0.27954	-0.0924097	0.430097	Cis	3.5	6.93769e-05	chr19	48740962	C	A	chr19	48720587	48740721	241	A549-ACE2_0h_Ho2020	3.5	64.61	Lung	64.61	Cells_EBV-transformed_lymphocytes	0.12981
rs2307019	ENSG00000105538.9	RASIP1	Lung	0.000207167	-0.181404	-0.27253	-0.0929109	0.430097	Cis	3.5	6.9377e-05	chr19	48740963	G	A	chr19	48720587	48740721	242	A549-ACE2_0h_Ho2020	3.5	64.61	Lung	64.61	Cells_EBV-transformed_lymphocytes	0.12981
rs11672046	ENSG00000105538.9	RASIP1	Lung	0.000946266	-0.156584	-0.256188	-0.056197	0.42233	Cis	1.5	0.000330272	chr19	48744344	C	T	chr19	48720587	48740721	3623	A549-ACE2_0h_Ho2020	1.5	64.61	Lung	64.61	Cells_EBV-transformed_lymphocytes	0.12981
rs8108136	ENSG00000105538.9	RASIP1	Lung	0.000946266	-0.156584	-0.254068	-0.0596504	0.42233	Cis	1.5	0.000330272	chr19	48744436	C	T	chr19	48720587	48740721	3715	A549-ACE2_0h_Ho2020	1.5	64.61	Lung	64.61	Cells_EBV-transformed_lymphocytes	0.12981
rs8108468	ENSG00000105538.9	RASIP1	Lung	0.000946266	-0.156584	-0.24686	-0.0665951	0.42233	Cis	1.5	0.000330272	chr19	48744529	G	A	chr19	48720587	48740721	3808	A549-ACE2_0h_Ho2020	1.5	64.61	Lung	64.61	Cells_EBV-transformed_lymphocytes	0.12981
rs8111288	ENSG00000105538.9	RASIP1	Lung	0.000946266	-0.156584	-0.251287	-0.0725175	0.42233	Cis	2	0.000330272	chr19	48744643	G	A	chr19	48720587	48740721	3922	A549-ACE2_0h_Ho2020	2	64.61	Lung	64.61	Cells_EBV-transformed_lymphocytes	0.12981
rs8111399	ENSG00000105538.9	RASIP1	Lung	0.000946266	-0.156584	-0.247428	-0.0665192	0.42233	Cis	2	0.000330272	chr19	48744706	G	T	chr19	48720587	48740721	3985	A549-ACE2_0h_Ho2020	2	64.61	Lung	64.61	Cells_EBV-transformed_lymphocytes	0.12981
rs11381763	ENSG00000105538.9	RASIP1	Lung	0.000946266	-0.156584	-0.249133	-0.0544591	0.42233	Cis	2	0.000330272	chr19	48744741	G	GC	chr19	48720587	48740721	4020	A549-ACE2_0h_Ho2020	2	64.61	Lung	64.61	Cells_EBV-transformed_lymphocytes	0.12981
rs56098615	ENSG00000105538.9	RASIP1	Lung	0.000946266	-0.156584	-0.259391	-0.0645708	0.42233	Cis	2	0.000330272	chr19	48744742	T	A	chr19	48720587	48740721	4021	A549-ACE2_0h_Ho2020	2	64.61	Lung	64.61	Cells_EBV-transformed_lymphocytes	0.12981
rs8111208	ENSG00000105538.9	RASIP1	Lung	0.000946266	-0.156584	-0.252819	-0.063038	0.42233	Cis	2	0.000330272	chr19	48744765	A	C	chr19	48720587	48740721	4044	A549-ACE2_0h_Ho2020	2	64.61	Lung	64.61	Cells_EBV-transformed_lymphocytes	0.12981
rs11083948	ENSG00000105538.9	RASIP1	Lung	0.000946266	-0.156584	-0.253813	-0.0606639	0.42233	Cis	2	0.000330272	chr19	48744863	A	G	chr19	48720587	48740721	4142	A549-ACE2_0h_Ho2020	2	64.61	Lung	64.61	Cells_EBV-transformed_lymphocytes	0.12981
rs12611201	ENSG00000105538.9	RASIP1	Lung	0.000946266	-0.156584	-0.251313	-0.0638122	0.42233	Cis	2	0.000330272	chr19	48744998	G	A	chr19	48720587	48740721	4277	A549-ACE2_0h_Ho2020	2	64.61	Lung	64.61	Cells_EBV-transformed_lymphocytes	0.12981
rs12611203	ENSG00000105538.9	RASIP1	Lung	0.000946266	-0.156584	-0.257813	-0.0699189	0.42233	Cis	2	0.000330272	chr19	48745038	G	A	chr19	48720587	48740721	4317	A549-ACE2_0h_Ho2020	2	64.61	Lung	64.61	Cells_EBV-transformed_lymphocytes	0.12981
rs12611211	ENSG00000105538.9	RASIP1	Lung	0.000946266	-0.156584	-0.262129	-0.0730384	0.42233	Cis	2	0.000330272	chr19	48745074	G	A	chr19	48720587	48740721	4353	A549-ACE2_0h_Ho2020	2	64.61	Lung	64.61	Cells_EBV-transformed_lymphocytes	0.12981
rs12982115	ENSG00000105538.9	RASIP1	Lung	0.000946266	-0.156584	-0.251988	-0.0633025	0.42233	Cis	4.5	0.000330272	chr19	48745383	A	G	chr19	48720587	48740721	4662	A549-ACE2_0h_Ho2020	4.5	64.61	Lung	64.61	Cells_EBV-transformed_lymphocytes	0.12981
rs12975033	ENSG00000105538.9	RASIP1	Lung	0.000946266	-0.156584	-0.248713	-0.0537746	0.42233	Cis	2	0.000330272	chr19	48746186	A	T	chr19	48720587	48740721	5465	A549-ACE2_0h_Ho2020	2	64.61	Lung	64.61	Cells_EBV-transformed_lymphocytes	0.12981
rs12975781	ENSG00000105538.9	RASIP1	Lung	0.000565343	-0.167754	-0.273222	-0.0731949	0.4	Cis	2	0.000194229	chr19	48746441	C	T	chr19	48720587	48740721	5720	A549-ACE2_0h_Ho2020	2	64.61	Lung	64.61	Cells_EBV-transformed_lymphocytes	0.12981
rs8102032	ENSG00000105538.9	RASIP1	Lung	0.000292959	-0.177082	-0.271361	-0.079491	0.428155	Cis	2	9.90074e-05	chr19	48746538	C	T	chr19	48720587	48740721	5817	A549-ACE2_0h_Ho2020	2	64.61	Lung	64.61	Cells_EBV-transformed_lymphocytes	0.12981
rs8104897	ENSG00000105538.9	RASIP1	Lung	0.000292959	-0.177082	-0.27606	-0.0837224	0.428155	Cis	2	9.90075e-05	chr19	48746557	C	A	chr19	48720587	48740721	5836	A549-ACE2_0h_Ho2020	2	64.61	Lung	64.61	Cells_EBV-transformed_lymphocytes	0.12981
rs8105137	ENSG00000105538.9	RASIP1	Lung	0.000292959	-0.177082	-0.277371	-0.0928646	0.428155	Cis	2	9.90074e-05	chr19	48746631	G	A	chr19	48720587	48740721	5910	A549-ACE2_0h_Ho2020	2	64.61	Lung	64.61	Cells_EBV-transformed_lymphocytes	0.12981
rs8106205	ENSG00000105538.9	RASIP1	Lung	0.000176071	-0.198955	-0.294889	-0.105774	0.450485	Cis	2.5	5.86851e-05	chr19	48746940	T	C	chr19	48720587	48740721	6219	A549-ACE2_0h_Ho2020	2.5	64.61	Lung	64.61	Cells_EBV-transformed_lymphocytes	0.12981
rs11667321	ENSG00000105538.9	RASIP1	Lung	0.000176071	-0.198955	-0.302052	-0.110504	0.450485	Cis	2	5.86851e-05	chr19	48747281	A	G	chr19	48720587	48740721	6560	A549-ACE2_0h_Ho2020	2	64.61	Lung	64.61	Cells_EBV-transformed_lymphocytes	0.12981
rs28400015	ENSG00000105538.9	RASIP1	Lung	0.000946266	-0.156584	-0.251814	-0.0611704	0.42233	Cis	2	0.000330272	chr19	48747376	G	A	chr19	48720587	48740721	6655	A549-ACE2_0h_Ho2020	2	64.61	Lung	64.61	Cells_EBV-transformed_lymphocytes	0.12981
rs28400014	ENSG00000105538.9	RASIP1	Lung	0.00053232	-0.187214	-0.293235	-0.0916195	0.463107	Cis	2	0.000182619	chr19	48747400	C	G	chr19	48720587	48740721	6679	A549-ACE2_0h_Ho2020	2	64.61	Lung	64.61	Cells_EBV-transformed_lymphocytes	0.12981
rs838142	ENSG00000105538.9	RASIP1	Lung	0.00255201	0.137578	0.0343632	0.235354	0.316505	Cis	1.5	0.000929229	chr19	48748894	A	G	chr19	48720587	48740721	8173	A549-ACE2_0h_Ho2020	1.5	64.61	Lung	64.61	Cells_EBV-transformed_lymphocytes	0.12981
rs4021	ENSG00000105538.9	RASIP1	Lung	0.00346181	0.133791	0.0375591	0.234637	0.315534	Cis	2	0.00127176	chr19	48750004	A	G	chr19	48720587	48740721	9283	A549-ACE2_0h_Ho2020	2	64.61	Lung	64.61	Cells_EBV-transformed_lymphocytes	0.12981
rs281395	ENSG00000174951.10	FUT1	Lung	0.00599824	-0.198572	-0.31344	-0.088602	0.372816	Cis	1	0.00225127	chr19	48719226	C	G	chr19	48748011	48755390	28785	A549-ACE2_0h_Ho2020	1	17.4495	Lung	17.4495	Cells_Cultured_fibroblasts	0.104264
rs838142	ENSG00000174951.10	FUT1	Lung	6.75879e-06	0.327947	0.215813	0.45137	0.316505	Cis	4.5	1.6087e-06	chr19	48748894	A	G	chr19	48748011	48755390	0	A549-ACE2_0h_Ho2020	4.5	17.4495	Lung	17.4495	Cells_Cultured_fibroblasts	0.104264
rs838140	ENSG00000174951.10	FUT1	Lung	7.26886e-06	0.317196	0.204546	0.434815	0.3	Cis	1	1.74784e-06	chr19	48749441	C	T	chr19	48748011	48755390	0	A549-ACE2_0h_Ho2020	1	17.4495	Lung	17.4495	Cells_Cultured_fibroblasts	0.104264
rs4021	ENSG00000174951.10	FUT1	Lung	9.95689e-06	0.323717	0.205689	0.428461	0.315534	Cis	3	2.75872e-06	chr19	48750004	A	G	chr19	48748011	48755390	0	A549-ACE2_0h_Ho2020	3	17.4495	Lung	17.4495	Cells_Cultured_fibroblasts	0.104264
rs838136	ENSG00000174951.10	FUT1	Lung	6.88333e-06	0.32174	0.195562	0.446099	0.324272	Cis	2	1.65016e-06	chr19	48753131	T	C	chr19	48748011	48755390	0	A549-ACE2_0h_Ho2020	2	17.4495	Lung	17.4495	Cells_Cultured_fibroblasts	0.104264
rs838134	ENSG00000174951.10	FUT1	Lung	0.000572174	0.283569	0.148673	0.409215	0.294175	Cis	2	0.000197196	chr19	48754482	A	C	chr19	48748011	48755390	0	A549-ACE2_0h_Ho2020	2	17.4495	Lung	17.4495	Cells_Cultured_fibroblasts	0.104264
rs3859439	ENSG00000182264.8	IZUMO1	Lung	5.78877e-15	0.628235	0.477401	0.765958	0.419418	Cis	2	8.96576e-16	chr19	48721132	T	C	chr19	48740888	48746909	19756	A549-ACE2_0h_Ho2020	2	4.04359	Testis	55.2712	Cells_EBV-transformed_lymphocytes	0.018249
rs281393	ENSG00000182264.8	IZUMO1	Lung	4.39625e-42	-1.06097	-1.19309	-0.942224	0.357282	Cis	2	1.74992e-43	chr19	48721227	C	T	chr19	48740888	48746909	19661	A549-ACE2_0h_Ho2020	2	4.04359	Testis	55.2712	Cells_EBV-transformed_lymphocytes	0.018249
rs11666792	ENSG00000182264.8	IZUMO1	Lung	3.20299e-06	0.432139	0.293047	0.566334	0.464078	Cis	1	7.421e-07	chr19	48723786	G	A	chr19	48740888	48746909	17102	A549-ACE2_0h_Ho2020	1	4.04359	Testis	55.2712	Cells_EBV-transformed_lymphocytes	0.018249
rs12979891	ENSG00000182264.8	IZUMO1	Lung	3.20299e-06	0.432139	0.301346	0.571379	0.464078	Cis	1	7.421e-07	chr19	48723999	C	T	chr19	48740888	48746909	16889	A549-ACE2_0h_Ho2020	1	4.04359	Testis	55.2712	Cells_EBV-transformed_lymphocytes	0.018249
rs439523	ENSG00000182264.8	IZUMO1	Lung	1.39734e-13	0.628395	0.479395	0.763273	0.485437	Cis	1.5	2.28228e-14	chr19	48732845	T	C	chr19	48740888	48746909	8043	A549-ACE2_0h_Ho2020	1.5	4.04359	Testis	55.2712	Cells_EBV-transformed_lymphocytes	0.018249
rs418464	ENSG00000182264.8	IZUMO1	Lung	4.71417e-08	0.502743	0.37197	0.653532	0.437864	Cis	2	9.79129e-09	chr19	48735769	T	C	chr19	48740888	48746909	5119	A549-ACE2_0h_Ho2020	2	4.04359	Testis	55.2712	Cells_EBV-transformed_lymphocytes	0.018249
rs12981072	ENSG00000182264.8	IZUMO1	Lung	7.17263e-45	-1.08642	-1.18876	-0.976438	0.434951	Cis	2	2.79996e-46	chr19	48737749	C	G	chr19	48740888	48746909	3139	A549-ACE2_0h_Ho2020	2	4.04359	Testis	55.2712	Cells_EBV-transformed_lymphocytes	0.018249
rs380743	ENSG00000182264.8	IZUMO1	Lung	1.58401e-08	0.516786	0.37585	0.661645	0.439806	Cis	2	3.23201e-09	chr19	48737757	G	A	chr19	48740888	48746909	3131	A549-ACE2_0h_Ho2020	2	4.04359	Testis	55.2712	Cells_EBV-transformed_lymphocytes	0.018249
rs427248	ENSG00000182264.8	IZUMO1	Lung	1.58401e-08	0.516786	0.378012	0.659828	0.439806	Cis	2	3.23201e-09	chr19	48737758	C	T	chr19	48740888	48746909	3130	A549-ACE2_0h_Ho2020	2	4.04359	Testis	55.2712	Cells_EBV-transformed_lymphocytes	0.018249
rs973579	ENSG00000182264.8	IZUMO1	Lung	3.49142e-08	0.505517	0.362256	0.641491	0.438835	Cis	1.5	7.22482e-09	chr19	48738719	A	G	chr19	48740888	48746909	2169	A549-ACE2_0h_Ho2020	1.5	4.04359	Testis	55.2712	Cells_EBV-transformed_lymphocytes	0.018249
rs2307018	ENSG00000182264.8	IZUMO1	Lung	4.5585e-51	-1.12616	-1.23561	-1.02947	0.430097	Cis	4.5	1.73614e-52	chr19	48740962	C	A	chr19	48740888	48746909	0	A549-ACE2_0h_Ho2020	4.5	4.04359	Testis	55.2712	Cells_EBV-transformed_lymphocytes	0.018249
rs2307019	ENSG00000182264.8	IZUMO1	Lung	4.5585e-51	-1.12616	-1.23459	-1.0175	0.430097	Cis	4.5	1.73624e-52	chr19	48740963	G	A	chr19	48740888	48746909	0	A549-ACE2_0h_Ho2020	4.5	4.04359	Testis	55.2712	Cells_EBV-transformed_lymphocytes	0.018249
rs11672046	ENSG00000182264.8	IZUMO1	Lung	5.87152e-49	-1.12361	-1.2222	-1.00803	0.42233	Cis	2	2.28138e-50	chr19	48744344	C	T	chr19	48740888	48746909	0	A549-ACE2_0h_Ho2020	2	4.04359	Testis	55.2712	Cells_EBV-transformed_lymphocytes	0.018249
rs8108136	ENSG00000182264.8	IZUMO1	Lung	5.87152e-49	-1.12361	-1.22826	-1.01265	0.42233	Cis	2	2.28144e-50	chr19	48744436	C	T	chr19	48740888	48746909	0	A549-ACE2_0h_Ho2020	2	4.04359	Testis	55.2712	Cells_EBV-transformed_lymphocytes	0.018249
rs8108468	ENSG00000182264.8	IZUMO1	Lung	5.87152e-49	-1.12361	-1.21897	-1.00685	0.42233	Cis	2	2.28138e-50	chr19	48744529	G	A	chr19	48740888	48746909	0	A549-ACE2_0h_Ho2020	2	4.04359	Testis	55.2712	Cells_EBV-transformed_lymphocytes	0.018249
rs8111288	ENSG00000182264.8	IZUMO1	Lung	5.87152e-49	-1.12361	-1.22935	-1.01398	0.42233	Cis	2.5	2.28144e-50	chr19	48744643	G	A	chr19	48740888	48746909	0	A549-ACE2_0h_Ho2020	2.5	4.04359	Testis	55.2712	Cells_EBV-transformed_lymphocytes	0.018249
rs8111399	ENSG00000182264.8	IZUMO1	Lung	5.87152e-49	-1.12361	-1.22931	-1.02171	0.42233	Cis	2.5	2.28138e-50	chr19	48744706	G	T	chr19	48740888	48746909	0	A549-ACE2_0h_Ho2020	2.5	4.04359	Testis	55.2712	Cells_EBV-transformed_lymphocytes	0.018249
rs11381763	ENSG00000182264.8	IZUMO1	Lung	5.87152e-49	-1.12361	-1.2434	-1.02072	0.42233	Cis	2.5	2.28144e-50	chr19	48744741	G	GC	chr19	48740888	48746909	0	A549-ACE2_0h_Ho2020	2.5	4.04359	Testis	55.2712	Cells_EBV-transformed_lymphocytes	0.018249
rs56098615	ENSG00000182264.8	IZUMO1	Lung	5.87152e-49	-1.12361	-1.22609	-1.01912	0.42233	Cis	2.5	2.28138e-50	chr19	48744742	T	A	chr19	48740888	48746909	0	A549-ACE2_0h_Ho2020	2.5	4.04359	Testis	55.2712	Cells_EBV-transformed_lymphocytes	0.018249
rs8111208	ENSG00000182264.8	IZUMO1	Lung	5.87152e-49	-1.12361	-1.23057	-1.01893	0.42233	Cis	2.5	2.28144e-50	chr19	48744765	A	C	chr19	48740888	48746909	0	A549-ACE2_0h_Ho2020	2.5	4.04359	Testis	55.2712	Cells_EBV-transformed_lymphocytes	0.018249
rs838146	ENSG00000182264.8	IZUMO1	Lung	3.46157e-08	-0.501663	-0.645773	-0.375098	0.440777	Cis	2.5	7.1615e-09	chr19	48744795	C	T	chr19	48740888	48746909	0	A549-ACE2_0h_Ho2020	2.5	4.04359	Testis	55.2712	Cells_EBV-transformed_lymphocytes	0.018249
rs11083948	ENSG00000182264.8	IZUMO1	Lung	5.87152e-49	-1.12361	-1.23705	-1.01896	0.42233	Cis	2.5	2.28144e-50	chr19	48744863	A	G	chr19	48740888	48746909	0	A549-ACE2_0h_Ho2020	2.5	4.04359	Testis	55.2712	Cells_EBV-transformed_lymphocytes	0.018249
rs12611201	ENSG00000182264.8	IZUMO1	Lung	5.87152e-49	-1.12361	-1.22878	-1.02282	0.42233	Cis	2.5	2.28138e-50	chr19	48744998	G	A	chr19	48740888	48746909	0	A549-ACE2_0h_Ho2020	2.5	4.04359	Testis	55.2712	Cells_EBV-transformed_lymphocytes	0.018249
rs12611203	ENSG00000182264.8	IZUMO1	Lung	5.87152e-49	-1.12361	-1.22971	-1.01785	0.42233	Cis	2.5	2.28144e-50	chr19	48745038	G	A	chr19	48740888	48746909	0	A549-ACE2_0h_Ho2020	2.5	4.04359	Testis	55.2712	Cells_EBV-transformed_lymphocytes	0.018249
rs12611211	ENSG00000182264.8	IZUMO1	Lung	5.87152e-49	-1.12361	-1.23484	-1.02118	0.42233	Cis	2.5	2.28138e-50	chr19	48745074	G	A	chr19	48740888	48746909	0	A549-ACE2_0h_Ho2020	2.5	4.04359	Testis	55.2712	Cells_EBV-transformed_lymphocytes	0.018249
rs12982115	ENSG00000182264.8	IZUMO1	Lung	5.87152e-49	-1.12361	-1.21817	-1.02047	0.42233	Cis	2.5	2.28144e-50	chr19	48745383	A	G	chr19	48740888	48746909	0	A549-ACE2_0h_Ho2020	2.5	4.04359	Testis	55.2712	Cells_EBV-transformed_lymphocytes	0.018249
rs838145	ENSG00000182264.8	IZUMO1	Lung	1.44507e-08	-0.534931	-0.672324	-0.402009	0.405825	Cis	2.5	2.94394e-09	chr19	48745473	G	A	chr19	48740888	48746909	0	A549-ACE2_0h_Ho2020	2.5	4.04359	Testis	55.2712	Cells_EBV-transformed_lymphocytes	0.018249
rs12975033	ENSG00000182264.8	IZUMO1	Lung	5.87152e-49	-1.12361	-1.23577	-1.01625	0.42233	Cis	2	2.28144e-50	chr19	48746186	A	T	chr19	48740888	48746909	0	A549-ACE2_0h_Ho2020	2	4.04359	Testis	55.2712	Cells_EBV-transformed_lymphocytes	0.018249
rs12975781	ENSG00000182264.8	IZUMO1	Lung	9.62804e-44	-1.10096	-1.22274	-0.988121	0.4	Cis	2	3.76282e-45	chr19	48746441	C	T	chr19	48740888	48746909	0	A549-ACE2_0h_Ho2020	2	4.04359	Testis	55.2712	Cells_EBV-transformed_lymphocytes	0.018249
rs8102032	ENSG00000182264.8	IZUMO1	Lung	3.61312e-51	-1.13285	-1.23844	-1.03574	0.428155	Cis	2	1.3729e-52	chr19	48746538	C	T	chr19	48740888	48746909	0	A549-ACE2_0h_Ho2020	2	4.04359	Testis	55.2712	Cells_EBV-transformed_lymphocytes	0.018249
rs8104897	ENSG00000182264.8	IZUMO1	Lung	3.61312e-51	-1.13285	-1.24782	-1.03504	0.428155	Cis	2	1.3729e-52	chr19	48746557	C	A	chr19	48740888	48746909	0	A549-ACE2_0h_Ho2020	2	4.04359	Testis	55.2712	Cells_EBV-transformed_lymphocytes	0.018249
rs8105137	ENSG00000182264.8	IZUMO1	Lung	3.61312e-51	-1.13285	-1.23305	-1.01992	0.428155	Cis	2	1.3729e-52	chr19	48746631	G	A	chr19	48740888	48746909	0	A549-ACE2_0h_Ho2020	2	4.04359	Testis	55.2712	Cells_EBV-transformed_lymphocytes	0.018249
rs8106205	ENSG00000182264.8	IZUMO1	Lung	9.46026e-39	-1.05824	-1.17725	-0.937815	0.450485	Cis	2	3.99645e-40	chr19	48746940	T	C	chr19	48740888	48746909	31	A549-ACE2_0h_Ho2020	2	4.04359	Testis	55.2712	Cells_EBV-transformed_lymphocytes	0.018249
rs838144	ENSG00000182264.8	IZUMO1	Lung	2.15747e-09	-0.522948	-0.654131	-0.389673	0.45534	Cis	2	4.31045e-10	chr19	48746982	C	T	chr19	48740888	48746909	73	A549-ACE2_0h_Ho2020	2	4.04359	Testis	55.2712	Cells_EBV-transformed_lymphocytes	0.018249
rs11667321	ENSG00000182264.8	IZUMO1	Lung	9.46026e-39	-1.05824	-1.17521	-0.942646	0.450485	Cis	3	3.99645e-40	chr19	48747281	A	G	chr19	48740888	48746909	372	A549-ACE2_0h_Ho2020	3	4.04359	Testis	55.2712	Cells_EBV-transformed_lymphocytes	0.018249
rs28400015	ENSG00000182264.8	IZUMO1	Lung	5.87152e-49	-1.12361	-1.22867	-1.01799	0.42233	Cis	3	2.28144e-50	chr19	48747376	G	A	chr19	48740888	48746909	467	A549-ACE2_0h_Ho2020	3	4.04359	Testis	55.2712	Cells_EBV-transformed_lymphocytes	0.018249
rs28400014	ENSG00000182264.8	IZUMO1	Lung	3.65856e-38	-1.03995	-1.15189	-0.938159	0.463107	Cis	3	1.55051e-39	chr19	48747400	C	G	chr19	48740888	48746909	491	A549-ACE2_0h_Ho2020	3	4.04359	Testis	55.2712	Cells_EBV-transformed_lymphocytes	0.018249
rs4021	ENSG00000182264.8	IZUMO1	Lung	2.27751e-10	0.58735	0.438375	0.730145	0.315534	Cis	2	4.34242e-11	chr19	48750004	A	G	chr19	48740888	48746909	3095	A549-ACE2_0h_Ho2020	2	4.04359	Testis	55.2712	Cells_EBV-transformed_lymphocytes	0.018249
rs838136	ENSG00000182264.8	IZUMO1	Lung	1.56954e-08	0.536367	0.378179	0.69508	0.324272	Cis	1.5	3.20106e-09	chr19	48753131	T	C	chr19	48740888	48746909	6222	A549-ACE2_0h_Ho2020	1.5	4.04359	Testis	55.2712	Cells_EBV-transformed_lymphocytes	0.018249
rs60182980	ENSG00000131401.11	NAPSB	Lung	1.94756e-41	-1.16443	-1.33397	-1.00684	0.285437	Cis	3	7.79586e-43	chr19	50342447	G	A	chr19	50333800	50344761	0	A549-ACE2_0h_Ho2020	3	14.0505	Cells_EBV-transformed_lymphocytes	158.62	Cells_Cultured_fibroblasts	0.0307557
rs35522855	ENSG00000131401.11	NAPSB	Lung	1.94756e-41	-1.16443	-1.3129	-0.981964	0.285437	Cis	1.5	7.79624e-43	chr19	50343304	A	G	chr19	50333800	50344761	0	A549-ACE2_0h_Ho2020	1.5	14.0505	Cells_EBV-transformed_lymphocytes	158.62	Cells_Cultured_fibroblasts	0.0307557
rs59323905	ENSG00000131401.11	NAPSB	Lung	5.35819e-41	-1.1634	-1.32377	-0.991068	0.284466	Cis	5	2.15219e-42	chr19	50344768	G	A	chr19	50333800	50344761	7	A549-ACE2_0h_Ho2020	5	14.0505	Cells_EBV-transformed_lymphocytes	158.62	Cells_Cultured_fibroblasts	0.0307557
rs4802696	ENSG00000131401.11	NAPSB	Lung	5.35819e-41	-1.1634	-1.32426	-0.988334	0.284466	Cis	1	2.15219e-42	chr19	50345954	G	A	chr19	50333800	50344761	1193	A549-ACE2_0h_Ho2020	1	14.0505	Cells_EBV-transformed_lymphocytes	158.62	Cells_Cultured_fibroblasts	0.0307557
rs4801830	ENSG00000131401.11	NAPSB	Lung	1.93058e-07	0.443586	0.303455	0.590951	0.392233	Cis	1	4.10836e-08	chr19	50347277	C	T	chr19	50333800	50344761	2516	A549-ACE2_0h_Ho2020	1	14.0505	Cells_EBV-transformed_lymphocytes	158.62	Cells_Cultured_fibroblasts	0.0307557
rs35028989	ENSG00000131401.11	NAPSB	Lung	6.02362e-38	-1.14749	-1.32519	-0.978236	0.284466	Cis	2	2.55554e-39	chr19	50348677	C	T	chr19	50333800	50344761	3916	A549-ACE2_0h_Ho2020	2	14.0505	Cells_EBV-transformed_lymphocytes	158.62	Cells_Cultured_fibroblasts	0.0307557
rs2112663	ENSG00000131401.11	NAPSB	Lung	7.44379e-07	0.431631	0.289414	0.569836	0.385437	Cis	2.5	1.66075e-07	chr19	50349019	A	G	chr19	50333800	50344761	4258	A549-ACE2_0h_Ho2020	2.5	14.0505	Cells_EBV-transformed_lymphocytes	158.62	Cells_Cultured_fibroblasts	0.0307557
rs2080997	ENSG00000131401.11	NAPSB	Lung	2.62943e-07	0.417615	0.272474	0.547927	0.395146	Cis	2.5	5.64187e-08	chr19	50350834	C	G	chr19	50333800	50344761	6073	A549-ACE2_0h_Ho2020	2.5	14.0505	Cells_EBV-transformed_lymphocytes	158.62	Cells_Cultured_fibroblasts	0.0307557
rs2080996	ENSG00000131401.11	NAPSB	Lung	2.62943e-07	0.417615	0.277885	0.564487	0.395146	Cis	2.5	5.64187e-08	chr19	50350892	T	C	chr19	50333800	50344761	6131	A549-ACE2_0h_Ho2020	2.5	14.0505	Cells_EBV-transformed_lymphocytes	158.62	Cells_Cultured_fibroblasts	0.0307557
rs2098663	ENSG00000131401.11	NAPSB	Lung	1.84308e-07	0.422064	0.281847	0.560647	0.396116	Cis	2.5	3.91798e-08	chr19	50351003	A	G	chr19	50333800	50344761	6242	A549-ACE2_0h_Ho2020	2.5	14.0505	Cells_EBV-transformed_lymphocytes	158.62	Cells_Cultured_fibroblasts	0.0307557
rs56180638	ENSG00000131401.11	NAPSB	Lung	2.62943e-07	0.417615	0.277684	0.562855	0.395146	Cis	2	5.64187e-08	chr19	50351979	C	T	chr19	50333800	50344761	7218	A549-ACE2_0h_Ho2020	2	14.0505	Cells_EBV-transformed_lymphocytes	158.62	Cells_Cultured_fibroblasts	0.0307557
rs4801831	ENSG00000131401.11	NAPSB	Lung	2.62943e-07	0.417615	0.266875	0.565452	0.395146	Cis	2	5.64187e-08	chr19	50352444	A	G	chr19	50333800	50344761	7683	A549-ACE2_0h_Ho2020	2	14.0505	Cells_EBV-transformed_lymphocytes	158.62	Cells_Cultured_fibroblasts	0.0307557
rs1377816	ENSG00000131401.11	NAPSB	Lung	2.62943e-07	0.417615	0.265012	0.563242	0.395146	Cis	2	5.64187e-08	chr19	50352535	G	T	chr19	50333800	50344761	7774	A549-ACE2_0h_Ho2020	2	14.0505	Cells_EBV-transformed_lymphocytes	158.62	Cells_Cultured_fibroblasts	0.0307557
rs1377815	ENSG00000131401.11	NAPSB	Lung	2.62943e-07	0.417615	0.266653	0.563856	0.395146	Cis	2	5.64187e-08	chr19	50352621	T	C	chr19	50333800	50344761	7860	A549-ACE2_0h_Ho2020	2	14.0505	Cells_EBV-transformed_lymphocytes	158.62	Cells_Cultured_fibroblasts	0.0307557
rs1377814	ENSG00000131401.11	NAPSB	Lung	1.58506e-07	0.424308	0.282372	0.582445	0.397087	Cis	2	3.35517e-08	chr19	50352678	G	A	chr19	50333800	50344761	7917	A549-ACE2_0h_Ho2020	2	14.0505	Cells_EBV-transformed_lymphocytes	158.62	Cells_Cultured_fibroblasts	0.0307557
rs638294	ENSG00000131401.11	NAPSB	Lung	1.32357e-23	-0.837582	-1.02039	-0.668615	0.334951	Cis	1.5	1.8317e-24	chr19	50359766	A	G	chr19	50333800	50344761	15005	A549-ACE2_0h_Ho2020	1.5	14.0505	Cells_EBV-transformed_lymphocytes	158.62	Cells_Cultured_fibroblasts	0.0307557
rs35522855	ENSG00000269392.1	CTB-191K22.6	Lung	0.00912955	-0.35192	-0.580569	-0.143168	0.285437	Cis	2	0.00351479	chr19	50343304	A	G	chr19	50365880	50369331	22576	A549-ACE2_0h_Ho2020	2	1.01249	Thyroid	2.33247	Heart_Left_Ventricle	0.109021
rs34541118	ENSG00000269392.1	CTB-191K22.6	Lung	0.0414664	-0.309733	-0.508443	-0.125725	0.302913	Cis	1.5	0.0181206	chr19	50361464	C	T	chr19	50365880	50369331	4416	A549-ACE2_0h_Ho2020	1.5	1.01249	Thyroid	2.33247	Heart_Left_Ventricle	0.109021
rs61351775	ENSG00000269392.1	CTB-191K22.6	Lung	0.0435623	-0.288695	-0.487901	-0.0760025	0.314563	Cis	1.5	0.0191309	chr19	50363627	A	T	chr19	50365880	50369331	2253	A549-ACE2_0h_Ho2020	1.5	1.01249	Thyroid	2.33247	Heart_Left_Ventricle	0.109021
rs60132559	ENSG00000269392.1	CTB-191K22.6	Lung	0.0435623	-0.288695	-0.483087	-0.0863321	0.314563	Cis	1.5	0.0191309	chr19	50363849	C	T	chr19	50365880	50369331	2031	A549-ACE2_0h_Ho2020	1.5	1.01249	Thyroid	2.33247	Heart_Left_Ventricle	0.109021
rs8108875	ENSG00000269392.1	CTB-191K22.6	Lung	0.0435623	-0.288695	-0.490837	-0.0980248	0.314563	Cis	1	0.019131	chr19	50364235	A	G	chr19	50365880	50369331	1645	A549-ACE2_0h_Ho2020	1	1.01249	Thyroid	2.33247	Heart_Left_Ventricle	0.109021
rs1274514	ENSG00000269392.1	CTB-191K22.6	Lung	0.0477703	-0.239255	-0.432391	-0.0572077	0.334951	Cis	1.5	0.0211689	chr19	50367890	A	G	chr19	50365880	50369331	0	A549-ACE2_0h_Ho2020	1.5	1.01249	Thyroid	2.33247	Heart_Left_Ventricle	0.109021
rs1274513	ENSG00000269392.1	CTB-191K22.6	Lung	0.0310702	-0.24744	-0.445823	-0.0645254	0.338835	Cis	2.5	0.0131072	chr19	50369462	G	C	chr19	50365880	50369331	131	A549-ACE2_0h_Ho2020	2.5	1.01249	Thyroid	2.33247	Heart_Left_Ventricle	0.109021
rs1274510	ENSG00000269392.1	CTB-191K22.6	Lung	0.0290943	-0.255864	-0.444568	-0.0500728	0.336893	Cis	1	0.0121961	chr19	50372428	A	G	chr19	50365880	50369331	3097	A549-ACE2_0h_Ho2020	1	1.01249	Thyroid	2.33247	Heart_Left_Ventricle	0.109021
rs35463555	ENSG00000269392.1	CTB-191K22.6	Lung	0.0459455	-0.301919	-0.490222	-0.0912975	0.303883	Cis	1	0.0202544	chr19	50374423	G	A	chr19	50365880	50369331	5092	A549-ACE2_0h_Ho2020	1	1.01249	Thyroid	2.33247	Heart_Left_Ventricle	0.109021
rs35522855	ENSG00000086967.9	MYBPC2	Lung	0.0258227	0.221655	0.0142133	0.422005	0.285437	Cis	1	0.0105914	chr19	50343304	A	G	chr19	50432903	50466321	89599	A549-ACE2_0h_Ho2020	1	0.3397	Muscle_Skeletal	892.348	Liver	0.0662116
rs59323905	ENSG00000086967.9	MYBPC2	Lung	0.02984	0.21629	-0.0122177	0.404613	0.284466	Cis	1.5	0.0125546	chr19	50344768	G	A	chr19	50432903	50466321	88135	A549-ACE2_0h_Ho2020	1.5	0.3397	Muscle_Skeletal	892.348	Liver	0.0662116
rs638294	ENSG00000086967.9	MYBPC2	Lung	0.0151582	0.255307	0.0647367	0.436397	0.334951	Cis	2.5	0.0060056	chr19	50359766	A	G	chr19	50432903	50466321	73137	A549-ACE2_0h_Ho2020	2.5	0.3397	Muscle_Skeletal	892.348	Liver	0.0662116
rs34541118	ENSG00000086967.9	MYBPC2	Lung	0.00560637	0.260361	0.0728386	0.448394	0.302913	Cis	1.5	0.00209837	chr19	50361464	C	T	chr19	50432903	50466321	71439	A549-ACE2_0h_Ho2020	1.5	0.3397	Muscle_Skeletal	892.348	Liver	0.0662116
rs61351775	ENSG00000086967.9	MYBPC2	Lung	0.00457512	0.277278	0.0739125	0.468525	0.314563	Cis	1.5	0.00169358	chr19	50363627	A	T	chr19	50432903	50466321	69276	A549-ACE2_0h_Ho2020	1.5	0.3397	Muscle_Skeletal	892.348	Liver	0.0662116
rs60132559	ENSG00000086967.9	MYBPC2	Lung	0.00457512	0.277278	0.0721947	0.479572	0.314563	Cis	1.5	0.00169358	chr19	50363849	C	T	chr19	50432903	50466321	69054	A549-ACE2_0h_Ho2020	1.5	0.3397	Muscle_Skeletal	892.348	Liver	0.0662116
rs1274513	ENSG00000086967.9	MYBPC2	Lung	0.0194135	0.229798	0.0446103	0.412744	0.338835	Cis	2	0.00778364	chr19	50369462	G	C	chr19	50432903	50466321	63441	A549-ACE2_0h_Ho2020	2	0.3397	Muscle_Skeletal	892.348	Liver	0.0662116
rs35617599	ENSG00000086967.9	MYBPC2	Lung	0.00583126	0.264066	0.0601559	0.455787	0.303883	Cis	1.5	0.00218623	chr19	50371537	G	A	chr19	50432903	50466321	61366	A549-ACE2_0h_Ho2020	1.5	0.3397	Muscle_Skeletal	892.348	Liver	0.0662116
rs35463555	ENSG00000086967.9	MYBPC2	Lung	0.00583126	0.264066	0.0720264	0.447427	0.303883	Cis	2	0.00218623	chr19	50374423	G	A	chr19	50432903	50466321	58480	A549-ACE2_0h_Ho2020	2	0.3397	Muscle_Skeletal	892.348	Liver	0.0662116
rs17373080	ENSG00000086967.9	MYBPC2	Lung	0.00594659	0.261997	0.0760716	0.459888	0.302913	Cis	4	0.00223054	chr19	50376267	C	G	chr19	50432903	50466321	56636	A549-ACE2_0h_Ho2020	4	0.3397	Muscle_Skeletal	892.348	Liver	0.0662116
rs11880305	ENSG00000086967.9	MYBPC2	Lung	0.0442315	0.212785	0.0159374	0.4122	0.349515	Cis	4	0.0194568	chr19	50377218	C	T	chr19	50432903	50466321	55685	A549-ACE2_0h_Ho2020	4	0.3397	Muscle_Skeletal	892.348	Liver	0.0662116
rs1405655	ENSG00000086967.9	MYBPC2	Lung	0.0144351	0.251891	0.054073	0.434927	0.34466	Cis	1	0.00571	chr19	50379362	T	C	chr19	50432903	50466321	53541	A549-ACE2_0h_Ho2020	1	0.3397	Muscle_Skeletal	892.348	Liver	0.0662116
rs56180638	ENSG00000062822.12	POLD1	Lung	0.00798517	-0.137399	-0.220681	-0.0605636	0.395146	Cis	1.5	0.00303092	chr19	50351979	C	T	chr19	50384204	50418018	32225	A549-ACE2_0h_Ho2020	1.5	19.5991	Cells_EBV-transformed_lymphocytes	59.1334	Brain_Amygdala	2.31378
rs4801831	ENSG00000062822.12	POLD1	Lung	0.00798517	-0.137399	-0.214494	-0.0573964	0.395146	Cis	1.5	0.00303092	chr19	50352444	A	G	chr19	50384204	50418018	31760	A549-ACE2_0h_Ho2020	1.5	19.5991	Cells_EBV-transformed_lymphocytes	59.1334	Brain_Amygdala	2.31378
rs1377816	ENSG00000062822.12	POLD1	Lung	0.00798517	-0.137399	-0.20951	-0.0626904	0.395146	Cis	1.5	0.00303092	chr19	50352535	G	T	chr19	50384204	50418018	31669	A549-ACE2_0h_Ho2020	1.5	19.5991	Cells_EBV-transformed_lymphocytes	59.1334	Brain_Amygdala	2.31378
rs1377815	ENSG00000062822.12	POLD1	Lung	0.00798517	-0.137399	-0.216018	-0.0608172	0.395146	Cis	1.5	0.00303092	chr19	50352621	T	C	chr19	50384204	50418018	31583	A549-ACE2_0h_Ho2020	1.5	19.5991	Cells_EBV-transformed_lymphocytes	59.1334	Brain_Amygdala	2.31378
rs1377814	ENSG00000062822.12	POLD1	Lung	0.00795277	-0.136602	-0.220501	-0.062899	0.397087	Cis	1.5	0.00301719	chr19	50352678	G	A	chr19	50384204	50418018	31526	A549-ACE2_0h_Ho2020	1.5	19.5991	Cells_EBV-transformed_lymphocytes	59.1334	Brain_Amygdala	2.31378
rs547658	ENSG00000101224.17	CDC25B	Lung	0.0234511	0.205511	0.0598736	0.34651	0.311651	Cis	1	0.00954776	chr20	3699056	A	G	chr20	3786772	3806121	87716	A549-ACE2_0h_Ho2020	1	130.198	Brain_Cerebellum	143.633	Muscle_Skeletal	6.29824
rs17576051	ENSG00000144791.9	LIMD1	Lung	0.000245312	0.497716	0.264692	0.708286	0.0873786	Cis	1.5	8.25834e-05	chr3	45408488	A	G	chr3	45555394	45686338	146906	A549-ACE2_0h_Ho2020	1.5	22.1861	Cells_EBV-transformed_lymphocytes	24.7981	Brain_Putamen_basal_ganglia	1.03756
rs140846169	ENSG00000144791.9	LIMD1	Lung	0.000373749	0.504501	0.306409	0.75	0.0718447	Cis	1	0.00012697	chr3	45500293	C	T	chr3	45555394	45686338	55101	A549-ACE2_0h_Ho2020	1	22.1861	Cells_EBV-transformed_lymphocytes	24.7981	Brain_Putamen_basal_ganglia	1.03756
rs146783234	ENSG00000144791.9	LIMD1	Lung	0.000130252	0.563304	0.337914	0.776518	0.0631068	Cis	1.5	4.31015e-05	chr3	45527362	C	T	chr3	45555394	45686338	28032	A549-ACE2_0h_Ho2020	1.5	22.1861	Cells_EBV-transformed_lymphocytes	24.7981	Brain_Putamen_basal_ganglia	1.03756
rs17260680	ENSG00000144791.9	LIMD1	Lung	5.23748e-08	0.665973	0.488219	0.847575	0.102913	Cis	7	1.08853e-08	chr3	45554953	C	T	chr3	45555394	45686338	441	A549-ACE2_0h_Ho2020	7	22.1861	Cells_EBV-transformed_lymphocytes	24.7981	Brain_Putamen_basal_ganglia	1.03756
rs11915664	ENSG00000144791.9	LIMD1	Lung	0.0467945	-0.210354	-0.426174	-0.0164978	0.0990291	Cis	6.5	0.0206604	chr3	45582507	A	T	chr3	45555394	45686338	0	A549-ACE2_0h_Ho2020	6.5	22.1861	Cells_EBV-transformed_lymphocytes	24.7981	Brain_Putamen_basal_ganglia	1.03756
rs7648681	ENSG00000144791.9	LIMD1	Lung	2.19967e-08	0.408561	0.274768	0.531649	0.369903	Cis	8	4.51801e-09	chr3	45635906	G	A	chr3	45555394	45686338	0	A549-ACE2_0h_Ho2020	8	22.1861	Cells_EBV-transformed_lymphocytes	24.7981	Brain_Putamen_basal_ganglia	1.03756
rs544848250	ENSG00000144791.9	LIMD1	Lung	2.51803e-07	0.381675	0.246541	0.50754	0.360194	Cis	8	5.37895e-08	chr3	45636323	G	GAGA	chr3	45555394	45686338	0	A549-ACE2_0h_Ho2020	8	22.1861	Cells_EBV-transformed_lymphocytes	24.7981	Brain_Putamen_basal_ganglia	1.03756
rs35300743	ENSG00000144791.9	LIMD1	Lung	8.85277e-10	0.438897	0.297718	0.551858	0.363107	Cis	7.5	1.74472e-10	chr3	45637748	AT	A	chr3	45555394	45686338	0	A549-ACE2_0h_Ho2020	7.5	22.1861	Cells_EBV-transformed_lymphocytes	24.7981	Brain_Putamen_basal_ganglia	1.03756
rs9847280	ENSG00000144791.9	LIMD1	Lung	0.0414372	-0.161178	-0.299044	-0.0240869	0.251456	Cis	2.5	0.0181059	chr3	45651834	G	A	chr3	45555394	45686338	0	A549-ACE2_0h_Ho2020	2.5	22.1861	Cells_EBV-transformed_lymphocytes	24.7981	Brain_Putamen_basal_ganglia	1.03756
rs28581542	ENSG00000144791.9	LIMD1	Lung	0.0414372	-0.161178	-0.294576	-0.0232553	0.251456	Cis	7.5	0.0181059	chr3	45652251	C	T	chr3	45555394	45686338	0	A549-ACE2_0h_Ho2020	7.5	22.1861	Cells_EBV-transformed_lymphocytes	24.7981	Brain_Putamen_basal_ganglia	1.03756
rs6801100	ENSG00000144791.9	LIMD1	Lung	0.047269	-0.158921	-0.300191	-0.0201681	0.248544	Cis	7.5	0.0209296	chr3	45652867	C	T	chr3	45555394	45686338	0	A549-ACE2_0h_Ho2020	7.5	22.1861	Cells_EBV-transformed_lymphocytes	24.7981	Brain_Putamen_basal_ganglia	1.03756
rs2742417	ENSG00000144791.9	LIMD1	Lung	0.00432143	-0.222711	-0.346639	-0.0980976	0.488349	Cis	6	0.00159752	chr3	45689959	C	T	chr3	45555394	45686338	3621	A549-ACE2_0h_Ho2020	6	22.1861	Cells_EBV-transformed_lymphocytes	24.7981	Brain_Putamen_basal_ganglia	1.03756
rs2251954	ENSG00000144791.9	LIMD1	Lung	0.00506482	-0.215931	-0.337459	-0.0753472	0.486408	Cis	6	0.00187783	chr3	45690292	T	C	chr3	45555394	45686338	3954	A549-ACE2_0h_Ho2020	6	22.1861	Cells_EBV-transformed_lymphocytes	24.7981	Brain_Putamen_basal_ganglia	1.03756
rs2742418	ENSG00000144791.9	LIMD1	Lung	0.00540687	-0.214924	-0.346392	-0.0857484	0.485437	Cis	6	0.00202101	chr3	45690428	C	T	chr3	45555394	45686338	4090	A549-ACE2_0h_Ho2020	6	22.1861	Cells_EBV-transformed_lymphocytes	24.7981	Brain_Putamen_basal_ganglia	1.03756
rs2742419	ENSG00000144791.9	LIMD1	Lung	0.00540687	-0.214924	-0.352551	-0.0769097	0.485437	Cis	6	0.00202101	chr3	45690437	G	A	chr3	45555394	45686338	4099	A549-ACE2_0h_Ho2020	6	22.1861	Cells_EBV-transformed_lymphocytes	24.7981	Brain_Putamen_basal_ganglia	1.03756
rs2742420	ENSG00000144791.9	LIMD1	Lung	0.00540687	-0.214924	-0.331775	-0.0845671	0.485437	Cis	6	0.00202101	chr3	45690745	A	G	chr3	45555394	45686338	4407	A549-ACE2_0h_Ho2020	6	22.1861	Cells_EBV-transformed_lymphocytes	24.7981	Brain_Putamen_basal_ganglia	1.03756
rs2673051	ENSG00000144791.9	LIMD1	Lung	0.00540687	-0.214924	-0.33277	-0.0777351	0.485437	Cis	2.5	0.00202101	chr3	45690917	G	T	chr3	45555394	45686338	4579	A549-ACE2_0h_Ho2020	2.5	22.1861	Cells_EBV-transformed_lymphocytes	24.7981	Brain_Putamen_basal_ganglia	1.03756
rs2742421	ENSG00000144791.9	LIMD1	Lung	0.00540687	-0.214924	-0.340866	-0.0865415	0.485437	Cis	2.5	0.00202101	chr3	45691023	T	G	chr3	45555394	45686338	4685	A549-ACE2_0h_Ho2020	2.5	22.1861	Cells_EBV-transformed_lymphocytes	24.7981	Brain_Putamen_basal_ganglia	1.03756
rs2742422	ENSG00000144791.9	LIMD1	Lung	0.00540687	-0.214924	-0.342893	-0.082594	0.485437	Cis	2.5	0.00202101	chr3	45691328	G	A	chr3	45555394	45686338	4990	A549-ACE2_0h_Ho2020	2.5	22.1861	Cells_EBV-transformed_lymphocytes	24.7981	Brain_Putamen_basal_ganglia	1.03756
rs9876474	ENSG00000144791.9	LIMD1	Lung	0.0468203	-0.138009	-0.281076	-0.00606167	0.26699	Cis	1	0.0206883	chr3	45692219	G	A	chr3	45555394	45686338	5881	A549-ACE2_0h_Ho2020	1	22.1861	Cells_EBV-transformed_lymphocytes	24.7981	Brain_Putamen_basal_ganglia	1.03756
rs2673052	ENSG00000144791.9	LIMD1	Lung	0.00540687	-0.214924	-0.334766	-0.0830181	0.485437	Cis	1	0.00202101	chr3	45692335	A	T	chr3	45555394	45686338	5997	A549-ACE2_0h_Ho2020	1	22.1861	Cells_EBV-transformed_lymphocytes	24.7981	Brain_Putamen_basal_ganglia	1.03756
rs17328701	ENSG00000144791.9	LIMD1	Lung	0.00540687	-0.214924	-0.341795	-0.0812595	0.485437	Cis	3	0.00202101	chr3	45692766	A	G	chr3	45555394	45686338	6428	A549-ACE2_0h_Ho2020	3	22.1861	Cells_EBV-transformed_lymphocytes	24.7981	Brain_Putamen_basal_ganglia	1.03756
rs9877499	ENSG00000144791.9	LIMD1	Lung	0.00540687	-0.214924	-0.339105	-0.0753978	0.485437	Cis	3.5	0.00202101	chr3	45692912	G	A	chr3	45555394	45686338	6574	A549-ACE2_0h_Ho2020	3.5	22.1861	Cells_EBV-transformed_lymphocytes	24.7981	Brain_Putamen_basal_ganglia	1.03756
rs1969624	ENSG00000144791.9	LIMD1	Lung	0.00540687	-0.214924	-0.344775	-0.0872253	0.485437	Cis	3.5	0.00202101	chr3	45693326	T	C	chr3	45555394	45686338	6988	A549-ACE2_0h_Ho2020	3.5	22.1861	Cells_EBV-transformed_lymphocytes	24.7981	Brain_Putamen_basal_ganglia	1.03756
rs1969625	ENSG00000144791.9	LIMD1	Lung	0.00540687	-0.214924	-0.330398	-0.0808683	0.485437	Cis	3.5	0.00202101	chr3	45693483	A	G	chr3	45555394	45686338	7145	A549-ACE2_0h_Ho2020	3.5	22.1861	Cells_EBV-transformed_lymphocytes	24.7981	Brain_Putamen_basal_ganglia	1.03756
rs2742426	ENSG00000144791.9	LIMD1	Lung	0.00540687	-0.214924	-0.3379	-0.0870197	0.485437	Cis	2.5	0.00202101	chr3	45694409	A	G	chr3	45555394	45686338	8071	A549-ACE2_0h_Ho2020	2.5	22.1861	Cells_EBV-transformed_lymphocytes	24.7981	Brain_Putamen_basal_ganglia	1.03756
rs2742427	ENSG00000144791.9	LIMD1	Lung	0.00540687	-0.214924	-0.343108	-0.0879986	0.485437	Cis	2.5	0.00202101	chr3	45694931	A	G	chr3	45555394	45686338	8593	A549-ACE2_0h_Ho2020	2.5	22.1861	Cells_EBV-transformed_lymphocytes	24.7981	Brain_Putamen_basal_ganglia	1.03756
rs2742429	ENSG00000144791.9	LIMD1	Lung	0.00540687	-0.214924	-0.347979	-0.0818075	0.485437	Cis	1.5	0.00202101	chr3	45695421	C	T	chr3	45555394	45686338	9083	A549-ACE2_0h_Ho2020	1.5	22.1861	Cells_EBV-transformed_lymphocytes	24.7981	Brain_Putamen_basal_ganglia	1.03756
rs2742430	ENSG00000144791.9	LIMD1	Lung	0.00540687	-0.214924	-0.343147	-0.0743825	0.485437	Cis	1.5	0.00202101	chr3	45695469	C	T	chr3	45555394	45686338	9131	A549-ACE2_0h_Ho2020	1.5	22.1861	Cells_EBV-transformed_lymphocytes	24.7981	Brain_Putamen_basal_ganglia	1.03756
rs2673056	ENSG00000144791.9	LIMD1	Lung	0.00540687	-0.214924	-0.33388	-0.0797116	0.485437	Cis	2	0.00202101	chr3	45696310	C	T	chr3	45555394	45686338	9972	A549-ACE2_0h_Ho2020	2	22.1861	Cells_EBV-transformed_lymphocytes	24.7981	Brain_Putamen_basal_ganglia	1.03756
rs2673050	ENSG00000144791.9	LIMD1	Lung	0.0120941	-0.196346	-0.327626	-0.0695716	0.421359	Cis	1	0.00473588	chr3	45698315	G	T	chr3	45555394	45686338	11977	A549-ACE2_0h_Ho2020	1	22.1861	Cells_EBV-transformed_lymphocytes	24.7981	Brain_Putamen_basal_ganglia	1.03756
rs9829631	ENSG00000144791.9	LIMD1	Lung	0.00343803	-0.225898	-0.37681	-0.10133	0.483495	Cis	2	0.00126256	chr3	45699066	T	C	chr3	45555394	45686338	12728	A549-ACE2_0h_Ho2020	2	22.1861	Cells_EBV-transformed_lymphocytes	24.7981	Brain_Putamen_basal_ganglia	1.03756
rs2742435	ENSG00000144791.9	LIMD1	Lung	0.00261861	-0.241781	-0.364829	-0.108129	0.490291	Cis	2	0.000955372	chr3	45699371	G	A	chr3	45555394	45686338	13033	A549-ACE2_0h_Ho2020	2	22.1861	Cells_EBV-transformed_lymphocytes	24.7981	Brain_Putamen_basal_ganglia	1.03756
rs1534875	ENSG00000144791.9	LIMD1	Lung	0.0071607	-0.211792	-0.337723	-0.0721601	0.485437	Cis	2	0.00270633	chr3	45699551	T	G	chr3	45555394	45686338	13213	A549-ACE2_0h_Ho2020	2	22.1861	Cells_EBV-transformed_lymphocytes	24.7981	Brain_Putamen_basal_ganglia	1.03756
rs1534876	ENSG00000144791.9	LIMD1	Lung	0.00597722	-0.210742	-0.329163	-0.0814322	0.485437	Cis	1.5	0.00224284	chr3	45699765	G	T	chr3	45555394	45686338	13427	A549-ACE2_0h_Ho2020	1.5	22.1861	Cells_EBV-transformed_lymphocytes	24.7981	Brain_Putamen_basal_ganglia	1.03756
rs2742436	ENSG00000144791.9	LIMD1	Lung	0.0022435	-0.246157	-0.367623	-0.1175	0.491262	Cis	1.5	0.000812438	chr3	45699905	T	C	chr3	45555394	45686338	13567	A549-ACE2_0h_Ho2020	1.5	22.1861	Cells_EBV-transformed_lymphocytes	24.7981	Brain_Putamen_basal_ganglia	1.03756
rs2673047	ENSG00000144791.9	LIMD1	Lung	0.00534093	-0.216261	-0.333637	-0.0837182	0.484466	Cis	2.5	0.00198647	chr3	45701621	A	G	chr3	45555394	45686338	15283	A549-ACE2_0h_Ho2020	2.5	22.1861	Cells_EBV-transformed_lymphocytes	24.7981	Brain_Putamen_basal_ganglia	1.03756
rs2742437	ENSG00000144791.9	LIMD1	Lung	0.0022435	-0.246157	-0.365463	-0.113081	0.491262	Cis	2.5	0.000812438	chr3	45701785	G	A	chr3	45555394	45686338	15447	A549-ACE2_0h_Ho2020	2.5	22.1861	Cells_EBV-transformed_lymphocytes	24.7981	Brain_Putamen_basal_ganglia	1.03756
rs2742439	ENSG00000144791.9	LIMD1	Lung	0.00534093	-0.216261	-0.342291	-0.0792641	0.484466	Cis	3	0.00198647	chr3	45702756	G	A	chr3	45555394	45686338	16418	A549-ACE2_0h_Ho2020	3	22.1861	Cells_EBV-transformed_lymphocytes	24.7981	Brain_Putamen_basal_ganglia	1.03756
rs3215238	ENSG00000144791.9	LIMD1	Lung	0.00534093	-0.216261	-0.351962	-0.0909689	0.484466	Cis	1.5	0.00198647	chr3	45703201	AT	A	chr3	45555394	45686338	16863	A549-ACE2_0h_Ho2020	1.5	22.1861	Cells_EBV-transformed_lymphocytes	24.7981	Brain_Putamen_basal_ganglia	1.03756
rs938363	ENSG00000144791.9	LIMD1	Lung	0.00534093	-0.216261	-0.348524	-0.0911148	0.484466	Cis	1.5	0.00198647	chr3	45704872	T	G	chr3	45555394	45686338	18534	A549-ACE2_0h_Ho2020	1.5	22.1861	Cells_EBV-transformed_lymphocytes	24.7981	Brain_Putamen_basal_ganglia	1.03756
rs938362	ENSG00000144791.9	LIMD1	Lung	0.00534093	-0.216261	-0.345231	-0.0867862	0.484466	Cis	1.5	0.00198647	chr3	45704873	T	C	chr3	45555394	45686338	18535	A549-ACE2_0h_Ho2020	1.5	22.1861	Cells_EBV-transformed_lymphocytes	24.7981	Brain_Putamen_basal_ganglia	1.03756
rs1969626	ENSG00000144791.9	LIMD1	Lung	0.00534093	-0.216261	-0.340189	-0.0858394	0.484466	Cis	1.5	0.00198647	chr3	45705344	A	G	chr3	45555394	45686338	19006	A549-ACE2_0h_Ho2020	1.5	22.1861	Cells_EBV-transformed_lymphocytes	24.7981	Brain_Putamen_basal_ganglia	1.03756
rs2373047	ENSG00000144791.9	LIMD1	Lung	0.00534093	-0.216261	-0.339063	-0.0739838	0.484466	Cis	1	0.00198647	chr3	45706005	C	A	chr3	45555394	45686338	19667	A549-ACE2_0h_Ho2020	1	22.1861	Cells_EBV-transformed_lymphocytes	24.7981	Brain_Putamen_basal_ganglia	1.03756
rs2742441	ENSG00000144791.9	LIMD1	Lung	0.00534093	-0.216261	-0.346966	-0.083519	0.484466	Cis	2	0.00198647	chr3	45706937	G	A	chr3	45555394	45686338	20599	A549-ACE2_0h_Ho2020	2	22.1861	Cells_EBV-transformed_lymphocytes	24.7981	Brain_Putamen_basal_ganglia	1.03756
rs2673039	ENSG00000144791.9	LIMD1	Lung	0.0022435	-0.246157	-0.367196	-0.119679	0.491262	Cis	2	0.000812438	chr3	45706943	A	G	chr3	45555394	45686338	20605	A549-ACE2_0h_Ho2020	2	22.1861	Cells_EBV-transformed_lymphocytes	24.7981	Brain_Putamen_basal_ganglia	1.03756
rs2673038	ENSG00000144791.9	LIMD1	Lung	0.00380774	-0.225359	-0.352654	-0.0934917	0.483495	Cis	1	0.00140158	chr3	45707140	A	G	chr3	45555394	45686338	20802	A549-ACE2_0h_Ho2020	1	22.1861	Cells_EBV-transformed_lymphocytes	24.7981	Brain_Putamen_basal_ganglia	1.03756
rs2673037	ENSG00000144791.9	LIMD1	Lung	0.00534093	-0.216261	-0.337897	-0.0860693	0.484466	Cis	1	0.00198647	chr3	45707602	A	T	chr3	45555394	45686338	21264	A549-ACE2_0h_Ho2020	1	22.1861	Cells_EBV-transformed_lymphocytes	24.7981	Brain_Putamen_basal_ganglia	1.03756
rs73058466	ENSG00000144791.9	LIMD1	Lung	0.0386146	0.266776	0.0572543	0.501813	0.115534	Cis	1	0.0167871	chr3	45707691	G	A	chr3	45555394	45686338	21353	A549-ACE2_0h_Ho2020	1	22.1861	Cells_EBV-transformed_lymphocytes	24.7981	Brain_Putamen_basal_ganglia	1.03756
rs2245705	ENSG00000144791.9	LIMD1	Lung	0.00534093	-0.216261	-0.339534	-0.0849714	0.484466	Cis	1	0.00198647	chr3	45708230	T	C	chr3	45555394	45686338	21892	A549-ACE2_0h_Ho2020	1	22.1861	Cells_EBV-transformed_lymphocytes	24.7981	Brain_Putamen_basal_ganglia	1.03756
rs1883096	ENSG00000144791.9	LIMD1	Lung	0.00534093	-0.216261	-0.340068	-0.067558	0.484466	Cis	3	0.00198647	chr3	45708523	C	T	chr3	45555394	45686338	22185	A549-ACE2_0h_Ho2020	3	22.1861	Cells_EBV-transformed_lymphocytes	24.7981	Brain_Putamen_basal_ganglia	1.03756
rs73058468	ENSG00000144791.9	LIMD1	Lung	0.0386146	0.266776	0.0459211	0.479929	0.115534	Cis	3	0.0167871	chr3	45708708	C	T	chr3	45555394	45686338	22370	A549-ACE2_0h_Ho2020	3	22.1861	Cells_EBV-transformed_lymphocytes	24.7981	Brain_Putamen_basal_ganglia	1.03756
rs2742445	ENSG00000144791.9	LIMD1	Lung	0.00534093	-0.216261	-0.322372	-0.0726117	0.484466	Cis	1	0.00198647	chr3	45711119	T	C	chr3	45555394	45686338	24781	A549-ACE2_0h_Ho2020	1	22.1861	Cells_EBV-transformed_lymphocytes	24.7981	Brain_Putamen_basal_ganglia	1.03756
rs1877934	ENSG00000144791.9	LIMD1	Lung	0.00534093	-0.216261	-0.352511	-0.0983265	0.484466	Cis	1	0.00198647	chr3	45711803	G	A	chr3	45555394	45686338	25465	A549-ACE2_0h_Ho2020	1	22.1861	Cells_EBV-transformed_lymphocytes	24.7981	Brain_Putamen_basal_ganglia	1.03756
rs1877933	ENSG00000144791.9	LIMD1	Lung	0.00534093	-0.216261	-0.339202	-0.0790808	0.484466	Cis	1	0.00198647	chr3	45711995	C	T	chr3	45555394	45686338	25657	A549-ACE2_0h_Ho2020	1	22.1861	Cells_EBV-transformed_lymphocytes	24.7981	Brain_Putamen_basal_ganglia	1.03756
rs1877932	ENSG00000144791.9	LIMD1	Lung	0.00534093	-0.216261	-0.337249	-0.0839477	0.484466	Cis	1	0.00198647	chr3	45712047	A	G	chr3	45555394	45686338	25709	A549-ACE2_0h_Ho2020	1	22.1861	Cells_EBV-transformed_lymphocytes	24.7981	Brain_Putamen_basal_ganglia	1.03756
rs2673035	ENSG00000144791.9	LIMD1	Lung	0.00438312	-0.24328	-0.367152	-0.112534	0.492	Cis	1	0.00162053	chr3	45712173	C	G	chr3	45555394	45686338	25835	A549-ACE2_0h_Ho2020	1	22.1861	Cells_EBV-transformed_lymphocytes	24.7981	Brain_Putamen_basal_ganglia	1.03756
rs10660486	ENSG00000144791.9	LIMD1	Lung	0.00534093	-0.216261	-0.345217	-0.086288	0.484466	Cis	1.5	0.00198647	chr3	45712810	T	TTAG	chr3	45555394	45686338	26472	A549-ACE2_0h_Ho2020	1.5	22.1861	Cells_EBV-transformed_lymphocytes	24.7981	Brain_Putamen_basal_ganglia	1.03756
rs2742369	ENSG00000144791.9	LIMD1	Lung	0.00534093	-0.216261	-0.347249	-0.0839679	0.484466	Cis	1.5	0.00198647	chr3	45712995	C	A	chr3	45555394	45686338	26657	A549-ACE2_0h_Ho2020	1.5	22.1861	Cells_EBV-transformed_lymphocytes	24.7981	Brain_Putamen_basal_ganglia	1.03756
rs2248991	ENSG00000144791.9	LIMD1	Lung	0.00534093	-0.216261	-0.3413	-0.0958315	0.484466	Cis	2.5	0.00198647	chr3	45713257	G	A	chr3	45555394	45686338	26919	A549-ACE2_0h_Ho2020	2.5	22.1861	Cells_EBV-transformed_lymphocytes	24.7981	Brain_Putamen_basal_ganglia	1.03756
rs2673034	ENSG00000144791.9	LIMD1	Lung	0.00597722	-0.210742	-0.352724	-0.0796503	0.485437	Cis	2	0.00224284	chr3	45713646	A	G	chr3	45555394	45686338	27308	A549-ACE2_0h_Ho2020	2	22.1861	Cells_EBV-transformed_lymphocytes	24.7981	Brain_Putamen_basal_ganglia	1.03756
rs2742385	ENSG00000144791.9	LIMD1	Lung	0.00552135	-0.213891	-0.333413	-0.0520877	0.483495	Cis	2	0.00206605	chr3	45714778	G	A	chr3	45555394	45686338	28440	A549-ACE2_0h_Ho2020	2	22.1861	Cells_EBV-transformed_lymphocytes	24.7981	Brain_Putamen_basal_ganglia	1.03756
rs2742386	ENSG00000144791.9	LIMD1	Lung	0.009525	-0.196498	-0.322971	-0.058752	0.483495	Cis	2	0.00367865	chr3	45714818	A	C	chr3	45555394	45686338	28480	A549-ACE2_0h_Ho2020	2	22.1861	Cells_EBV-transformed_lymphocytes	24.7981	Brain_Putamen_basal_ganglia	1.03756
rs2673033	ENSG00000144791.9	LIMD1	Lung	0.00413052	-0.211964	-0.340587	-0.0812737	0.471845	Cis	2	0.00152464	chr3	45714858	C	G	chr3	45555394	45686338	28520	A549-ACE2_0h_Ho2020	2	22.1861	Cells_EBV-transformed_lymphocytes	24.7981	Brain_Putamen_basal_ganglia	1.03756
rs2742389	ENSG00000144791.9	LIMD1	Lung	0.00597722	-0.210742	-0.331998	-0.0635888	0.485437	Cis	2	0.00224284	chr3	45715191	G	C	chr3	45555394	45686338	28853	A549-ACE2_0h_Ho2020	2	22.1861	Cells_EBV-transformed_lymphocytes	24.7981	Brain_Putamen_basal_ganglia	1.03756
rs2742390	ENSG00000144791.9	LIMD1	Lung	0.00552135	-0.213891	-0.356842	-0.0857052	0.483495	Cis	2	0.00206605	chr3	45715230	G	A	chr3	45555394	45686338	28892	A549-ACE2_0h_Ho2020	2	22.1861	Cells_EBV-transformed_lymphocytes	24.7981	Brain_Putamen_basal_ganglia	1.03756
rs2742392	ENSG00000144791.9	LIMD1	Lung	0.0041779	-0.233714	-0.360751	-0.114891	0.483495	Cis	1.5	0.00154371	chr3	45715790	T	C	chr3	45555394	45686338	29452	A549-ACE2_0h_Ho2020	1.5	22.1861	Cells_EBV-transformed_lymphocytes	24.7981	Brain_Putamen_basal_ganglia	1.03756
rs2742393	ENSG00000144791.9	LIMD1	Lung	0.00552135	-0.213891	-0.33652	-0.0775238	0.483495	Cis	1.5	0.00206605	chr3	45715925	T	A	chr3	45555394	45686338	29587	A549-ACE2_0h_Ho2020	1.5	22.1861	Cells_EBV-transformed_lymphocytes	24.7981	Brain_Putamen_basal_ganglia	1.03756
rs2249357	ENSG00000144791.9	LIMD1	Lung	0.0022435	-0.246157	-0.381024	-0.122573	0.491262	Cis	1.5	0.000812438	chr3	45716889	C	A	chr3	45555394	45686338	30551	A549-ACE2_0h_Ho2020	1.5	22.1861	Cells_EBV-transformed_lymphocytes	24.7981	Brain_Putamen_basal_ganglia	1.03756
rs2742397	ENSG00000144791.9	LIMD1	Lung	0.0022435	-0.246157	-0.365521	-0.107484	0.491262	Cis	1.5	0.000812438	chr3	45717454	G	C	chr3	45555394	45686338	31116	A549-ACE2_0h_Ho2020	1.5	22.1861	Cells_EBV-transformed_lymphocytes	24.7981	Brain_Putamen_basal_ganglia	1.03756
rs2742447	ENSG00000144791.9	LIMD1	Lung	0.00284956	-0.242636	-0.373301	-0.109329	0.483495	Cis	1.5	0.00104285	chr3	45722485	G	A	chr3	45555394	45686338	36147	A549-ACE2_0h_Ho2020	1.5	22.1861	Cells_EBV-transformed_lymphocytes	24.7981	Brain_Putamen_basal_ganglia	1.03756
rs73058498	ENSG00000144791.9	LIMD1	Lung	0.000101482	0.598039	0.448621	0.868963	0.0776699	Cis	1.5	3.33336e-05	chr3	45723640	T	G	chr3	45555394	45686338	37302	A549-ACE2_0h_Ho2020	1.5	22.1861	Cells_EBV-transformed_lymphocytes	24.7981	Brain_Putamen_basal_ganglia	1.03756
rs2742452	ENSG00000144791.9	LIMD1	Lung	0.00620223	-0.208355	-0.333206	-0.0764552	0.484466	Cis	2	0.00233288	chr3	45724216	C	T	chr3	45555394	45686338	37878	A549-ACE2_0h_Ho2020	2	22.1861	Cells_EBV-transformed_lymphocytes	24.7981	Brain_Putamen_basal_ganglia	1.03756
rs2742454	ENSG00000144791.9	LIMD1	Lung	0.0022435	-0.246157	-0.375182	-0.114418	0.491262	Cis	2	0.000812438	chr3	45724730	T	A	chr3	45555394	45686338	38392	A549-ACE2_0h_Ho2020	2	22.1861	Cells_EBV-transformed_lymphocytes	24.7981	Brain_Putamen_basal_ganglia	1.03756
rs2673067	ENSG00000144791.9	LIMD1	Lung	0.00574167	-0.226648	-0.359889	-0.10274	0.468932	Cis	1.5	0.00215108	chr3	45728595	A	C	chr3	45555394	45686338	42257	A549-ACE2_0h_Ho2020	1.5	22.1861	Cells_EBV-transformed_lymphocytes	24.7981	Brain_Putamen_basal_ganglia	1.03756
rs2742462	ENSG00000144791.9	LIMD1	Lung	0.00620223	-0.208355	-0.34475	-0.0860786	0.484466	Cis	3	0.00233288	chr3	45733204	G	A	chr3	45555394	45686338	46866	A549-ACE2_0h_Ho2020	3	22.1861	Cells_EBV-transformed_lymphocytes	24.7981	Brain_Putamen_basal_ganglia	1.03756
rs1468543	ENSG00000144791.9	LIMD1	Lung	0.0022435	-0.246157	-0.368105	-0.12092	0.491262	Cis	1	0.000812438	chr3	45735408	A	G	chr3	45555394	45686338	49070	A549-ACE2_0h_Ho2020	1	22.1861	Cells_EBV-transformed_lymphocytes	24.7981	Brain_Putamen_basal_ganglia	1.03756
rs9821974	ENSG00000144791.9	LIMD1	Lung	0.0022435	-0.246157	-0.37552	-0.116334	0.491262	Cis	1	0.000812438	chr3	45743471	T	C	chr3	45555394	45686338	57133	A549-ACE2_0h_Ho2020	1	22.1861	Cells_EBV-transformed_lymphocytes	24.7981	Brain_Putamen_basal_ganglia	1.03756
rs10575376	ENSG00000144791.9	LIMD1	Lung	0.0022435	-0.246157	-0.385066	-0.110409	0.491262	Cis	1	0.000812438	chr3	45743480	GGT	G	chr3	45555394	45686338	57142	A549-ACE2_0h_Ho2020	1	22.1861	Cells_EBV-transformed_lymphocytes	24.7981	Brain_Putamen_basal_ganglia	1.03756
rs73060324	ENSG00000144791.9	LIMD1	Lung	0.000101482	0.598039	0.471655	0.880934	0.0776699	Cis	2	3.33336e-05	chr3	45744423	T	G	chr3	45555394	45686338	58085	A549-ACE2_0h_Ho2020	2	22.1861	Cells_EBV-transformed_lymphocytes	24.7981	Brain_Putamen_basal_ganglia	1.03756
rs17279437	ENSG00000144791.9	LIMD1	Lung	1.61867e-05	0.619947	0.476329	0.942505	0.076699	Cis	1	5.08425e-06	chr3	45772602	G	A	chr3	45555394	45686338	86264	A549-ACE2_0h_Ho2020	1	22.1861	Cells_EBV-transformed_lymphocytes	24.7981	Brain_Putamen_basal_ganglia	1.03756
rs12488144	ENSG00000144791.9	LIMD1	Lung	0.0498203	-0.216402	-0.371607	-0.0381126	0.157282	Cis	1.5	0.0221336	chr3	45789950	A	C	chr3	45555394	45686338	103612	A549-ACE2_0h_Ho2020	1.5	22.1861	Cells_EBV-transformed_lymphocytes	24.7981	Brain_Putamen_basal_ganglia	1.03756
rs28581542	ENSG00000011376.9	LARS2	Lung	0.0414831	0.0970159	0.0122026	0.186498	0.251456	Cis	1.5	0.0181298	chr3	45652251	C	T	chr3	45388506	45549421	102830	A549-ACE2_0h_Ho2020	1.5	7.58794	Cells_EBV-transformed_lymphocytes	22.0904	Whole_Blood	1.3969
rs4683134	ENSG00000011376.9	LARS2	Lung	0.0235973	0.115663	0.0278454	0.207865	0.240777	Cis	1.5	0.009621	chr3	45656416	A	G	chr3	45388506	45549421	106995	A549-ACE2_0h_Ho2020	1.5	7.58794	Cells_EBV-transformed_lymphocytes	22.0904	Whole_Blood	1.3969
rs4683135	ENSG00000011376.9	LARS2	Lung	0.0235973	0.115663	0.022158	0.207574	0.240777	Cis	4	0.009621	chr3	45662270	C	T	chr3	45388506	45549421	112849	A549-ACE2_0h_Ho2020	4	7.58794	Cells_EBV-transformed_lymphocytes	22.0904	Whole_Blood	1.3969
rs12493946	ENSG00000011376.9	LARS2	Lung	0.00131978	0.166731	0.0770863	0.255854	0.259223	Cis	2	0.000466838	chr3	45664675	C	T	chr3	45388506	45549421	115254	A549-ACE2_0h_Ho2020	2	7.58794	Cells_EBV-transformed_lymphocytes	22.0904	Whole_Blood	1.3969
rs7640969	ENSG00000011376.9	LARS2	Lung	0.00170753	0.160489	0.0696155	0.245888	0.257282	Cis	2	0.000612404	chr3	45676835	T	G	chr3	45388506	45549421	127414	A549-ACE2_0h_Ho2020	2	7.58794	Cells_EBV-transformed_lymphocytes	22.0904	Whole_Blood	1.3969
rs56694355	ENSG00000011376.9	LARS2	Lung	0.0141004	0.120256	0.0337601	0.213341	0.242718	Cis	1.5	0.00556931	chr3	45678333	GCCCAACTCCAGCT	G	chr3	45388506	45549421	128912	A549-ACE2_0h_Ho2020	1.5	7.58794	Cells_EBV-transformed_lymphocytes	22.0904	Whole_Blood	1.3969
rs2742436	ENSG00000011376.9	LARS2	Lung	0.00905259	-0.132241	-0.202872	-0.0463515	0.491262	Cis	1.5	0.00348434	chr3	45699905	T	C	chr3	45388506	45549421	150484	A549-ACE2_0h_Ho2020	1.5	7.58794	Cells_EBV-transformed_lymphocytes	22.0904	Whole_Blood	1.3969
rs2742437	ENSG00000011376.9	LARS2	Lung	0.00905259	-0.132241	-0.21544	-0.0525556	0.491262	Cis	1	0.00348435	chr3	45701785	G	A	chr3	45388506	45549421	152364	A549-ACE2_0h_Ho2020	1	7.58794	Cells_EBV-transformed_lymphocytes	22.0904	Whole_Blood	1.3969
rs2673039	ENSG00000011376.9	LARS2	Lung	0.00905259	-0.132241	-0.213429	-0.0558158	0.491262	Cis	1.5	0.00348435	chr3	45706943	A	G	chr3	45388506	45549421	157522	A549-ACE2_0h_Ho2020	1.5	7.58794	Cells_EBV-transformed_lymphocytes	22.0904	Whole_Blood	1.3969
rs2673035	ENSG00000011376.9	LARS2	Lung	0.0124014	-0.140056	-0.21678	-0.0543618	0.492	Cis	2	0.00485848	chr3	45712173	C	G	chr3	45388506	45549421	162752	A549-ACE2_0h_Ho2020	2	7.58794	Cells_EBV-transformed_lymphocytes	22.0904	Whole_Blood	1.3969
rs2673028	ENSG00000011376.9	LARS2	Lung	0.00905259	-0.132241	-0.209228	-0.0511629	0.491262	Cis	1	0.00348435	chr3	45718162	A	G	chr3	45388506	45549421	168741	A549-ACE2_0h_Ho2020	1	7.58794	Cells_EBV-transformed_lymphocytes	22.0904	Whole_Blood	1.3969
rs2742406	ENSG00000011376.9	LARS2	Lung	0.00905259	-0.132241	-0.207984	-0.0504232	0.491262	Cis	3.5	0.00348435	chr3	45719108	C	T	chr3	45388506	45549421	169687	A549-ACE2_0h_Ho2020	3.5	7.58794	Cells_EBV-transformed_lymphocytes	22.0904	Whole_Blood	1.3969
rs2673067	ENSG00000011376.9	LARS2	Lung	0.0141909	-0.127146	-0.210511	-0.0474498	0.468932	Cis	2	0.00560699	chr3	45728595	A	C	chr3	45388506	45549421	179174	A549-ACE2_0h_Ho2020	2	7.58794	Cells_EBV-transformed_lymphocytes	22.0904	Whole_Blood	1.3969
rs767280	ENSG00000011376.9	LARS2	Lung	0.00905259	-0.132241	-0.219508	-0.0607392	0.491262	Cis	2	0.00348435	chr3	45730109	C	G	chr3	45388506	45549421	180688	A549-ACE2_0h_Ho2020	2	7.58794	Cells_EBV-transformed_lymphocytes	22.0904	Whole_Blood	1.3969
rs1468543	ENSG00000011376.9	LARS2	Lung	0.00905259	-0.132241	-0.211884	-0.0559519	0.491262	Cis	1.5	0.00348435	chr3	45735408	A	G	chr3	45388506	45549421	185987	A549-ACE2_0h_Ho2020	1.5	7.58794	Cells_EBV-transformed_lymphocytes	22.0904	Whole_Blood	1.3969
rs2742379	ENSG00000011376.9	LARS2	Lung	0.0146063	-0.12438	-0.204984	-0.0459419	0.490291	Cis	1.5	0.00577968	chr3	45746343	G	A	chr3	45388506	45549421	196922	A549-ACE2_0h_Ho2020	1.5	7.58794	Cells_EBV-transformed_lymphocytes	22.0904	Whole_Blood	1.3969
rs12486907	ENSG00000011376.9	LARS2	Lung	0.0486332	0.0949982	0.00837513	0.188456	0.241748	Cis	1.5	0.0215798	chr3	45746525	G	A	chr3	45388506	45549421	197104	A549-ACE2_0h_Ho2020	1.5	7.58794	Cells_EBV-transformed_lymphocytes	22.0904	Whole_Blood	1.3969
rs72257331	ENSG00000011376.9	LARS2	Lung	0.024549	-0.113518	-0.187892	-0.0369087	0.486408	Cis	1	0.0100501	chr3	45748492	TTCTC	T	chr3	45388506	45549421	199071	A549-ACE2_0h_Ho2020	1	7.58794	Cells_EBV-transformed_lymphocytes	22.0904	Whole_Blood	1.3969
rs12490293	ENSG00000211456.10	SACM1L	Lung	0.0325748	0.0830657	0.0112309	0.153496	0.443689	Cis	3.5	0.0139053	chr3	45746635	T	C	chr3	45689186	45745424	1211	A549-ACE2_0h_Ho2020	3.5	31.9132	Thyroid	43.3149	Heart_Left_Ventricle	6.78633
rs76571426	ENSG00000163817.15	SLC6A20	Lung	0.0144653	-0.385414	-0.599176	-0.177013	0.120388	Cis	4.5	0.00572261	chr3	45795607	C	T	chr3	45755450	45796535	0	A549-ACE2_0h_Ho2020	4.5	0.882914	Nerve_Tibial	12.3284	Cells_Cultured_fibroblasts	0.00621006
rs76896797	ENSG00000163817.15	SLC6A20	Lung	0.0130136	-0.395843	-0.641433	-0.194409	0.101942	Cis	3	0.00511126	chr3	45796686	C	T	chr3	45755450	45796535	151	A549-ACE2_0h_Ho2020	3	0.882914	Nerve_Tibial	12.3284	Cells_Cultured_fibroblasts	0.00621006
rs9813750	ENSG00000163817.15	SLC6A20	Lung	0.00856791	-0.359349	-0.642462	-0.138636	0.103883	Cis	1	0.00327999	chr3	45800150	G	A	chr3	45755450	45796535	3615	A549-ACE2_0h_Ho2020	1	0.882914	Nerve_Tibial	12.3284	Cells_Cultured_fibroblasts	0.00621006
rs34668658	ENSG00000163817.15	SLC6A20	Lung	0.0304796	0.261756	0.052237	0.472994	0.0699029	Cis	3	0.0128457	chr3	45802706	A	C	chr3	45755450	45796535	6171	A549-ACE2_0h_Ho2020	3	0.882914	Nerve_Tibial	12.3284	Cells_Cultured_fibroblasts	0.00621006
rs17763742	ENSG00000163817.15	SLC6A20	Lung	0.0304796	0.261756	0.0370118	0.488766	0.0699029	Cis	1	0.0128457	chr3	45805277	A	G	chr3	45755450	45796535	8742	A549-ACE2_0h_Ho2020	1	0.882914	Nerve_Tibial	12.3284	Cells_Cultured_fibroblasts	0.00621006
rs17713054	ENSG00000163817.15	SLC6A20	Lung	0.0200801	0.287759	0.0821441	0.528905	0.068932	Cis	2.5	0.00809082	chr3	45818159	G	A	chr3	45755450	45796535	21624	A549-ACE2_0h_Ho2020	2.5	0.882914	Nerve_Tibial	12.3284	Cells_Cultured_fibroblasts	0.00621006
rs13078854	ENSG00000163817.15	SLC6A20	Lung	0.0200801	0.287759	0.0864163	0.531436	0.068932	Cis	1	0.00809082	chr3	45820440	G	A	chr3	45755450	45796535	23905	A549-ACE2_0h_Ho2020	1	0.882914	Nerve_Tibial	12.3284	Cells_Cultured_fibroblasts	0.00621006
rs71325088	ENSG00000163817.15	SLC6A20	Lung	0.0200801	0.287759	0.0798639	0.504655	0.068932	Cis	2	0.00809082	chr3	45821460	T	C	chr3	45755450	45796535	24925	A549-ACE2_0h_Ho2020	2	0.882914	Nerve_Tibial	12.3284	Cells_Cultured_fibroblasts	0.00621006
rs10490770	ENSG00000163817.15	SLC6A20	Lung	0.0200801	0.287759	0.0830962	0.510473	0.068932	Cis	1.5	0.00809082	chr3	45823240	T	C	chr3	45755450	45796535	26705	A549-ACE2_0h_Ho2020	1.5	0.882914	Nerve_Tibial	12.3284	Cells_Cultured_fibroblasts	0.00621006
rs11385942	ENSG00000163817.15	SLC6A20	Lung	0.0230757	0.28861	0.0838487	0.506286	0.0747573	Cis	1	0.00938958	chr3	45834967	G	GA	chr3	45755450	45796535	38432	A549-ACE2_0h_Ho2020	1	0.882914	Nerve_Tibial	12.3284	Cells_Cultured_fibroblasts	0.00621006
rs13081482	ENSG00000163817.15	SLC6A20	Lung	0.0212604	0.287009	0.0718017	0.511409	0.0679612	Cis	1.5	0.00860675	chr3	45866624	A	T	chr3	45755450	45796535	70089	A549-ACE2_0h_Ho2020	1.5	0.882914	Nerve_Tibial	12.3284	Cells_Cultured_fibroblasts	0.00621006
rs11707672	ENSG00000163817.15	SLC6A20	Lung	0.0303406	-0.281108	-0.462788	-0.0815558	0.0941748	Cis	1.5	0.0127789	chr3	45922897	T	C	chr3	45755450	45796535	126362	A549-ACE2_0h_Ho2020	1.5	0.882914	Nerve_Tibial	12.3284	Cells_Cultured_fibroblasts	0.00621006
rs13071258	ENSG00000163818.16	LZTFL1	Lung	0.0436604	0.272739	0.0827065	0.433948	0.0679612	Cis	1.5	0.0191819	chr3	45801750	G	A	chr3	45823316	45916042	21566	A549-ACE2_0h_Ho2020	1.5	9.19629	Testis	36.7425	Whole_Blood	0.933648
rs34668658	ENSG00000163818.16	LZTFL1	Lung	0.0361457	0.291513	0.127914	0.445098	0.0699029	Cis	1.5	0.015593	chr3	45802706	A	C	chr3	45823316	45916042	20610	A549-ACE2_0h_Ho2020	1.5	9.19629	Testis	36.7425	Whole_Blood	0.933648
rs17763742	ENSG00000163818.16	LZTFL1	Lung	0.0361457	0.291513	0.113124	0.437551	0.0699029	Cis	2	0.015593	chr3	45805277	A	G	chr3	45823316	45916042	18039	A549-ACE2_0h_Ho2020	2	9.19629	Testis	36.7425	Whole_Blood	0.933648
rs17713054	ENSG00000163818.16	LZTFL1	Lung	0.0295406	0.277994	0.111459	0.44263	0.068932	Cis	2.5	0.0124179	chr3	45818159	G	A	chr3	45823316	45916042	5157	A549-ACE2_0h_Ho2020	2.5	9.19629	Testis	36.7425	Whole_Blood	0.933648
rs13078854	ENSG00000163818.16	LZTFL1	Lung	0.0295406	0.277994	0.0815239	0.442513	0.068932	Cis	1.5	0.0124179	chr3	45820440	G	A	chr3	45823316	45916042	2876	A549-ACE2_0h_Ho2020	1.5	9.19629	Testis	36.7425	Whole_Blood	0.933648
rs71325088	ENSG00000163818.16	LZTFL1	Lung	0.0295406	0.277994	0.109933	0.43681	0.068932	Cis	5	0.0124179	chr3	45821460	T	C	chr3	45823316	45916042	1856	A549-ACE2_0h_Ho2020	5	9.19629	Testis	36.7425	Whole_Blood	0.933648
rs10490770	ENSG00000163818.16	LZTFL1	Lung	0.0295406	0.277994	0.0909851	0.426897	0.068932	Cis	5	0.0124179	chr3	45823240	T	C	chr3	45823316	45916042	76	A549-ACE2_0h_Ho2020	5	9.19629	Testis	36.7425	Whole_Blood	0.933648
rs35624553	ENSG00000163818.16	LZTFL1	Lung	0.0295406	0.277994	0.107068	0.447051	0.068932	Cis	6	0.0124179	chr3	45825948	A	G	chr3	45823316	45916042	0	A549-ACE2_0h_Ho2020	6	9.19629	Testis	36.7425	Whole_Blood	0.933648
rs67959919	ENSG00000163818.16	LZTFL1	Lung	0.0295406	0.277994	0.0765673	0.41796	0.068932	Cis	5	0.0124179	chr3	45830416	G	A	chr3	45823316	45916042	0	A549-ACE2_0h_Ho2020	5	9.19629	Testis	36.7425	Whole_Blood	0.933648
rs11385942	ENSG00000163818.16	LZTFL1	Lung	0.0473449	0.252792	0.100891	0.416782	0.0747573	Cis	8	0.0209654	chr3	45834967	G	GA	chr3	45823316	45916042	0	A549-ACE2_0h_Ho2020	8	9.19629	Testis	36.7425	Whole_Blood	0.933648
rs35508621	ENSG00000163818.16	LZTFL1	Lung	0.0295406	0.277994	0.119804	0.44752	0.068932	Cis	6	0.0124179	chr3	45838989	T	C	chr3	45823316	45916042	0	A549-ACE2_0h_Ho2020	6	9.19629	Testis	36.7425	Whole_Blood	0.933648
rs34288077	ENSG00000163818.16	LZTFL1	Lung	0.0295406	0.277994	0.116379	0.434902	0.068932	Cis	4.5	0.0124179	chr3	45847198	A	G	chr3	45823316	45916042	0	A549-ACE2_0h_Ho2020	4.5	9.19629	Testis	36.7425	Whole_Blood	0.933648
rs35081325	ENSG00000163818.16	LZTFL1	Lung	0.0295406	0.277994	0.104965	0.452355	0.068932	Cis	8	0.0124179	chr3	45848429	A	T	chr3	45823316	45916042	0	A549-ACE2_0h_Ho2020	8	9.19629	Testis	36.7425	Whole_Blood	0.933648
rs34326463	ENSG00000163818.16	LZTFL1	Lung	0.0295406	0.277994	0.102617	0.446061	0.068932	Cis	5	0.0124179	chr3	45858159	A	G	chr3	45823316	45916042	0	A549-ACE2_0h_Ho2020	5	9.19629	Testis	36.7425	Whole_Blood	0.933648
rs73064425	ENSG00000163818.16	LZTFL1	Lung	0.0295406	0.277994	0.0930845	0.433826	0.068932	Cis	2.5	0.0124179	chr3	45859597	C	T	chr3	45823316	45916042	0	A549-ACE2_0h_Ho2020	2.5	9.19629	Testis	36.7425	Whole_Blood	0.933648
rs13081482	ENSG00000163818.16	LZTFL1	Lung	0.0267389	0.270776	0.0904176	0.423806	0.0679612	Cis	3	0.0109974	chr3	45866624	A	T	chr3	45823316	45916042	0	A549-ACE2_0h_Ho2020	3	9.19629	Testis	36.7425	Whole_Blood	0.933648
rs35044562	ENSG00000163818.16	LZTFL1	Lung	0.0295406	0.277994	0.104082	0.442903	0.068932	Cis	5	0.0124179	chr3	45867532	A	G	chr3	45823316	45916042	0	A549-ACE2_0h_Ho2020	5	9.19629	Testis	36.7425	Whole_Blood	0.933648
rs4683142	ENSG00000163820.14	FYCO1	Lung	0.000634711	-0.270603	-0.368941	-0.164258	0.159223	Cis	1	0.000219291	chr3	45810884	G	C	chr3	45917899	45995824	107015	A549-ACE2_0h_Ho2020	1	23.1179	Muscle_Skeletal	74.0128	Brain_Cerebellar_Hemisphere	1.11962
rs10527525	ENSG00000163820.14	FYCO1	Lung	0.000850396	-0.255297	-0.365313	-0.160631	0.169903	Cis	1	0.000295889	chr3	45813633	AGTC	A	chr3	45917899	45995824	104266	A549-ACE2_0h_Ho2020	1	23.1179	Muscle_Skeletal	74.0128	Brain_Cerebellar_Hemisphere	1.11962
rs4683143	ENSG00000163820.14	FYCO1	Lung	0.0048112	-0.149534	-0.231663	-0.0683093	0.360194	Cis	1	0.00178227	chr3	45813680	T	C	chr3	45917899	45995824	104219	A549-ACE2_0h_Ho2020	1	23.1179	Muscle_Skeletal	74.0128	Brain_Cerebellar_Hemisphere	1.11962
rs1488370	ENSG00000163820.14	FYCO1	Lung	0.00688314	-0.147404	-0.225279	-0.0596792	0.364078	Cis	2	0.00259677	chr3	45821345	T	C	chr3	45917899	45995824	96554	A549-ACE2_0h_Ho2020	2	23.1179	Muscle_Skeletal	74.0128	Brain_Cerebellar_Hemisphere	1.11962
rs2742361	ENSG00000163820.14	FYCO1	Lung	0.000506647	-0.263697	-0.362204	-0.159024	0.168932	Cis	1	0.000172987	chr3	45829153	G	A	chr3	45917899	45995824	88746	A549-ACE2_0h_Ho2020	1	23.1179	Muscle_Skeletal	74.0128	Brain_Cerebellar_Hemisphere	1.11962
rs4683146	ENSG00000163820.14	FYCO1	Lung	0.0342664	-0.103129	-0.192432	-0.028593	0.465049	Cis	2	0.014694	chr3	45856729	G	A	chr3	45917899	45995824	61170	A549-ACE2_0h_Ho2020	2	23.1179	Muscle_Skeletal	74.0128	Brain_Cerebellar_Hemisphere	1.11962
rs952287	ENSG00000163820.14	FYCO1	Lung	0.0323699	-0.151846	-0.248488	-0.0588493	0.266019	Cis	1.5	0.0138164	chr3	45858123	G	A	chr3	45917899	45995824	59776	A549-ACE2_0h_Ho2020	1.5	23.1179	Muscle_Skeletal	74.0128	Brain_Cerebellar_Hemisphere	1.11962
rs1029732	ENSG00000163820.14	FYCO1	Lung	0.0323699	-0.151846	-0.244451	-0.0551996	0.266019	Cis	3	0.0138164	chr3	45863222	A	G	chr3	45917899	45995824	54677	A549-ACE2_0h_Ho2020	3	23.1179	Muscle_Skeletal	74.0128	Brain_Cerebellar_Hemisphere	1.11962
rs9856760	ENSG00000163820.14	FYCO1	Lung	0.00115143	-0.232518	-0.333129	-0.133778	0.197087	Cis	1	0.000403702	chr3	45864864	G	A	chr3	45917899	45995824	53035	A549-ACE2_0h_Ho2020	1	23.1179	Muscle_Skeletal	74.0128	Brain_Cerebellar_Hemisphere	1.11962
rs2191032	ENSG00000163820.14	FYCO1	Lung	0.000696731	-0.244017	-0.343813	-0.144584	0.181553	Cis	1	0.000241383	chr3	45865080	C	T	chr3	45917899	45995824	52819	A549-ACE2_0h_Ho2020	1	23.1179	Muscle_Skeletal	74.0128	Brain_Cerebellar_Hemisphere	1.11962
rs35482426	ENSG00000163820.14	FYCO1	Lung	0.0115218	0.246954	0.130813	0.386155	0.0864078	Cis	1	0.00449723	chr3	45873093	CTT	C	chr3	45917899	45995824	44806	A549-ACE2_0h_Ho2020	1	23.1179	Muscle_Skeletal	74.0128	Brain_Cerebellar_Hemisphere	1.11962
rs34901975	ENSG00000163820.14	FYCO1	Lung	0.0115218	0.246954	0.11358	0.38228	0.0864078	Cis	1	0.00449723	chr3	45875294	G	A	chr3	45917899	45995824	42605	A549-ACE2_0h_Ho2020	1	23.1179	Muscle_Skeletal	74.0128	Brain_Cerebellar_Hemisphere	1.11962
rs17764831	ENSG00000163820.14	FYCO1	Lung	0.0115218	0.246954	0.127307	0.386388	0.0864078	Cis	3	0.00449723	chr3	45876723	G	A	chr3	45917899	45995824	41176	A549-ACE2_0h_Ho2020	3	23.1179	Muscle_Skeletal	74.0128	Brain_Cerebellar_Hemisphere	1.11962
rs34518147	ENSG00000163820.14	FYCO1	Lung	0.0115218	0.246954	0.11094	0.376272	0.0864078	Cis	2	0.00449723	chr3	45878806	T	C	chr3	45917899	45995824	39093	A549-ACE2_0h_Ho2020	2	23.1179	Muscle_Skeletal	74.0128	Brain_Cerebellar_Hemisphere	1.11962
rs1860264	ENSG00000163820.14	FYCO1	Lung	0.00526739	-0.142854	-0.229606	-0.0475812	0.4	Cis	2	0.00195436	chr3	45881593	A	C	chr3	45917899	45995824	36306	A549-ACE2_0h_Ho2020	2	23.1179	Muscle_Skeletal	74.0128	Brain_Cerebellar_Hemisphere	1.11962
rs6441930	ENSG00000163820.14	FYCO1	Lung	0.005867	-0.140611	-0.226752	-0.0510887	0.400971	Cis	1.5	0.00219989	chr3	45883461	T	C	chr3	45917899	45995824	34438	A549-ACE2_0h_Ho2020	1.5	23.1179	Muscle_Skeletal	74.0128	Brain_Cerebellar_Hemisphere	1.11962
rs74586549	ENSG00000163820.14	FYCO1	Lung	0.0330005	0.143871	0.0303669	0.271204	0.13301	Cis	2	0.0141288	chr3	45884551	C	T	chr3	45917899	45995824	33348	A549-ACE2_0h_Ho2020	2	23.1179	Muscle_Skeletal	74.0128	Brain_Cerebellar_Hemisphere	1.11962
rs11386842	ENSG00000163820.14	FYCO1	Lung	0.00702219	-0.139832	-0.224933	-0.0465663	0.4	Cis	2	0.00265081	chr3	45885003	T	TC	chr3	45917899	45995824	32896	A549-ACE2_0h_Ho2020	2	23.1179	Muscle_Skeletal	74.0128	Brain_Cerebellar_Hemisphere	1.11962
rs6806802	ENSG00000163820.14	FYCO1	Lung	5.18696e-09	-0.402342	-0.501419	-0.29923	0.174757	Cis	2.5	1.04686e-09	chr3	45888067	G	T	chr3	45917899	45995824	29832	A549-ACE2_0h_Ho2020	2.5	23.1179	Muscle_Skeletal	74.0128	Brain_Cerebellar_Hemisphere	1.11962
rs17764980	ENSG00000163820.14	FYCO1	Lung	0.0115218	0.246954	0.123891	0.383871	0.0864078	Cis	1.5	0.00449723	chr3	45897524	G	A	chr3	45917899	45995824	20375	A549-ACE2_0h_Ho2020	1.5	23.1179	Muscle_Skeletal	74.0128	Brain_Cerebellar_Hemisphere	1.11962
rs17714228	ENSG00000163820.14	FYCO1	Lung	0.0115218	0.246954	0.120124	0.373952	0.0864078	Cis	3.5	0.00449723	chr3	45903640	A	C	chr3	45917899	45995824	14259	A549-ACE2_0h_Ho2020	3.5	23.1179	Muscle_Skeletal	74.0128	Brain_Cerebellar_Hemisphere	1.11962
rs71325092	ENSG00000163820.14	FYCO1	Lung	0.0115218	0.246954	0.115126	0.363105	0.0864078	Cis	2.5	0.00449723	chr3	45905526	A	G	chr3	45917899	45995824	12373	A549-ACE2_0h_Ho2020	2.5	23.1179	Muscle_Skeletal	74.0128	Brain_Cerebellar_Hemisphere	1.11962
rs34549672	ENSG00000163820.14	FYCO1	Lung	0.000154251	-0.232924	-0.318107	-0.144985	0.437864	Cis	1.5	5.11963e-05	chr3	45908462	C	A	chr3	45917899	45995824	9437	A549-ACE2_0h_Ho2020	1.5	23.1179	Muscle_Skeletal	74.0128	Brain_Cerebellar_Hemisphere	1.11962
rs34068335	ENSG00000163820.14	FYCO1	Lung	0.00852956	0.249707	0.12008	0.385855	0.0893204	Cis	3.5	0.00326453	chr3	45912847	C	T	chr3	45917899	45995824	5052	A549-ACE2_0h_Ho2020	3.5	23.1179	Muscle_Skeletal	74.0128	Brain_Cerebellar_Hemisphere	1.11962
rs9810934	ENSG00000163820.14	FYCO1	Lung	1.52335e-10	-0.418738	-0.516774	-0.330368	0.195146	Cis	3.5	2.89694e-11	chr3	45912860	A	G	chr3	45917899	45995824	5039	A549-ACE2_0h_Ho2020	3.5	23.1179	Muscle_Skeletal	74.0128	Brain_Cerebellar_Hemisphere	1.11962
rs1488373	ENSG00000163820.14	FYCO1	Lung	1.17989e-10	-0.421609	-0.528406	-0.334114	0.198058	Cis	2.5	2.23472e-11	chr3	45916197	C	T	chr3	45917899	45995824	1702	A549-ACE2_0h_Ho2020	2.5	23.1179	Muscle_Skeletal	74.0128	Brain_Cerebellar_Hemisphere	1.11962
rs7130	ENSG00000163820.14	FYCO1	Lung	1.52335e-10	-0.418738	-0.523619	-0.324905	0.195146	Cis	3	2.89694e-11	chr3	45918023	A	T	chr3	45917899	45995824	0	A549-ACE2_0h_Ho2020	3	23.1179	Muscle_Skeletal	74.0128	Brain_Cerebellar_Hemisphere	1.11962
rs1047444	ENSG00000163820.14	FYCO1	Lung	1.52335e-10	-0.418738	-0.517225	-0.319195	0.195146	Cis	3	2.89694e-11	chr3	45918587	C	A	chr3	45917899	45995824	0	A549-ACE2_0h_Ho2020	3	23.1179	Muscle_Skeletal	74.0128	Brain_Cerebellar_Hemisphere	1.11962
rs1994491	ENSG00000163820.14	FYCO1	Lung	0.00852956	0.249707	0.121403	0.382823	0.0893204	Cis	3	0.00326453	chr3	45918928	G	C	chr3	45917899	45995824	0	A549-ACE2_0h_Ho2020	3	23.1179	Muscle_Skeletal	74.0128	Brain_Cerebellar_Hemisphere	1.11962
rs1994492	ENSG00000163820.14	FYCO1	Lung	0.00852956	0.249707	0.125911	0.381756	0.0893204	Cis	2	0.00326453	chr3	45919154	T	C	chr3	45917899	45995824	0	A549-ACE2_0h_Ho2020	2	23.1179	Muscle_Skeletal	74.0128	Brain_Cerebellar_Hemisphere	1.11962
rs1994493	ENSG00000163820.14	FYCO1	Lung	0.00852956	0.249707	0.126335	0.393781	0.0893204	Cis	2	0.00326453	chr3	45919208	C	T	chr3	45917899	45995824	0	A549-ACE2_0h_Ho2020	2	23.1179	Muscle_Skeletal	74.0128	Brain_Cerebellar_Hemisphere	1.11962
rs1488374	ENSG00000163820.14	FYCO1	Lung	1.70848e-10	-0.413871	-0.505129	-0.314797	0.197087	Cis	2	3.25207e-11	chr3	45920350	C	T	chr3	45917899	45995824	0	A549-ACE2_0h_Ho2020	2	23.1179	Muscle_Skeletal	74.0128	Brain_Cerebellar_Hemisphere	1.11962
rs75928798	ENSG00000163820.14	FYCO1	Lung	0.00852956	0.249707	0.122014	0.389593	0.0893204	Cis	5	0.00326453	chr3	45921111	A	G	chr3	45917899	45995824	0	A549-ACE2_0h_Ho2020	5	23.1179	Muscle_Skeletal	74.0128	Brain_Cerebellar_Hemisphere	1.11962
rs7652331	ENSG00000163820.14	FYCO1	Lung	5.29401e-15	-0.435471	-0.52227	-0.362723	0.286408	Cis	6.5	8.19468e-16	chr3	45921260	T	C	chr3	45917899	45995824	0	A549-ACE2_0h_Ho2020	6.5	23.1179	Muscle_Skeletal	74.0128	Brain_Cerebellar_Hemisphere	1.11962
rs6441934	ENSG00000163820.14	FYCO1	Lung	5.98637e-09	-0.405941	-0.513308	-0.315838	0.166019	Cis	6.5	1.21145e-09	chr3	45921310	T	C	chr3	45917899	45995824	0	A549-ACE2_0h_Ho2020	6.5	23.1179	Muscle_Skeletal	74.0128	Brain_Cerebellar_Hemisphere	1.11962
rs7618618	ENSG00000163820.14	FYCO1	Lung	1.60537e-09	-0.392736	-0.500785	-0.300959	0.207767	Cis	3	3.19144e-10	chr3	45922005	G	T	chr3	45917899	45995824	0	A549-ACE2_0h_Ho2020	3	23.1179	Muscle_Skeletal	74.0128	Brain_Cerebellar_Hemisphere	1.11962
rs11130078	ENSG00000163820.14	FYCO1	Lung	6.40762e-09	-0.299295	-0.383371	-0.222134	0.370874	Cis	5	1.29843e-09	chr3	45922676	T	C	chr3	45917899	45995824	0	A549-ACE2_0h_Ho2020	5	23.1179	Muscle_Skeletal	74.0128	Brain_Cerebellar_Hemisphere	1.11962
rs11707672	ENSG00000163820.14	FYCO1	Lung	3.20552e-05	0.372636	0.256088	0.501953	0.0941748	Cis	2	1.02366e-05	chr3	45922897	T	C	chr3	45917899	45995824	0	A549-ACE2_0h_Ho2020	2	23.1179	Muscle_Skeletal	74.0128	Brain_Cerebellar_Hemisphere	1.11962
rs9311379	ENSG00000163820.14	FYCO1	Lung	9.27327e-11	-0.430091	-0.533555	-0.334667	0.197087	Cis	1	1.75092e-11	chr3	45924989	T	G	chr3	45917899	45995824	0	A549-ACE2_0h_Ho2020	1	23.1179	Muscle_Skeletal	74.0128	Brain_Cerebellar_Hemisphere	1.11962
rs71619614	ENSG00000163820.14	FYCO1	Lung	0.00896204	0.242106	0.125143	0.364479	0.0902913	Cis	5.5	0.00344625	chr3	45926308	CA	C	chr3	45917899	45995824	0	A549-ACE2_0h_Ho2020	5.5	23.1179	Muscle_Skeletal	74.0128	Brain_Cerebellar_Hemisphere	1.11962
rs2373087	ENSG00000163820.14	FYCO1	Lung	0.00896204	0.242106	0.11833	0.366909	0.0902913	Cis	5.5	0.00344625	chr3	45926551	T	G	chr3	45917899	45995824	0	A549-ACE2_0h_Ho2020	5.5	23.1179	Muscle_Skeletal	74.0128	Brain_Cerebellar_Hemisphere	1.11962
rs35831747	ENSG00000163820.14	FYCO1	Lung	0.010111	0.241889	0.118254	0.364544	0.0893204	Cis	9	0.00391776	chr3	45928899	G	A	chr3	45917899	45995824	0	A549-ACE2_0h_Ho2020	9	23.1179	Muscle_Skeletal	74.0128	Brain_Cerebellar_Hemisphere	1.11962
rs1532070	ENSG00000163820.14	FYCO1	Lung	1.01164e-10	-0.425862	-0.531322	-0.333605	0.198058	Cis	9	1.91148e-11	chr3	45929350	G	C	chr3	45917899	45995824	0	A549-ACE2_0h_Ho2020	9	23.1179	Muscle_Skeletal	74.0128	Brain_Cerebellar_Hemisphere	1.11962
rs35477280	ENSG00000163820.14	FYCO1	Lung	0.00896204	0.242106	0.119917	0.385018	0.0902913	Cis	4.5	0.00344625	chr3	45932600	G	A	chr3	45917899	45995824	0	A549-ACE2_0h_Ho2020	4.5	23.1179	Muscle_Skeletal	74.0128	Brain_Cerebellar_Hemisphere	1.11962
rs13066516	ENSG00000163820.14	FYCO1	Lung	0.00896204	0.242106	0.124492	0.383181	0.0902913	Cis	5.5	0.00344625	chr3	45933951	C	T	chr3	45917899	45995824	0	A549-ACE2_0h_Ho2020	5.5	23.1179	Muscle_Skeletal	74.0128	Brain_Cerebellar_Hemisphere	1.11962
rs77902290	ENSG00000163820.14	FYCO1	Lung	0.00896204	0.242106	0.121613	0.37696	0.0902913	Cis	6	0.00344625	chr3	45935170	C	T	chr3	45917899	45995824	0	A549-ACE2_0h_Ho2020	6	23.1179	Muscle_Skeletal	74.0128	Brain_Cerebellar_Hemisphere	1.11962
rs147246298	ENSG00000163820.14	FYCO1	Lung	0.00896204	0.242106	0.117491	0.375408	0.0902913	Cis	3.5	0.00344625	chr3	45936318	AAAG	A	chr3	45917899	45995824	0	A549-ACE2_0h_Ho2020	3.5	23.1179	Muscle_Skeletal	74.0128	Brain_Cerebellar_Hemisphere	1.11962
rs9869848	ENSG00000163820.14	FYCO1	Lung	4.21066e-07	-0.302671	-0.396802	-0.206211	0.253398	Cis	4.5	9.23279e-08	chr3	45937314	C	T	chr3	45917899	45995824	0	A549-ACE2_0h_Ho2020	4.5	23.1179	Muscle_Skeletal	74.0128	Brain_Cerebellar_Hemisphere	1.11962
rs9875616	ENSG00000163820.14	FYCO1	Lung	3.21528e-07	-0.307771	-0.397986	-0.205966	0.250485	Cis	4.5	6.92216e-08	chr3	45938385	G	A	chr3	45917899	45995824	0	A549-ACE2_0h_Ho2020	4.5	23.1179	Muscle_Skeletal	74.0128	Brain_Cerebellar_Hemisphere	1.11962
rs2171531	ENSG00000163820.14	FYCO1	Lung	0.00896204	0.242106	0.122868	0.376401	0.0902913	Cis	6.5	0.00344625	chr3	45939679	C	T	chr3	45917899	45995824	0	A549-ACE2_0h_Ho2020	6.5	23.1179	Muscle_Skeletal	74.0128	Brain_Cerebellar_Hemisphere	1.11962
rs7634640	ENSG00000163820.14	FYCO1	Lung	1.41733e-10	-0.412915	-0.510222	-0.331248	0.200971	Cis	7.5	2.68826e-11	chr3	45940627	T	C	chr3	45917899	45995824	0	A549-ACE2_0h_Ho2020	7.5	23.1179	Muscle_Skeletal	74.0128	Brain_Cerebellar_Hemisphere	1.11962
rs55920693	ENSG00000163820.14	FYCO1	Lung	0.00896204	0.242106	0.111572	0.377917	0.0902913	Cis	10	0.00344625	chr3	45941984	T	A	chr3	45917899	45995824	0	A549-ACE2_0h_Ho2020	10	23.1179	Muscle_Skeletal	74.0128	Brain_Cerebellar_Hemisphere	1.11962
rs2234350	ENSG00000163820.14	FYCO1	Lung	3.75973e-07	-0.304167	-0.397237	-0.213647	0.251456	Cis	6.5	8.17414e-08	chr3	45942808	C	G	chr3	45917899	45995824	0	A549-ACE2_0h_Ho2020	6.5	23.1179	Muscle_Skeletal	74.0128	Brain_Cerebellar_Hemisphere	1.11962
rs56332428	ENSG00000163820.14	FYCO1	Lung	0.0117952	0.237741	0.119697	0.393554	0.0932039	Cis	12	0.00461673	chr3	45948381	C	T	chr3	45917899	45995824	0	A549-ACE2_0h_Ho2020	12	23.1179	Muscle_Skeletal	74.0128	Brain_Cerebellar_Hemisphere	1.11962
rs71325095	ENSG00000163820.14	FYCO1	Lung	0.00896204	0.242106	0.113741	0.375807	0.0902913	Cis	12	0.00344625	chr3	45948429	G	T	chr3	45917899	45995824	0	A549-ACE2_0h_Ho2020	12	23.1179	Muscle_Skeletal	74.0128	Brain_Cerebellar_Hemisphere	1.11962
rs35501575	ENSG00000163820.14	FYCO1	Lung	0.0117952	0.237741	0.108956	0.361455	0.0932039	Cis	9	0.00461673	chr3	45952153	C	T	chr3	45917899	45995824	0	A549-ACE2_0h_Ho2020	9	23.1179	Muscle_Skeletal	74.0128	Brain_Cerebellar_Hemisphere	1.11962
rs143443576	ENSG00000163820.14	FYCO1	Lung	0.00896204	0.242106	0.0969746	0.374223	0.0902913	Cis	7	0.00344625	chr3	45952713	G	GGA	chr3	45917899	45995824	0	A549-ACE2_0h_Ho2020	7	23.1179	Muscle_Skeletal	74.0128	Brain_Cerebellar_Hemisphere	1.11962
rs6764244	ENSG00000163820.14	FYCO1	Lung	1.41733e-10	-0.412915	-0.519458	-0.325696	0.200971	Cis	7	2.68825e-11	chr3	45953018	A	T	chr3	45917899	45995824	0	A549-ACE2_0h_Ho2020	7	23.1179	Muscle_Skeletal	74.0128	Brain_Cerebellar_Hemisphere	1.11962
rs532777636	ENSG00000163820.14	FYCO1	Lung	0.0110658	0.240009	0.115759	0.37689	0.091716	Cis	5.5	0.00430423	chr3	45954216	T	TGG	chr3	45917899	45995824	0	A549-ACE2_0h_Ho2020	5.5	23.1179	Muscle_Skeletal	74.0128	Brain_Cerebellar_Hemisphere	1.11962
rs34381952	ENSG00000163820.14	FYCO1	Lung	0.0117952	0.237741	0.114329	0.365453	0.0932039	Cis	5.5	0.00461673	chr3	45954256	T	C	chr3	45917899	45995824	0	A549-ACE2_0h_Ho2020	5.5	23.1179	Muscle_Skeletal	74.0128	Brain_Cerebellar_Hemisphere	1.11962
rs4388012	ENSG00000163820.14	FYCO1	Lung	0.0117952	0.237741	0.104755	0.369689	0.0932039	Cis	5.5	0.00461673	chr3	45955009	A	G	chr3	45917899	45995824	0	A549-ACE2_0h_Ho2020	5.5	23.1179	Muscle_Skeletal	74.0128	Brain_Cerebellar_Hemisphere	1.11962
rs1463680	ENSG00000163820.14	FYCO1	Lung	3.75973e-07	-0.304167	-0.392125	-0.214997	0.251456	Cis	5.5	8.17414e-08	chr3	45955269	G	A	chr3	45917899	45995824	0	A549-ACE2_0h_Ho2020	5.5	23.1179	Muscle_Skeletal	74.0128	Brain_Cerebellar_Hemisphere	1.11962
rs41289616	ENSG00000163820.14	FYCO1	Lung	0.0117952	0.237741	0.112213	0.375207	0.0932039	Cis	7	0.00461673	chr3	45955771	T	C	chr3	45917899	45995824	0	A549-ACE2_0h_Ho2020	7	23.1179	Muscle_Skeletal	74.0128	Brain_Cerebellar_Hemisphere	1.11962
rs35257780	ENSG00000163820.14	FYCO1	Lung	0.00896204	0.242106	0.110962	0.376285	0.0902913	Cis	7	0.00344625	chr3	45956014	G	GA	chr3	45917899	45995824	0	A549-ACE2_0h_Ho2020	7	23.1179	Muscle_Skeletal	74.0128	Brain_Cerebellar_Hemisphere	1.11962
rs147316571	ENSG00000163820.14	FYCO1	Lung	0.00896204	0.242106	0.11325	0.373354	0.0902913	Cis	3	0.00344625	chr3	45956566	GTTC	G	chr3	45917899	45995824	0	A549-ACE2_0h_Ho2020	3	23.1179	Muscle_Skeletal	74.0128	Brain_Cerebellar_Hemisphere	1.11962
rs34000569	ENSG00000163820.14	FYCO1	Lung	0.00896204	0.242106	0.127921	0.378341	0.0902913	Cis	7.5	0.00344625	chr3	45957717	A	G	chr3	45917899	45995824	0	A549-ACE2_0h_Ho2020	7.5	23.1179	Muscle_Skeletal	74.0128	Brain_Cerebellar_Hemisphere	1.11962
rs34324101	ENSG00000163820.14	FYCO1	Lung	0.00896204	0.242106	0.112708	0.361662	0.0902913	Cis	4	0.00344625	chr3	45959236	T	G	chr3	45917899	45995824	0	A549-ACE2_0h_Ho2020	4	23.1179	Muscle_Skeletal	74.0128	Brain_Cerebellar_Hemisphere	1.11962
rs13069079	ENSG00000163820.14	FYCO1	Lung	0.00896204	0.242106	0.104453	0.369002	0.0902913	Cis	4	0.00344625	chr3	45959378	G	A	chr3	45917899	45995824	0	A549-ACE2_0h_Ho2020	4	23.1179	Muscle_Skeletal	74.0128	Brain_Cerebellar_Hemisphere	1.11962
rs76597151	ENSG00000163820.14	FYCO1	Lung	0.0117952	0.237741	0.11121	0.369638	0.0932039	Cis	4	0.00461673	chr3	45959735	G	A	chr3	45917899	45995824	0	A549-ACE2_0h_Ho2020	4	23.1179	Muscle_Skeletal	74.0128	Brain_Cerebellar_Hemisphere	1.11962
rs34849862	ENSG00000163820.14	FYCO1	Lung	0.00896204	0.242106	0.117484	0.368734	0.0902913	Cis	4	0.00344625	chr3	45959875	C	A	chr3	45917899	45995824	0	A549-ACE2_0h_Ho2020	4	23.1179	Muscle_Skeletal	74.0128	Brain_Cerebellar_Hemisphere	1.11962
rs35827997	ENSG00000163820.14	FYCO1	Lung	0.0117952	0.237741	0.117182	0.367504	0.0932039	Cis	7	0.00461673	chr3	45960228	T	G	chr3	45917899	45995824	0	A549-ACE2_0h_Ho2020	7	23.1179	Muscle_Skeletal	74.0128	Brain_Cerebellar_Hemisphere	1.11962
rs71325096	ENSG00000163820.14	FYCO1	Lung	0.00896204	0.242106	0.122175	0.384166	0.0902913	Cis	6.5	0.00344625	chr3	45961471	G	C	chr3	45917899	45995824	0	A549-ACE2_0h_Ho2020	6.5	23.1179	Muscle_Skeletal	74.0128	Brain_Cerebellar_Hemisphere	1.11962
rs35209528	ENSG00000163820.14	FYCO1	Lung	0.00896204	0.242106	0.12	0.385447	0.0902913	Cis	5.5	0.00344625	chr3	45962004	T	C	chr3	45917899	45995824	0	A549-ACE2_0h_Ho2020	5.5	23.1179	Muscle_Skeletal	74.0128	Brain_Cerebellar_Hemisphere	1.11962
rs36039366	ENSG00000163820.14	FYCO1	Lung	0.0117952	0.237741	0.110902	0.376424	0.0932039	Cis	5.5	0.00461673	chr3	45962045	G	A	chr3	45917899	45995824	0	A549-ACE2_0h_Ho2020	5.5	23.1179	Muscle_Skeletal	74.0128	Brain_Cerebellar_Hemisphere	1.11962
rs1545985	ENSG00000163820.14	FYCO1	Lung	4.95039e-13	-0.380117	-0.472076	-0.300129	0.319417	Cis	5	8.59771e-14	chr3	45963986	G	A	chr3	45917899	45995824	0	A549-ACE2_0h_Ho2020	5	23.1179	Muscle_Skeletal	74.0128	Brain_Cerebellar_Hemisphere	1.11962
rs17280623	ENSG00000163820.14	FYCO1	Lung	0.00862909	0.247634	0.107912	0.374985	0.0912621	Cis	5.5	0.00330652	chr3	45964849	C	G	chr3	45917899	45995824	0	A549-ACE2_0h_Ho2020	5.5	23.1179	Muscle_Skeletal	74.0128	Brain_Cerebellar_Hemisphere	1.11962
rs13078739	ENSG00000163820.14	FYCO1	Lung	0.00862909	0.247634	0.129674	0.390895	0.0912621	Cis	10	0.00330652	chr3	45965996	G	A	chr3	45917899	45995824	0	A549-ACE2_0h_Ho2020	10	23.1179	Muscle_Skeletal	74.0128	Brain_Cerebellar_Hemisphere	1.11962
rs13079478	ENSG00000163820.14	FYCO1	Lung	0.00641514	0.252538	0.126769	0.391613	0.0883495	Cis	10	0.00241818	chr3	45966331	G	T	chr3	45917899	45995824	0	A549-ACE2_0h_Ho2020	10	23.1179	Muscle_Skeletal	74.0128	Brain_Cerebellar_Hemisphere	1.11962
rs13059238	ENSG00000163820.14	FYCO1	Lung	0.00862909	0.247634	0.125805	0.391217	0.0912621	Cis	10	0.00330652	chr3	45966333	T	C	chr3	45917899	45995824	0	A549-ACE2_0h_Ho2020	10	23.1179	Muscle_Skeletal	74.0128	Brain_Cerebellar_Hemisphere	1.11962
rs13079869	ENSG00000163820.14	FYCO1	Lung	0.00641514	0.252538	0.12055	0.382564	0.0883495	Cis	10	0.00241818	chr3	45966595	G	A	chr3	45917899	45995824	0	A549-ACE2_0h_Ho2020	10	23.1179	Muscle_Skeletal	74.0128	Brain_Cerebellar_Hemisphere	1.11962
rs33910087	ENSG00000163820.14	FYCO1	Lung	0.00862909	0.247634	0.125621	0.382208	0.0912621	Cis	10	0.00330652	chr3	45967995	G	A	chr3	45917899	45995824	0	A549-ACE2_0h_Ho2020	10	23.1179	Muscle_Skeletal	74.0128	Brain_Cerebellar_Hemisphere	1.11962
rs13071283	ENSG00000163820.14	FYCO1	Lung	0.00862909	0.247634	0.123693	0.370781	0.0912621	Cis	10	0.00330652	chr3	45968515	T	C	chr3	45917899	45995824	0	A549-ACE2_0h_Ho2020	10	23.1179	Muscle_Skeletal	74.0128	Brain_Cerebellar_Hemisphere	1.11962
rs4683158	ENSG00000163820.14	FYCO1	Lung	5.21696e-07	-0.345636	-0.451819	-0.260237	0.199029	Cis	10	1.15639e-07	chr3	45968585	C	T	chr3	45917899	45995824	0	A549-ACE2_0h_Ho2020	10	23.1179	Muscle_Skeletal	74.0128	Brain_Cerebellar_Hemisphere	1.11962
rs17214952	ENSG00000163820.14	FYCO1	Lung	0.00862909	0.247634	0.118062	0.382707	0.0912621	Cis	4.5	0.00330652	chr3	45969944	A	G	chr3	45917899	45995824	0	A549-ACE2_0h_Ho2020	4.5	23.1179	Muscle_Skeletal	74.0128	Brain_Cerebellar_Hemisphere	1.11962
rs17215008	ENSG00000163820.14	FYCO1	Lung	0.00641514	0.252538	0.132316	0.393977	0.0883495	Cis	4.5	0.00241818	chr3	45970787	T	C	chr3	45917899	45995824	0	A549-ACE2_0h_Ho2020	4.5	23.1179	Muscle_Skeletal	74.0128	Brain_Cerebellar_Hemisphere	1.11962
rs149942772	ENSG00000163820.14	FYCO1	Lung	0.00838539	0.246009	0.11921	0.381254	0.0893204	Cis	4.5	0.00320557	chr3	45970883	CTA	C	chr3	45917899	45995824	0	A549-ACE2_0h_Ho2020	4.5	23.1179	Muscle_Skeletal	74.0128	Brain_Cerebellar_Hemisphere	1.11962
rs71325098	ENSG00000163820.14	FYCO1	Lung	0.00838539	0.246009	0.117114	0.377299	0.0893204	Cis	4.5	0.00320557	chr3	45970899	A	G	chr3	45917899	45995824	0	A549-ACE2_0h_Ho2020	4.5	23.1179	Muscle_Skeletal	74.0128	Brain_Cerebellar_Hemisphere	1.11962
rs139901862	ENSG00000163820.14	FYCO1	Lung	0.00824198	0.244557	0.110658	0.388863	0.0902913	Cis	6.5	0.00314814	chr3	45971050	T	TA	chr3	45917899	45995824	0	A549-ACE2_0h_Ho2020	6.5	23.1179	Muscle_Skeletal	74.0128	Brain_Cerebellar_Hemisphere	1.11962
rs71325100	ENSG00000163820.14	FYCO1	Lung	0.00641514	0.252538	0.12744	0.392057	0.0883495	Cis	8.5	0.00241818	chr3	45972340	C	T	chr3	45917899	45995824	0	A549-ACE2_0h_Ho2020	8.5	23.1179	Muscle_Skeletal	74.0128	Brain_Cerebellar_Hemisphere	1.11962
rs41289622	ENSG00000163820.14	FYCO1	Lung	0.00641514	0.252538	0.127411	0.388418	0.0883495	Cis	7.5	0.00241818	chr3	45973053	T	G	chr3	45917899	45995824	0	A549-ACE2_0h_Ho2020	7.5	23.1179	Muscle_Skeletal	74.0128	Brain_Cerebellar_Hemisphere	1.11962
rs71325101	ENSG00000163820.14	FYCO1	Lung	0.00862909	0.247634	0.132273	0.383243	0.0912621	Cis	4.5	0.00330652	chr3	45974077	T	C	chr3	45917899	45995824	0	A549-ACE2_0h_Ho2020	4.5	23.1179	Muscle_Skeletal	74.0128	Brain_Cerebellar_Hemisphere	1.11962
rs71325102	ENSG00000163820.14	FYCO1	Lung	0.00862909	0.247634	0.105731	0.3654	0.0912621	Cis	5.5	0.00330652	chr3	45974441	T	C	chr3	45917899	45995824	0	A549-ACE2_0h_Ho2020	5.5	23.1179	Muscle_Skeletal	74.0128	Brain_Cerebellar_Hemisphere	1.11962
rs904634	ENSG00000163820.14	FYCO1	Lung	5.21696e-07	-0.345636	-0.450701	-0.262353	0.199029	Cis	4.5	1.15639e-07	chr3	45975812	A	C	chr3	45917899	45995824	0	A549-ACE2_0h_Ho2020	4.5	23.1179	Muscle_Skeletal	74.0128	Brain_Cerebellar_Hemisphere	1.11962
rs13066062	ENSG00000163820.14	FYCO1	Lung	0.00641514	0.252538	0.126623	0.38671	0.0883495	Cis	4.5	0.00241818	chr3	45976852	G	A	chr3	45917899	45995824	0	A549-ACE2_0h_Ho2020	4.5	23.1179	Muscle_Skeletal	74.0128	Brain_Cerebellar_Hemisphere	1.11962
rs4682801	ENSG00000163820.14	FYCO1	Lung	5.37447e-05	-0.25686	-0.343667	-0.150783	0.261165	Cis	11	1.73621e-05	chr3	45979726	G	T	chr3	45917899	45995824	0	A549-ACE2_0h_Ho2020	11	23.1179	Muscle_Skeletal	74.0128	Brain_Cerebellar_Hemisphere	1.11962
rs36122610	ENSG00000163820.14	FYCO1	Lung	0.00641514	0.252538	0.127663	0.38962	0.0883495	Cis	2	0.00241818	chr3	45981341	G	A	chr3	45917899	45995824	0	A549-ACE2_0h_Ho2020	2	23.1179	Muscle_Skeletal	74.0128	Brain_Cerebellar_Hemisphere	1.11962
rs34442130	ENSG00000163820.14	FYCO1	Lung	0.00641514	0.252538	0.119367	0.38443	0.0883495	Cis	3	0.00241818	chr3	45983037	T	A	chr3	45917899	45995824	0	A549-ACE2_0h_Ho2020	3	23.1179	Muscle_Skeletal	74.0128	Brain_Cerebellar_Hemisphere	1.11962
rs4683159	ENSG00000163820.14	FYCO1	Lung	6.42538e-08	-0.296705	-0.380837	-0.20428	0.351456	Cis	3	1.34064e-08	chr3	45983521	A	G	chr3	45917899	45995824	0	A549-ACE2_0h_Ho2020	3	23.1179	Muscle_Skeletal	74.0128	Brain_Cerebellar_Hemisphere	1.11962
rs13075758	ENSG00000163820.14	FYCO1	Lung	0.00641514	0.252538	0.124177	0.398341	0.0883495	Cis	5	0.00241818	chr3	45983556	G	A	chr3	45917899	45995824	0	A549-ACE2_0h_Ho2020	5	23.1179	Muscle_Skeletal	74.0128	Brain_Cerebellar_Hemisphere	1.11962
rs11130082	ENSG00000163820.14	FYCO1	Lung	6.98105e-08	-0.297406	-0.393643	-0.218882	0.354369	Cis	5	1.45942e-08	chr3	45984026	T	C	chr3	45917899	45995824	0	A549-ACE2_0h_Ho2020	5	23.1179	Muscle_Skeletal	74.0128	Brain_Cerebellar_Hemisphere	1.11962
rs6802312	ENSG00000163820.14	FYCO1	Lung	5.37447e-05	-0.25686	-0.3488	-0.1692	0.261165	Cis	5	1.73621e-05	chr3	45984449	T	C	chr3	45917899	45995824	0	A549-ACE2_0h_Ho2020	5	23.1179	Muscle_Skeletal	74.0128	Brain_Cerebellar_Hemisphere	1.11962
rs11338292	ENSG00000163820.14	FYCO1	Lung	6.98105e-08	-0.297406	-0.378432	-0.205405	0.354369	Cis	5	1.45942e-08	chr3	45984717	CA	C	chr3	45917899	45995824	0	A549-ACE2_0h_Ho2020	5	23.1179	Muscle_Skeletal	74.0128	Brain_Cerebellar_Hemisphere	1.11962
rs13086858	ENSG00000163820.14	FYCO1	Lung	6.98105e-08	-0.297406	-0.391235	-0.207787	0.354369	Cis	5	1.45941e-08	chr3	45985207	C	A	chr3	45917899	45995824	0	A549-ACE2_0h_Ho2020	5	23.1179	Muscle_Skeletal	74.0128	Brain_Cerebellar_Hemisphere	1.11962
rs34044394	ENSG00000163820.14	FYCO1	Lung	0.00641514	0.252538	0.126496	0.388077	0.0883495	Cis	4.5	0.00241818	chr3	45987606	CA	C	chr3	45917899	45995824	0	A549-ACE2_0h_Ho2020	4.5	23.1179	Muscle_Skeletal	74.0128	Brain_Cerebellar_Hemisphere	1.11962
rs7653682	ENSG00000163820.14	FYCO1	Lung	4.42505e-05	-0.258664	-0.360806	-0.173162	0.262136	Cis	5.5	1.4195e-05	chr3	45987779	A	G	chr3	45917899	45995824	0	A549-ACE2_0h_Ho2020	5.5	23.1179	Muscle_Skeletal	74.0128	Brain_Cerebellar_Hemisphere	1.11962
rs1873000	ENSG00000163820.14	FYCO1	Lung	6.42538e-08	-0.296705	-0.380415	-0.207739	0.351456	Cis	5.5	1.34064e-08	chr3	45987966	G	C	chr3	45917899	45995824	0	A549-ACE2_0h_Ho2020	5.5	23.1179	Muscle_Skeletal	74.0128	Brain_Cerebellar_Hemisphere	1.11962
rs7628447	ENSG00000163820.14	FYCO1	Lung	5.18224e-08	-0.300095	-0.385043	-0.214199	0.35534	Cis	5.5	1.07681e-08	chr3	45988511	C	T	chr3	45917899	45995824	0	A549-ACE2_0h_Ho2020	5.5	23.1179	Muscle_Skeletal	74.0128	Brain_Cerebellar_Hemisphere	1.11962
rs2133660	ENSG00000163820.14	FYCO1	Lung	9.52721e-07	-0.269478	-0.360061	-0.184168	0.376699	Cis	5	2.13461e-07	chr3	45990465	C	T	chr3	45917899	45995824	0	A549-ACE2_0h_Ho2020	5	23.1179	Muscle_Skeletal	74.0128	Brain_Cerebellar_Hemisphere	1.11962
rs1846615	ENSG00000163820.14	FYCO1	Lung	8.46651e-07	-0.269732	-0.367812	-0.188718	0.37767	Cis	1.5	1.89428e-07	chr3	45990896	G	C	chr3	45917899	45995824	0	A549-ACE2_0h_Ho2020	1.5	23.1179	Muscle_Skeletal	74.0128	Brain_Cerebellar_Hemisphere	1.11962
rs1846616	ENSG00000163820.14	FYCO1	Lung	1.04487e-06	-0.267307	-0.360784	-0.183969	0.383495	Cis	1.5	2.34298e-07	chr3	45990949	A	T	chr3	45917899	45995824	0	A549-ACE2_0h_Ho2020	1.5	23.1179	Muscle_Skeletal	74.0128	Brain_Cerebellar_Hemisphere	1.11962
rs1873001	ENSG00000163820.14	FYCO1	Lung	8.46651e-07	-0.269732	-0.359086	-0.178089	0.37767	Cis	3.5	1.89428e-07	chr3	45991355	C	T	chr3	45917899	45995824	0	A549-ACE2_0h_Ho2020	3.5	23.1179	Muscle_Skeletal	74.0128	Brain_Cerebellar_Hemisphere	1.11962
rs2101446	ENSG00000163820.14	FYCO1	Lung	1.87655e-07	-0.352184	-0.449548	-0.261137	0.206796	Cis	3.5	3.98999e-08	chr3	45991467	T	C	chr3	45917899	45995824	0	A549-ACE2_0h_Ho2020	3.5	23.1179	Muscle_Skeletal	74.0128	Brain_Cerebellar_Hemisphere	1.11962
rs146285477	ENSG00000163820.14	FYCO1	Lung	0.00641514	0.252538	0.13375	0.384332	0.0883495	Cis	3.5	0.00241818	chr3	45991675	G	GCCTTACCCACAGACTCCTTCAC	chr3	45917899	45995824	0	A549-ACE2_0h_Ho2020	3.5	23.1179	Muscle_Skeletal	74.0128	Brain_Cerebellar_Hemisphere	1.11962
rs1500003	ENSG00000163820.14	FYCO1	Lung	8.46651e-07	-0.269732	-0.347006	-0.175915	0.37767	Cis	3	1.89428e-07	chr3	45992327	A	G	chr3	45917899	45995824	0	A549-ACE2_0h_Ho2020	3	23.1179	Muscle_Skeletal	74.0128	Brain_Cerebellar_Hemisphere	1.11962
rs34106801	ENSG00000163820.14	FYCO1	Lung	4.86195e-07	-0.27283	-0.360126	-0.191147	0.378641	Cis	3.5	1.07638e-07	chr3	45992911	G	GC	chr3	45917899	45995824	0	A549-ACE2_0h_Ho2020	3.5	23.1179	Muscle_Skeletal	74.0128	Brain_Cerebellar_Hemisphere	1.11962
rs1392288	ENSG00000163820.14	FYCO1	Lung	0.00105453	-0.213497	-0.307936	-0.126109	0.28932	Cis	5.5	0.000369058	chr3	45993299	T	C	chr3	45917899	45995824	0	A549-ACE2_0h_Ho2020	5.5	23.1179	Muscle_Skeletal	74.0128	Brain_Cerebellar_Hemisphere	1.11962
rs17330872	ENSG00000163820.14	FYCO1	Lung	0.00641514	0.252538	0.122588	0.390687	0.0883495	Cis	5.5	0.00241818	chr3	45993605	A	G	chr3	45917899	45995824	0	A549-ACE2_0h_Ho2020	5.5	23.1179	Muscle_Skeletal	74.0128	Brain_Cerebellar_Hemisphere	1.11962
rs71327003	ENSG00000163820.14	FYCO1	Lung	0.00641514	0.252538	0.121793	0.38944	0.0883495	Cis	4.5	0.00241818	chr3	45995029	C	T	chr3	45917899	45995824	0	A549-ACE2_0h_Ho2020	4.5	23.1179	Muscle_Skeletal	74.0128	Brain_Cerebellar_Hemisphere	1.11962
rs13084541	ENSG00000163820.14	FYCO1	Lung	3.91287e-07	-0.279579	-0.359553	-0.205835	0.386408	Cis	2.5	8.51062e-08	chr3	45996955	G	A	chr3	45917899	45995824	1131	A549-ACE2_0h_Ho2020	2.5	23.1179	Muscle_Skeletal	74.0128	Brain_Cerebellar_Hemisphere	1.11962
rs9869458	ENSG00000163820.14	FYCO1	Lung	1.30681e-07	-0.34431	-0.442844	-0.260335	0.228155	Cis	2.5	2.75497e-08	chr3	45997083	G	A	chr3	45917899	45995824	1259	A549-ACE2_0h_Ho2020	2.5	23.1179	Muscle_Skeletal	74.0128	Brain_Cerebellar_Hemisphere	1.11962
rs13064616	ENSG00000163820.14	FYCO1	Lung	4.7497e-07	-0.277796	-0.375677	-0.20071	0.384466	Cis	2.5	1.0511e-07	chr3	45997152	T	C	chr3	45917899	45995824	1328	A549-ACE2_0h_Ho2020	2.5	23.1179	Muscle_Skeletal	74.0128	Brain_Cerebellar_Hemisphere	1.11962
rs36023124	ENSG00000163820.14	FYCO1	Lung	0.00821504	0.246415	0.125485	0.387926	0.0883495	Cis	1	0.00313673	chr3	45997568	G	C	chr3	45917899	45995824	1744	A549-ACE2_0h_Ho2020	1	23.1179	Muscle_Skeletal	74.0128	Brain_Cerebellar_Hemisphere	1.11962
rs57542549	ENSG00000163820.14	FYCO1	Lung	4.7497e-07	-0.277796	-0.370953	-0.195176	0.384466	Cis	1	1.0511e-07	chr3	45997660	T	C	chr3	45917899	45995824	1836	A549-ACE2_0h_Ho2020	1	23.1179	Muscle_Skeletal	74.0128	Brain_Cerebellar_Hemisphere	1.11962
rs7612402	ENSG00000163820.14	FYCO1	Lung	4.7497e-07	-0.277796	-0.358016	-0.197419	0.384466	Cis	1.5	1.0511e-07	chr3	45998107	T	C	chr3	45917899	45995824	2283	A549-ACE2_0h_Ho2020	1.5	23.1179	Muscle_Skeletal	74.0128	Brain_Cerebellar_Hemisphere	1.11962
rs71615438	ENSG00000163820.14	FYCO1	Lung	0.00821504	0.246415	0.124808	0.382844	0.0883495	Cis	1.5	0.00313673	chr3	45998376	A	G	chr3	45917899	45995824	2552	A549-ACE2_0h_Ho2020	1.5	23.1179	Muscle_Skeletal	74.0128	Brain_Cerebellar_Hemisphere	1.11962
rs2129881	ENSG00000163820.14	FYCO1	Lung	4.7497e-07	-0.277796	-0.356437	-0.190653	0.384466	Cis	3	1.0511e-07	chr3	45999186	A	G	chr3	45917899	45995824	3362	A549-ACE2_0h_Ho2020	3	23.1179	Muscle_Skeletal	74.0128	Brain_Cerebellar_Hemisphere	1.11962
rs12485445	ENSG00000163820.14	FYCO1	Lung	4.7497e-07	-0.277796	-0.362766	-0.195859	0.384466	Cis	3	1.0511e-07	chr3	46000090	C	T	chr3	45917899	45995824	4266	A549-ACE2_0h_Ho2020	3	23.1179	Muscle_Skeletal	74.0128	Brain_Cerebellar_Hemisphere	1.11962
rs34754340	ENSG00000163820.14	FYCO1	Lung	0.00821504	0.246415	0.126219	0.364018	0.0883495	Cis	2.5	0.00313673	chr3	46000345	C	T	chr3	45917899	45995824	4521	A549-ACE2_0h_Ho2020	2.5	23.1179	Muscle_Skeletal	74.0128	Brain_Cerebellar_Hemisphere	1.11962
rs2373089	ENSG00000163820.14	FYCO1	Lung	4.7497e-07	-0.277796	-0.36264	-0.197249	0.384466	Cis	2.5	1.0511e-07	chr3	46000417	C	T	chr3	45917899	45995824	4593	A549-ACE2_0h_Ho2020	2.5	23.1179	Muscle_Skeletal	74.0128	Brain_Cerebellar_Hemisphere	1.11962
rs2373090	ENSG00000163820.14	FYCO1	Lung	2.04126e-07	-0.287566	-0.368698	-0.205541	0.38932	Cis	2.5	4.34757e-08	chr3	46000581	T	G	chr3	45917899	45995824	4757	A549-ACE2_0h_Ho2020	2.5	23.1179	Muscle_Skeletal	74.0128	Brain_Cerebellar_Hemisphere	1.11962
rs35283688	ENSG00000163820.14	FYCO1	Lung	4.7497e-07	-0.277796	-0.361687	-0.194811	0.384466	Cis	2.5	1.0511e-07	chr3	46000921	A	T	chr3	45917899	45995824	5097	A549-ACE2_0h_Ho2020	2.5	23.1179	Muscle_Skeletal	74.0128	Brain_Cerebellar_Hemisphere	1.11962
rs7622333	ENSG00000163820.14	FYCO1	Lung	2.00516e-06	-0.322413	-0.422796	-0.232629	0.208738	Cis	1	4.58416e-07	chr3	46001804	T	C	chr3	45917899	45995824	5980	A549-ACE2_0h_Ho2020	1	23.1179	Muscle_Skeletal	74.0128	Brain_Cerebellar_Hemisphere	1.11962
rs7610953	ENSG00000163820.14	FYCO1	Lung	1.26294e-06	-0.329088	-0.421329	-0.235869	0.207767	Cis	1	2.84394e-07	chr3	46001944	C	G	chr3	45917899	45995824	6120	A549-ACE2_0h_Ho2020	1	23.1179	Muscle_Skeletal	74.0128	Brain_Cerebellar_Hemisphere	1.11962
rs7625348	ENSG00000163820.14	FYCO1	Lung	1.54045e-07	-0.346963	-0.453608	-0.255758	0.215534	Cis	1.5	3.26005e-08	chr3	46002681	T	C	chr3	45917899	45995824	6857	A549-ACE2_0h_Ho2020	1.5	23.1179	Muscle_Skeletal	74.0128	Brain_Cerebellar_Hemisphere	1.11962
rs12053895	ENSG00000163820.14	FYCO1	Lung	4.7497e-07	-0.277796	-0.362374	-0.191635	0.384466	Cis	3	1.0511e-07	chr3	46003127	T	A	chr3	45917899	45995824	7303	A549-ACE2_0h_Ho2020	3	23.1179	Muscle_Skeletal	74.0128	Brain_Cerebellar_Hemisphere	1.11962
rs34836513	ENSG00000163820.14	FYCO1	Lung	0.00821504	0.246415	0.127813	0.39096	0.0883495	Cis	3.5	0.00313673	chr3	46004967	G	A	chr3	45917899	45995824	9143	A549-ACE2_0h_Ho2020	3.5	23.1179	Muscle_Skeletal	74.0128	Brain_Cerebellar_Hemisphere	1.11962
rs2129879	ENSG00000163820.14	FYCO1	Lung	4.7497e-07	-0.277796	-0.357763	-0.188621	0.384466	Cis	3.5	1.0511e-07	chr3	46005277	T	C	chr3	45917899	45995824	9453	A549-ACE2_0h_Ho2020	3.5	23.1179	Muscle_Skeletal	74.0128	Brain_Cerebellar_Hemisphere	1.11962
rs2171529	ENSG00000163820.14	FYCO1	Lung	4.7497e-07	-0.277796	-0.364151	-0.187471	0.384466	Cis	3.5	1.0511e-07	chr3	46005540	G	A	chr3	45917899	45995824	9716	A549-ACE2_0h_Ho2020	3.5	23.1179	Muscle_Skeletal	74.0128	Brain_Cerebellar_Hemisphere	1.11962
rs2171528	ENSG00000163820.14	FYCO1	Lung	1.96438e-07	-0.275057	-0.357655	-0.188918	0.383495	Cis	3.5	4.18207e-08	chr3	46005552	T	C	chr3	45917899	45995824	9728	A549-ACE2_0h_Ho2020	3.5	23.1179	Muscle_Skeletal	74.0128	Brain_Cerebellar_Hemisphere	1.11962
rs34283240	ENSG00000163820.14	FYCO1	Lung	0.00695919	0.2566	0.135991	0.398586	0.0873786	Cis	3.5	0.00262672	chr3	46006166	G	C	chr3	45917899	45995824	10342	A549-ACE2_0h_Ho2020	3.5	23.1179	Muscle_Skeletal	74.0128	Brain_Cerebellar_Hemisphere	1.11962
rs76281521	ENSG00000163820.14	FYCO1	Lung	0.00821504	0.246415	0.121381	0.390463	0.0883495	Cis	2	0.00313673	chr3	46008272	G	A	chr3	45917899	45995824	12448	A549-ACE2_0h_Ho2020	2	23.1179	Muscle_Skeletal	74.0128	Brain_Cerebellar_Hemisphere	1.11962
rs3851346	ENSG00000163820.14	FYCO1	Lung	0.00821504	0.246415	0.127406	0.380359	0.0883495	Cis	1	0.00313673	chr3	46012089	A	T	chr3	45917899	45995824	16265	A549-ACE2_0h_Ho2020	1	23.1179	Muscle_Skeletal	74.0128	Brain_Cerebellar_Hemisphere	1.11962
rs3851347	ENSG00000163820.14	FYCO1	Lung	2.77949e-05	-0.255562	-0.345547	-0.172533	0.364078	Cis	2	8.84972e-06	chr3	46012286	A	G	chr3	45917899	45995824	16462	A549-ACE2_0h_Ho2020	2	23.1179	Muscle_Skeletal	74.0128	Brain_Cerebellar_Hemisphere	1.11962
rs35883205	ENSG00000163820.14	FYCO1	Lung	0.00821504	0.246415	0.119269	0.371172	0.0883495	Cis	2	0.00313673	chr3	46012476	A	G	chr3	45917899	45995824	16652	A549-ACE2_0h_Ho2020	2	23.1179	Muscle_Skeletal	74.0128	Brain_Cerebellar_Hemisphere	1.11962
rs13081151	ENSG00000163820.14	FYCO1	Lung	0.00821504	0.246415	0.119112	0.375415	0.0883495	Cis	2	0.00313673	chr3	46014224	G	A	chr3	45917899	45995824	18400	A549-ACE2_0h_Ho2020	2	23.1179	Muscle_Skeletal	74.0128	Brain_Cerebellar_Hemisphere	1.11962
rs11404783	ENSG00000163820.14	FYCO1	Lung	7.19581e-05	-0.252828	-0.337279	-0.150386	0.359223	Cis	1.5	2.33759e-05	chr3	46015929	T	TC	chr3	45917899	45995824	20105	A549-ACE2_0h_Ho2020	1.5	23.1179	Muscle_Skeletal	74.0128	Brain_Cerebellar_Hemisphere	1.11962
rs6809223	ENSG00000163820.14	FYCO1	Lung	1.06042e-05	-0.288383	-0.373077	-0.189182	0.219417	Cis	4	3.28768e-06	chr3	46016843	T	C	chr3	45917899	45995824	21019	A549-ACE2_0h_Ho2020	4	23.1179	Muscle_Skeletal	74.0128	Brain_Cerebellar_Hemisphere	1.11962
rs73070431	ENSG00000163820.14	FYCO1	Lung	0.0345627	0.308463	0.167005	0.467481	0.0582524	Cis	4	0.014832	chr3	46016929	A	T	chr3	45917899	45995824	21105	A549-ACE2_0h_Ho2020	4	23.1179	Muscle_Skeletal	74.0128	Brain_Cerebellar_Hemisphere	1.11962
rs71327006	ENSG00000163820.14	FYCO1	Lung	0.00821504	0.246611	0.131157	0.384079	0.0873786	Cis	1.5	0.00313626	chr3	46017416	G	A	chr3	45917899	45995824	21592	A549-ACE2_0h_Ho2020	1.5	23.1179	Muscle_Skeletal	74.0128	Brain_Cerebellar_Hemisphere	1.11962
rs6764042	ENSG00000163820.14	FYCO1	Lung	8.63788e-05	-0.251504	-0.339093	-0.16736	0.360194	Cis	1.5	2.82478e-05	chr3	46017647	T	G	chr3	45917899	45995824	21823	A549-ACE2_0h_Ho2020	1.5	23.1179	Muscle_Skeletal	74.0128	Brain_Cerebellar_Hemisphere	1.11962
rs71327007	ENSG00000163820.14	FYCO1	Lung	0.00821504	0.246611	0.116888	0.382049	0.0873786	Cis	3	0.00313626	chr3	46017757	C	T	chr3	45917899	45995824	21933	A549-ACE2_0h_Ho2020	3	23.1179	Muscle_Skeletal	74.0128	Brain_Cerebellar_Hemisphere	1.11962
rs1392290	ENSG00000163820.14	FYCO1	Lung	8.63788e-05	-0.251504	-0.34289	-0.156191	0.360194	Cis	2.5	2.82478e-05	chr3	46027718	G	A	chr3	45917899	45995824	31894	A549-ACE2_0h_Ho2020	2.5	23.1179	Muscle_Skeletal	74.0128	Brain_Cerebellar_Hemisphere	1.11962
rs2371	ENSG00000163820.14	FYCO1	Lung	1.23226e-05	-0.286266	-0.37815	-0.182107	0.220388	Cis	2.5	3.84104e-06	chr3	46027727	A	G	chr3	45917899	45995824	31903	A549-ACE2_0h_Ho2020	2.5	23.1179	Muscle_Skeletal	74.0128	Brain_Cerebellar_Hemisphere	1.11962
rs34562820	ENSG00000163820.14	FYCO1	Lung	0.00821504	0.246611	0.109732	0.370251	0.0873786	Cis	1	0.00313626	chr3	46029589	G	A	chr3	45917899	45995824	33765	A549-ACE2_0h_Ho2020	1	23.1179	Muscle_Skeletal	74.0128	Brain_Cerebellar_Hemisphere	1.11962
rs6805094	ENSG00000163820.14	FYCO1	Lung	8.63788e-05	-0.251504	-0.348946	-0.162876	0.360194	Cis	1	2.82478e-05	chr3	46029971	C	G	chr3	45917899	45995824	34147	A549-ACE2_0h_Ho2020	1	23.1179	Muscle_Skeletal	74.0128	Brain_Cerebellar_Hemisphere	1.11962
rs2373148	ENSG00000163820.14	FYCO1	Lung	2.04373e-06	-0.310024	-0.397925	-0.210358	0.228155	Cis	2.5	4.67326e-07	chr3	46030014	T	C	chr3	45917899	45995824	34190	A549-ACE2_0h_Ho2020	2.5	23.1179	Muscle_Skeletal	74.0128	Brain_Cerebellar_Hemisphere	1.11962
rs13060901	ENSG00000163820.14	FYCO1	Lung	8.63788e-05	-0.251504	-0.336867	-0.158072	0.360194	Cis	2.5	2.82478e-05	chr3	46030514	G	A	chr3	45917899	45995824	34690	A549-ACE2_0h_Ho2020	2.5	23.1179	Muscle_Skeletal	74.0128	Brain_Cerebellar_Hemisphere	1.11962
rs34619093	ENSG00000163820.14	FYCO1	Lung	0.00821504	0.246611	0.134656	0.387883	0.0873786	Cis	2.5	0.00313626	chr3	46031027	G	A	chr3	45917899	45995824	35203	A549-ACE2_0h_Ho2020	2.5	23.1179	Muscle_Skeletal	74.0128	Brain_Cerebellar_Hemisphere	1.11962
rs974381	ENSG00000163820.14	FYCO1	Lung	2.37984e-06	-0.308152	-0.392957	-0.20512	0.229492	Cis	1	5.45257e-07	chr3	46033062	T	A	chr3	45917899	45995824	37238	A549-ACE2_0h_Ho2020	1	23.1179	Muscle_Skeletal	74.0128	Brain_Cerebellar_Hemisphere	1.11962
rs974380	ENSG00000163820.14	FYCO1	Lung	5.15659e-06	-0.315164	-0.408743	-0.217844	0.215534	Cis	1	1.20778e-06	chr3	46033287	G	A	chr3	45917899	45995824	37463	A549-ACE2_0h_Ho2020	1	23.1179	Muscle_Skeletal	74.0128	Brain_Cerebellar_Hemisphere	1.11962
rs4411920	ENSG00000163820.14	FYCO1	Lung	4.92479e-05	-0.256335	-0.339044	-0.166789	0.361165	Cis	1.5	1.58827e-05	chr3	46036033	A	G	chr3	45917899	45995824	40209	A549-ACE2_0h_Ho2020	1.5	23.1179	Muscle_Skeletal	74.0128	Brain_Cerebellar_Hemisphere	1.11962
rs7638309	ENSG00000163820.14	FYCO1	Lung	1.23226e-05	-0.286266	-0.366259	-0.169641	0.220388	Cis	3.5	3.84104e-06	chr3	46039687	G	A	chr3	45917899	45995824	43863	A549-ACE2_0h_Ho2020	3.5	23.1179	Muscle_Skeletal	74.0128	Brain_Cerebellar_Hemisphere	1.11962
rs7625558	ENSG00000163820.14	FYCO1	Lung	1.23226e-05	-0.286266	-0.373137	-0.180012	0.220388	Cis	2.5	3.84104e-06	chr3	46042004	C	A	chr3	45917899	45995824	46180	A549-ACE2_0h_Ho2020	2.5	23.1179	Muscle_Skeletal	74.0128	Brain_Cerebellar_Hemisphere	1.11962
rs7646264	ENSG00000163820.14	FYCO1	Lung	4.92479e-05	-0.256335	-0.340799	-0.161399	0.361165	Cis	2	1.58826e-05	chr3	46044732	T	C	chr3	45917899	45995824	48908	A549-ACE2_0h_Ho2020	2	23.1179	Muscle_Skeletal	74.0128	Brain_Cerebellar_Hemisphere	1.11962
rs7609756	ENSG00000163820.14	FYCO1	Lung	4.92479e-05	-0.256335	-0.340512	-0.163026	0.361165	Cis	2	1.58827e-05	chr3	46044733	G	A	chr3	45917899	45995824	48909	A549-ACE2_0h_Ho2020	2	23.1179	Muscle_Skeletal	74.0128	Brain_Cerebellar_Hemisphere	1.11962
rs6441939	ENSG00000163820.14	FYCO1	Lung	5.15659e-06	-0.315164	-0.407378	-0.215996	0.215534	Cis	2	1.20778e-06	chr3	46045110	A	C	chr3	45917899	45995824	49286	A549-ACE2_0h_Ho2020	2	23.1179	Muscle_Skeletal	74.0128	Brain_Cerebellar_Hemisphere	1.11962
rs9811555	ENSG00000163820.14	FYCO1	Lung	1.57384e-05	-0.285419	-0.376052	-0.184037	0.22233	Cis	1.5	4.94132e-06	chr3	46046453	A	T	chr3	45917899	45995824	50629	A549-ACE2_0h_Ho2020	1.5	23.1179	Muscle_Skeletal	74.0128	Brain_Cerebellar_Hemisphere	1.11962
rs34679077	ENSG00000163820.14	FYCO1	Lung	0.00821504	0.246611	0.113828	0.377553	0.0873786	Cis	1.5	0.00313626	chr3	46046500	G	A	chr3	45917899	45995824	50676	A549-ACE2_0h_Ho2020	1.5	23.1179	Muscle_Skeletal	74.0128	Brain_Cerebellar_Hemisphere	1.11962
rs35435608	ENSG00000163820.14	FYCO1	Lung	1.76058e-05	-0.270106	-0.352477	-0.173069	0.346602	Cis	1	5.54591e-06	chr3	46050242	C	G	chr3	45917899	45995824	54418	A549-ACE2_0h_Ho2020	1	23.1179	Muscle_Skeletal	74.0128	Brain_Cerebellar_Hemisphere	1.11962
rs4683170	ENSG00000163820.14	FYCO1	Lung	3.17465e-11	-0.37587	-0.446924	-0.283473	0.308738	Cis	2	5.70729e-12	chr3	46051301	C	A	chr3	45917899	45995824	55477	A549-ACE2_0h_Ho2020	2	23.1179	Muscle_Skeletal	74.0128	Brain_Cerebellar_Hemisphere	1.11962
rs13098271	ENSG00000163820.14	FYCO1	Lung	1.76058e-05	-0.270106	-0.364266	-0.174918	0.346602	Cis	1	5.54591e-06	chr3	46052366	G	A	chr3	45917899	45995824	56542	A549-ACE2_0h_Ho2020	1	23.1179	Muscle_Skeletal	74.0128	Brain_Cerebellar_Hemisphere	1.11962
rs34863575	ENSG00000163820.14	FYCO1	Lung	0.00821504	0.246611	0.127525	0.382456	0.0873786	Cis	2	0.00313626	chr3	46052571	A	G	chr3	45917899	45995824	56747	A549-ACE2_0h_Ho2020	2	23.1179	Muscle_Skeletal	74.0128	Brain_Cerebellar_Hemisphere	1.11962
rs2201984	ENSG00000163820.14	FYCO1	Lung	0.000222117	-0.241346	-0.326472	-0.148406	0.391262	Cis	2	7.4516e-05	chr3	46052624	T	C	chr3	45917899	45995824	56800	A549-ACE2_0h_Ho2020	2	23.1179	Muscle_Skeletal	74.0128	Brain_Cerebellar_Hemisphere	1.11962
rs35657218	ENSG00000163820.14	FYCO1	Lung	2.92981e-05	-0.267381	-0.368573	-0.174174	0.338835	Cis	2	9.34155e-06	chr3	46052970	A	G	chr3	45917899	45995824	57146	A549-ACE2_0h_Ho2020	2	23.1179	Muscle_Skeletal	74.0128	Brain_Cerebellar_Hemisphere	1.11962
rs4321566	ENSG00000163820.14	FYCO1	Lung	6.0394e-06	-0.319047	-0.414269	-0.21964	0.215534	Cis	2	1.41864e-06	chr3	46053048	T	C	chr3	45917899	45995824	57224	A549-ACE2_0h_Ho2020	2	23.1179	Muscle_Skeletal	74.0128	Brain_Cerebellar_Hemisphere	1.11962
rs34906043	ENSG00000163820.14	FYCO1	Lung	0.000176219	-0.255601	-0.352152	-0.154448	0.303883	Cis	2	5.87901e-05	chr3	46053131	C	T	chr3	45917899	45995824	57307	A549-ACE2_0h_Ho2020	2	23.1179	Muscle_Skeletal	74.0128	Brain_Cerebellar_Hemisphere	1.11962
rs4396933	ENSG00000163820.14	FYCO1	Lung	4.04751e-06	-0.294239	-0.379378	-0.208994	0.256311	Cis	1.5	9.43621e-07	chr3	46053311	A	C	chr3	45917899	45995824	57487	A549-ACE2_0h_Ho2020	1.5	23.1179	Muscle_Skeletal	74.0128	Brain_Cerebellar_Hemisphere	1.11962
rs35772789	ENSG00000163820.14	FYCO1	Lung	0.00821504	0.246611	0.115656	0.381179	0.0873786	Cis	1.5	0.00313626	chr3	46053612	A	G	chr3	45917899	45995824	57788	A549-ACE2_0h_Ho2020	1.5	23.1179	Muscle_Skeletal	74.0128	Brain_Cerebellar_Hemisphere	1.11962
rs79298034	ENSG00000163820.14	FYCO1	Lung	0.00821504	0.246611	0.124667	0.394643	0.0873786	Cis	1.5	0.00313626	chr3	46053727	A	G	chr3	45917899	45995824	57903	A549-ACE2_0h_Ho2020	1.5	23.1179	Muscle_Skeletal	74.0128	Brain_Cerebellar_Hemisphere	1.11962
rs558116414	ENSG00000163820.14	FYCO1	Lung	0.00821504	0.246611	0.131074	0.386882	0.0873786	Cis	1.5	0.00313626	chr3	46053734	C	T	chr3	45917899	45995824	57910	A549-ACE2_0h_Ho2020	1.5	23.1179	Muscle_Skeletal	74.0128	Brain_Cerebellar_Hemisphere	1.11962
rs73830715	ENSG00000163820.14	FYCO1	Lung	0.0331217	0.188856	0.0670286	0.313302	0.118447	Cis	1.5	0.0141852	chr3	46053735	A	G	chr3	45917899	45995824	57911	A549-ACE2_0h_Ho2020	1.5	23.1179	Muscle_Skeletal	74.0128	Brain_Cerebellar_Hemisphere	1.11962
rs6766515	ENSG00000163820.14	FYCO1	Lung	1.7937e-05	-0.26204	-0.34405	-0.176237	0.38932	Cis	1.5	5.65347e-06	chr3	46053743	T	G	chr3	45917899	45995824	57919	A549-ACE2_0h_Ho2020	1.5	23.1179	Muscle_Skeletal	74.0128	Brain_Cerebellar_Hemisphere	1.11962
rs34339943	ENSG00000163820.14	FYCO1	Lung	0.00821504	0.246611	0.118175	0.367965	0.0873786	Cis	1.5	0.00313626	chr3	46053844	T	C	chr3	45917899	45995824	58020	A549-ACE2_0h_Ho2020	1.5	23.1179	Muscle_Skeletal	74.0128	Brain_Cerebellar_Hemisphere	1.11962
rs34821409	ENSG00000163820.14	FYCO1	Lung	0.000124185	-0.239671	-0.322442	-0.141931	0.356031	Cis	1.5	4.10267e-05	chr3	46053902	G	GCT	chr3	45917899	45995824	58078	A549-ACE2_0h_Ho2020	1.5	23.1179	Muscle_Skeletal	74.0128	Brain_Cerebellar_Hemisphere	1.11962
rs34718164	ENSG00000163820.14	FYCO1	Lung	0.00821504	0.246611	0.123648	0.387996	0.0873786	Cis	3.5	0.00313626	chr3	46057034	C	G	chr3	45917899	45995824	61210	A549-ACE2_0h_Ho2020	3.5	23.1179	Muscle_Skeletal	74.0128	Brain_Cerebellar_Hemisphere	1.11962
rs4683172	ENSG00000163820.14	FYCO1	Lung	2.49584e-06	-0.309848	-0.412584	-0.225412	0.26699	Cis	1.5	5.74314e-07	chr3	46057484	G	T	chr3	45917899	45995824	61660	A549-ACE2_0h_Ho2020	1.5	23.1179	Muscle_Skeletal	74.0128	Brain_Cerebellar_Hemisphere	1.11962
rs4683173	ENSG00000163820.14	FYCO1	Lung	2.49584e-06	-0.309848	-0.404168	-0.217715	0.26699	Cis	1.5	5.74314e-07	chr3	46057520	A	G	chr3	45917899	45995824	61696	A549-ACE2_0h_Ho2020	1.5	23.1179	Muscle_Skeletal	74.0128	Brain_Cerebellar_Hemisphere	1.11962
rs13096741	ENSG00000163820.14	FYCO1	Lung	0.00821504	0.246611	0.11462	0.379396	0.0873786	Cis	1.5	0.00313626	chr3	46057662	C	T	chr3	45917899	45995824	61838	A549-ACE2_0h_Ho2020	1.5	23.1179	Muscle_Skeletal	74.0128	Brain_Cerebellar_Hemisphere	1.11962
rs2133663	ENSG00000163820.14	FYCO1	Lung	2.78961e-11	-0.380772	-0.46308	-0.295949	0.320388	Cis	1	5.01002e-12	chr3	46058802	G	C	chr3	45917899	45995824	62978	A549-ACE2_0h_Ho2020	1	23.1179	Muscle_Skeletal	74.0128	Brain_Cerebellar_Hemisphere	1.11962
rs34047915	ENSG00000163820.14	FYCO1	Lung	0.00821504	0.246611	0.113243	0.372791	0.0873786	Cis	2	0.00313626	chr3	46058999	C	T	chr3	45917899	45995824	63175	A549-ACE2_0h_Ho2020	2	23.1179	Muscle_Skeletal	74.0128	Brain_Cerebellar_Hemisphere	1.11962
rs2173640	ENSG00000163820.14	FYCO1	Lung	2.78961e-11	-0.380772	-0.467896	-0.297021	0.320388	Cis	2	5.01002e-12	chr3	46059004	A	G	chr3	45917899	45995824	63180	A549-ACE2_0h_Ho2020	2	23.1179	Muscle_Skeletal	74.0128	Brain_Cerebellar_Hemisphere	1.11962
rs1392293	ENSG00000163820.14	FYCO1	Lung	4.01308e-07	-0.334895	-0.423759	-0.237507	0.23301	Cis	2	8.7322e-08	chr3	46059393	G	T	chr3	45917899	45995824	63569	A549-ACE2_0h_Ho2020	2	23.1179	Muscle_Skeletal	74.0128	Brain_Cerebellar_Hemisphere	1.11962
rs1392294	ENSG00000163820.14	FYCO1	Lung	2.78961e-11	-0.380772	-0.46612	-0.300465	0.320388	Cis	2	5.01002e-12	chr3	46059507	A	G	chr3	45917899	45995824	63683	A549-ACE2_0h_Ho2020	2	23.1179	Muscle_Skeletal	74.0128	Brain_Cerebellar_Hemisphere	1.11962
rs1392295	ENSG00000163820.14	FYCO1	Lung	2.78961e-11	-0.380772	-0.460722	-0.293922	0.320388	Cis	2	5.01002e-12	chr3	46059612	T	A	chr3	45917899	45995824	63788	A549-ACE2_0h_Ho2020	2	23.1179	Muscle_Skeletal	74.0128	Brain_Cerebellar_Hemisphere	1.11962
rs6766332	ENSG00000163820.14	FYCO1	Lung	1.67245e-11	-0.381577	-0.463696	-0.297662	0.319417	Cis	2	2.99157e-12	chr3	46059711	A	G	chr3	45917899	45995824	63887	A549-ACE2_0h_Ho2020	2	23.1179	Muscle_Skeletal	74.0128	Brain_Cerebellar_Hemisphere	1.11962
rs4490403	ENSG00000163820.14	FYCO1	Lung	1.60249e-11	-0.383248	-0.461938	-0.297723	0.321359	Cis	2	2.86353e-12	chr3	46059765	T	C	chr3	45917899	45995824	63941	A549-ACE2_0h_Ho2020	2	23.1179	Muscle_Skeletal	74.0128	Brain_Cerebellar_Hemisphere	1.11962
rs4637320	ENSG00000163820.14	FYCO1	Lung	1.67245e-11	-0.381577	-0.456881	-0.288693	0.319417	Cis	2	2.99157e-12	chr3	46059774	A	G	chr3	45917899	45995824	63950	A549-ACE2_0h_Ho2020	2	23.1179	Muscle_Skeletal	74.0128	Brain_Cerebellar_Hemisphere	1.11962
rs4493468	ENSG00000163820.14	FYCO1	Lung	2.63557e-07	-0.343322	-0.437496	-0.250382	0.232039	Cis	2	5.65744e-08	chr3	46059779	C	G	chr3	45917899	45995824	63955	A549-ACE2_0h_Ho2020	2	23.1179	Muscle_Skeletal	74.0128	Brain_Cerebellar_Hemisphere	1.11962
rs4490404	ENSG00000163820.14	FYCO1	Lung	6.0394e-06	-0.319047	-0.425177	-0.227389	0.215534	Cis	2	1.41864e-06	chr3	46059879	T	C	chr3	45917899	45995824	64055	A549-ACE2_0h_Ho2020	2	23.1179	Muscle_Skeletal	74.0128	Brain_Cerebellar_Hemisphere	1.11962
rs71327014	ENSG00000163820.14	FYCO1	Lung	0.00821504	0.246611	0.125529	0.380119	0.0873786	Cis	2	0.00313626	chr3	46059974	C	T	chr3	45917899	45995824	64150	A549-ACE2_0h_Ho2020	2	23.1179	Muscle_Skeletal	74.0128	Brain_Cerebellar_Hemisphere	1.11962
rs2133664	ENSG00000163820.14	FYCO1	Lung	1.67245e-11	-0.381577	-0.459712	-0.286749	0.319417	Cis	2	2.99157e-12	chr3	46060282	T	A	chr3	45917899	45995824	64458	A549-ACE2_0h_Ho2020	2	23.1179	Muscle_Skeletal	74.0128	Brain_Cerebellar_Hemisphere	1.11962
rs2133665	ENSG00000163820.14	FYCO1	Lung	1.67245e-11	-0.381577	-0.46756	-0.297095	0.319417	Cis	2	2.99156e-12	chr3	46060324	C	G	chr3	45917899	45995824	64500	A549-ACE2_0h_Ho2020	2	23.1179	Muscle_Skeletal	74.0128	Brain_Cerebellar_Hemisphere	1.11962
rs2133666	ENSG00000163820.14	FYCO1	Lung	2.63557e-07	-0.343322	-0.44449	-0.253763	0.232039	Cis	2	5.65744e-08	chr3	46060399	A	C	chr3	45917899	45995824	64575	A549-ACE2_0h_Ho2020	2	23.1179	Muscle_Skeletal	74.0128	Brain_Cerebellar_Hemisphere	1.11962
rs71327015	ENSG00000163820.14	FYCO1	Lung	0.00989971	0.23758	0.105701	0.373715	0.0864078	Cis	1.5	0.00383142	chr3	46060681	G	C	chr3	45917899	45995824	64857	A549-ACE2_0h_Ho2020	1.5	23.1179	Muscle_Skeletal	74.0128	Brain_Cerebellar_Hemisphere	1.11962
rs34127208	ENSG00000163820.14	FYCO1	Lung	0.00821504	0.246611	0.112265	0.383805	0.0873786	Cis	3	0.00313626	chr3	46062188	G	T	chr3	45917899	45995824	66364	A549-ACE2_0h_Ho2020	3	23.1179	Muscle_Skeletal	74.0128	Brain_Cerebellar_Hemisphere	1.11962
rs9311384	ENSG00000163820.14	FYCO1	Lung	3.80168e-06	-0.298389	-0.377347	-0.194916	0.264078	Cis	3	8.85107e-07	chr3	46062482	T	C	chr3	45917899	45995824	66658	A549-ACE2_0h_Ho2020	3	23.1179	Muscle_Skeletal	74.0128	Brain_Cerebellar_Hemisphere	1.11962
rs9311385	ENSG00000163820.14	FYCO1	Lung	1.73593e-06	-0.314265	-0.407928	-0.224254	0.266019	Cis	4.5	3.93744e-07	chr3	46062602	G	A	chr3	45917899	45995824	66778	A549-ACE2_0h_Ho2020	4.5	23.1179	Muscle_Skeletal	74.0128	Brain_Cerebellar_Hemisphere	1.11962
rs6764189	ENSG00000163820.14	FYCO1	Lung	1.73593e-06	-0.314265	-0.419132	-0.227662	0.266019	Cis	4.5	3.93745e-07	chr3	46062803	C	T	chr3	45917899	45995824	66979	A549-ACE2_0h_Ho2020	4.5	23.1179	Muscle_Skeletal	74.0128	Brain_Cerebellar_Hemisphere	1.11962
rs6786959	ENSG00000163820.14	FYCO1	Lung	6.74061e-07	-0.314278	-0.388334	-0.206995	0.230097	Cis	1	1.50174e-07	chr3	46065761	A	G	chr3	45917899	45995824	69937	A549-ACE2_0h_Ho2020	1	23.1179	Muscle_Skeletal	74.0128	Brain_Cerebellar_Hemisphere	1.11962
rs35516580	ENSG00000163820.14	FYCO1	Lung	0.00821504	0.246611	0.115599	0.382961	0.0873786	Cis	1	0.00313626	chr3	46066006	A	G	chr3	45917899	45995824	70182	A549-ACE2_0h_Ho2020	1	23.1179	Muscle_Skeletal	74.0128	Brain_Cerebellar_Hemisphere	1.11962
rs34766614	ENSG00000163820.14	FYCO1	Lung	0.00821504	0.246611	0.133522	0.384324	0.0873786	Cis	1	0.00313626	chr3	46066109	A	G	chr3	45917899	45995824	70285	A549-ACE2_0h_Ho2020	1	23.1179	Muscle_Skeletal	74.0128	Brain_Cerebellar_Hemisphere	1.11962
rs9824886	ENSG00000163820.14	FYCO1	Lung	0.000222117	-0.233354	-0.311789	-0.142642	0.401942	Cis	2	7.45443e-05	chr3	46066755	G	A	chr3	45917899	45995824	70931	A549-ACE2_0h_Ho2020	2	23.1179	Muscle_Skeletal	74.0128	Brain_Cerebellar_Hemisphere	1.11962
rs71327017	ENSG00000163820.14	FYCO1	Lung	0.00821504	0.246611	0.1201	0.374078	0.0873786	Cis	2.5	0.00313626	chr3	46069721	T	C	chr3	45917899	45995824	73897	A549-ACE2_0h_Ho2020	2.5	23.1179	Muscle_Skeletal	74.0128	Brain_Cerebellar_Hemisphere	1.11962
rs9876587	ENSG00000163820.14	FYCO1	Lung	0.000183943	-0.242026	-0.331558	-0.150453	0.367961	Cis	2	6.13918e-05	chr3	46072884	T	C	chr3	45917899	45995824	77060	A549-ACE2_0h_Ho2020	2	23.1179	Muscle_Skeletal	74.0128	Brain_Cerebellar_Hemisphere	1.11962
rs9870445	ENSG00000163820.14	FYCO1	Lung	0.000222117	-0.233354	-0.320479	-0.147811	0.401942	Cis	3.5	7.45443e-05	chr3	46073346	A	G	chr3	45917899	45995824	77522	A549-ACE2_0h_Ho2020	3.5	23.1179	Muscle_Skeletal	74.0128	Brain_Cerebellar_Hemisphere	1.11962
rs57147448	ENSG00000163820.14	FYCO1	Lung	0.000238442	-0.224846	-0.31287	-0.138124	0.399029	Cis	2	8.0206e-05	chr3	46073722	T	TCAA	chr3	45917899	45995824	77898	A549-ACE2_0h_Ho2020	2	23.1179	Muscle_Skeletal	74.0128	Brain_Cerebellar_Hemisphere	1.11962
rs9311386	ENSG00000163820.14	FYCO1	Lung	0.000260171	-0.220789	-0.304252	-0.124356	0.4	Cis	2	8.77268e-05	chr3	46073795	T	C	chr3	45917899	45995824	77971	A549-ACE2_0h_Ho2020	2	23.1179	Muscle_Skeletal	74.0128	Brain_Cerebellar_Hemisphere	1.11962
rs9311387	ENSG00000163820.14	FYCO1	Lung	0.000300279	-0.230522	-0.315165	-0.142847	0.400971	Cis	2	0.000101522	chr3	46074098	A	C	chr3	45917899	45995824	78274	A549-ACE2_0h_Ho2020	2	23.1179	Muscle_Skeletal	74.0128	Brain_Cerebellar_Hemisphere	1.11962
rs13072267	ENSG00000163820.14	FYCO1	Lung	0.00821504	0.246611	0.118522	0.38686	0.0873786	Cis	2	0.00313626	chr3	46074518	T	A	chr3	45917899	45995824	78694	A549-ACE2_0h_Ho2020	2	23.1179	Muscle_Skeletal	74.0128	Brain_Cerebellar_Hemisphere	1.11962
rs36057789	ENSG00000163820.14	FYCO1	Lung	0.00821504	0.246611	0.122783	0.38551	0.0873786	Cis	4.5	0.00313626	chr3	46075604	A	G	chr3	45917899	45995824	79780	A549-ACE2_0h_Ho2020	4.5	23.1179	Muscle_Skeletal	74.0128	Brain_Cerebellar_Hemisphere	1.11962
rs76647202	ENSG00000163820.14	FYCO1	Lung	0.00821504	0.246611	0.130837	0.389426	0.0873786	Cis	4.5	0.00313626	chr3	46076468	A	G	chr3	45917899	45995824	80644	A549-ACE2_0h_Ho2020	4.5	23.1179	Muscle_Skeletal	74.0128	Brain_Cerebellar_Hemisphere	1.11962
rs35951367	ENSG00000163820.14	FYCO1	Lung	0.0246731	0.192812	0.0752454	0.316933	0.119417	Cis	4.5	0.0101042	chr3	46076947	T	C	chr3	45917899	45995824	81123	A549-ACE2_0h_Ho2020	4.5	23.1179	Muscle_Skeletal	74.0128	Brain_Cerebellar_Hemisphere	1.11962
rs1388608	ENSG00000163820.14	FYCO1	Lung	2.14307e-06	-0.347942	-0.445896	-0.260864	0.202913	Cis	4.5	4.90429e-07	chr3	46077257	T	G	chr3	45917899	45995824	81433	A549-ACE2_0h_Ho2020	4.5	23.1179	Muscle_Skeletal	74.0128	Brain_Cerebellar_Hemisphere	1.11962
rs13434336	ENSG00000163820.14	FYCO1	Lung	0.000207391	-0.243979	-0.333524	-0.150267	0.368932	Cis	2.5	6.94708e-05	chr3	46078299	T	C	chr3	45917899	45995824	82475	A549-ACE2_0h_Ho2020	2.5	23.1179	Muscle_Skeletal	74.0128	Brain_Cerebellar_Hemisphere	1.11962
rs1491959	ENSG00000163820.14	FYCO1	Lung	0.000222117	-0.233354	-0.314149	-0.140266	0.401942	Cis	5	7.45443e-05	chr3	46078908	G	A	chr3	45917899	45995824	83084	A549-ACE2_0h_Ho2020	5	23.1179	Muscle_Skeletal	74.0128	Brain_Cerebellar_Hemisphere	1.11962
rs71327021	ENSG00000163820.14	FYCO1	Lung	0.00821504	0.246611	0.116003	0.377958	0.0873786	Cis	3	0.00313626	chr3	46079025	A	G	chr3	45917899	45995824	83201	A549-ACE2_0h_Ho2020	3	23.1179	Muscle_Skeletal	74.0128	Brain_Cerebellar_Hemisphere	1.11962
rs13091868	ENSG00000163820.14	FYCO1	Lung	0.00821504	0.246611	0.128959	0.391592	0.0873786	Cis	2	0.00313626	chr3	46081551	A	G	chr3	45917899	45995824	85727	A549-ACE2_0h_Ho2020	2	23.1179	Muscle_Skeletal	74.0128	Brain_Cerebellar_Hemisphere	1.11962
rs13092030	ENSG00000163820.14	FYCO1	Lung	0.00821504	0.246611	0.141306	0.378421	0.0873786	Cis	2	0.00313626	chr3	46081563	C	T	chr3	45917899	45995824	85739	A549-ACE2_0h_Ho2020	2	23.1179	Muscle_Skeletal	74.0128	Brain_Cerebellar_Hemisphere	1.11962
rs9990063	ENSG00000163820.14	FYCO1	Lung	0.000287843	-0.253456	-0.353507	-0.169612	0.304854	Cis	1.5	9.72267e-05	chr3	46082347	T	G	chr3	45917899	45995824	86523	A549-ACE2_0h_Ho2020	1.5	23.1179	Muscle_Skeletal	74.0128	Brain_Cerebellar_Hemisphere	1.11962
rs17215981	ENSG00000163820.14	FYCO1	Lung	0.00821504	0.246611	0.119903	0.401918	0.0873786	Cis	2	0.00313626	chr3	46082926	A	G	chr3	45917899	45995824	87102	A549-ACE2_0h_Ho2020	2	23.1179	Muscle_Skeletal	74.0128	Brain_Cerebellar_Hemisphere	1.11962
rs4683177	ENSG00000163820.14	FYCO1	Lung	2.24987e-06	-0.337513	-0.441706	-0.246555	0.205825	Cis	3	5.14971e-07	chr3	46084975	T	C	chr3	45917899	45995824	89151	A549-ACE2_0h_Ho2020	3	23.1179	Muscle_Skeletal	74.0128	Brain_Cerebellar_Hemisphere	1.11962
rs13089554	ENSG00000163820.14	FYCO1	Lung	0.00821504	0.246611	0.138871	0.386861	0.0873786	Cis	1.5	0.00313626	chr3	46086065	G	A	chr3	45917899	45995824	90241	A549-ACE2_0h_Ho2020	1.5	23.1179	Muscle_Skeletal	74.0128	Brain_Cerebellar_Hemisphere	1.11962
rs6767559	ENSG00000163820.14	FYCO1	Lung	1.72099e-06	-0.34163	-0.429685	-0.250895	0.206796	Cis	1.5	3.90182e-07	chr3	46086150	G	C	chr3	45917899	45995824	90326	A549-ACE2_0h_Ho2020	1.5	23.1179	Muscle_Skeletal	74.0128	Brain_Cerebellar_Hemisphere	1.11962
rs902760	ENSG00000163820.14	FYCO1	Lung	1.72099e-06	-0.34163	-0.451597	-0.254158	0.206796	Cis	3.5	3.90182e-07	chr3	46086495	T	C	chr3	45917899	45995824	90671	A549-ACE2_0h_Ho2020	3.5	23.1179	Muscle_Skeletal	74.0128	Brain_Cerebellar_Hemisphere	1.11962
rs13075528	ENSG00000163820.14	FYCO1	Lung	0.00821504	0.246611	0.125529	0.378038	0.0873786	Cis	3.5	0.00313626	chr3	46087217	T	C	chr3	45917899	45995824	91393	A549-ACE2_0h_Ho2020	3.5	23.1179	Muscle_Skeletal	74.0128	Brain_Cerebellar_Hemisphere	1.11962
rs13095602	ENSG00000163820.14	FYCO1	Lung	0.00821504	0.246611	0.120409	0.385047	0.0873786	Cis	3.5	0.00313626	chr3	46087221	A	G	chr3	45917899	45995824	91397	A549-ACE2_0h_Ho2020	3.5	23.1179	Muscle_Skeletal	74.0128	Brain_Cerebellar_Hemisphere	1.11962
rs4682806	ENSG00000163820.14	FYCO1	Lung	0.000198963	-0.226124	-0.309984	-0.131262	0.399029	Cis	1.5	6.65666e-05	chr3	46090789	C	T	chr3	45917899	45995824	94965	A549-ACE2_0h_Ho2020	1.5	23.1179	Muscle_Skeletal	74.0128	Brain_Cerebellar_Hemisphere	1.11962
rs55922157	ENSG00000163820.14	FYCO1	Lung	0.0275266	0.263957	0.146429	0.40572	0.0951456	Cis	1.5	0.011483	chr3	46091724	C	T	chr3	45917899	45995824	95900	A549-ACE2_0h_Ho2020	1.5	23.1179	Muscle_Skeletal	74.0128	Brain_Cerebellar_Hemisphere	1.11962
rs1491949	ENSG00000163820.14	FYCO1	Lung	1.72099e-06	-0.34163	-0.451944	-0.254041	0.206796	Cis	1.5	3.90183e-07	chr3	46091910	A	G	chr3	45917899	45995824	96086	A549-ACE2_0h_Ho2020	1.5	23.1179	Muscle_Skeletal	74.0128	Brain_Cerebellar_Hemisphere	1.11962
rs13063527	ENSG00000163820.14	FYCO1	Lung	0.00821504	0.246611	0.129345	0.384686	0.0873786	Cis	1.5	0.00313626	chr3	46094198	G	A	chr3	45917899	45995824	98374	A549-ACE2_0h_Ho2020	1.5	23.1179	Muscle_Skeletal	74.0128	Brain_Cerebellar_Hemisphere	1.11962
rs71327025	ENSG00000163820.14	FYCO1	Lung	0.00821504	0.246611	0.132022	0.387055	0.0873786	Cis	1	0.00313626	chr3	46106012	A	G	chr3	45917899	45995824	110188	A549-ACE2_0h_Ho2020	1	23.1179	Muscle_Skeletal	74.0128	Brain_Cerebellar_Hemisphere	1.11962
rs6784214	ENSG00000163820.14	FYCO1	Lung	0.000201969	-0.241237	-0.320768	-0.151304	0.4	Cis	1.5	6.75907e-05	chr3	46109877	A	G	chr3	45917899	45995824	114053	A549-ACE2_0h_Ho2020	1.5	23.1179	Muscle_Skeletal	74.0128	Brain_Cerebellar_Hemisphere	1.11962
rs4682810	ENSG00000163820.14	FYCO1	Lung	0.000201969	-0.241237	-0.336473	-0.153303	0.4	Cis	1.5	6.75907e-05	chr3	46111009	G	A	chr3	45917899	45995824	115185	A549-ACE2_0h_Ho2020	1.5	23.1179	Muscle_Skeletal	74.0128	Brain_Cerebellar_Hemisphere	1.11962
rs2373149	ENSG00000163820.14	FYCO1	Lung	7.11678e-07	-0.354076	-0.457506	-0.264009	0.205825	Cis	1	1.58683e-07	chr3	46116337	T	G	chr3	45917899	45995824	120513	A549-ACE2_0h_Ho2020	1	23.1179	Muscle_Skeletal	74.0128	Brain_Cerebellar_Hemisphere	1.11962
rs13065737	ENSG00000163820.14	FYCO1	Lung	0.00252275	-0.190135	-0.281206	-0.0915892	0.326214	Cis	1	0.000918236	chr3	46119545	G	A	chr3	45917899	45995824	123721	A549-ACE2_0h_Ho2020	1	23.1179	Muscle_Skeletal	74.0128	Brain_Cerebellar_Hemisphere	1.11962
rs6441944	ENSG00000163820.14	FYCO1	Lung	0.000265423	-0.235944	-0.333889	-0.151559	0.400971	Cis	1	8.95216e-05	chr3	46120341	G	A	chr3	45917899	45995824	124517	A549-ACE2_0h_Ho2020	1	23.1179	Muscle_Skeletal	74.0128	Brain_Cerebellar_Hemisphere	1.11962
rs35359253	ENSG00000163820.14	FYCO1	Lung	0.00246394	-0.191393	-0.279253	-0.0920539	0.325243	Cis	1.5	0.000895048	chr3	46121259	A	G	chr3	45917899	45995824	125435	A549-ACE2_0h_Ho2020	1.5	23.1179	Muscle_Skeletal	74.0128	Brain_Cerebellar_Hemisphere	1.11962
rs2373155	ENSG00000163820.14	FYCO1	Lung	2.28166e-06	-0.349328	-0.451278	-0.25201	0.204854	Cis	1.5	5.2235e-07	chr3	46130580	T	C	chr3	45917899	45995824	134756	A549-ACE2_0h_Ho2020	1.5	23.1179	Muscle_Skeletal	74.0128	Brain_Cerebellar_Hemisphere	1.11962
rs71327027	ENSG00000163820.14	FYCO1	Lung	0.0158638	0.223576	0.0963448	0.355334	0.0883495	Cis	2	0.00630307	chr3	46131718	T	G	chr3	45917899	45995824	135894	A549-ACE2_0h_Ho2020	2	23.1179	Muscle_Skeletal	74.0128	Brain_Cerebellar_Hemisphere	1.11962
rs1873618	ENSG00000163820.14	FYCO1	Lung	3.32492e-08	-0.405071	-0.515391	-0.305971	0.193204	Cis	1.5	6.87428e-09	chr3	46134484	C	T	chr3	45917899	45995824	138660	A549-ACE2_0h_Ho2020	1.5	23.1179	Muscle_Skeletal	74.0128	Brain_Cerebellar_Hemisphere	1.11962
rs1873617	ENSG00000163820.14	FYCO1	Lung	1.91818e-08	-0.414924	-0.512647	-0.319726	0.194175	Cis	1.5	3.93638e-09	chr3	46134488	T	C	chr3	45917899	45995824	138664	A549-ACE2_0h_Ho2020	1.5	23.1179	Muscle_Skeletal	74.0128	Brain_Cerebellar_Hemisphere	1.11962
rs3053352	ENSG00000163820.14	FYCO1	Lung	0.00282505	-0.210435	-0.311059	-0.118317	0.239806	Cis	1	0.00103363	chr3	46227339	C	CCT	chr3	45917899	45995824	231515	A549-ACE2_0h_Ho2020	1	23.1179	Muscle_Skeletal	74.0128	Brain_Cerebellar_Hemisphere	1.11962
rs62244806	ENSG00000163820.14	FYCO1	Lung	0.00358456	0.220442	0.115047	0.334465	0.165049	Cis	1	0.00131751	chr3	46311417	T	A	chr3	45917899	45995824	315593	A549-ACE2_0h_Ho2020	1	23.1179	Muscle_Skeletal	74.0128	Brain_Cerebellar_Hemisphere	1.11962
rs1985463	ENSG00000173585.15	CCR9	Lung	0.0379302	0.285686	0.0703119	0.507871	0.3	Cis	2.5	0.0164656	chr3	45899144	A	C	chr3	45886504	45903177	0	A549-ACE2_0h_Ho2020	2.5	0.152852	Small_Intestine_Terminal_Ileum	6.09912	Heart_Left_Ventricle	0.00891252
rs875890	ENSG00000173585.15	CCR9	Lung	0.0379302	0.285686	0.0477394	0.497538	0.3	Cis	3	0.0164656	chr3	45903795	T	A	chr3	45886504	45903177	618	A549-ACE2_0h_Ho2020	3	0.152852	Small_Intestine_Terminal_Ileum	6.09912	Heart_Left_Ventricle	0.00891252
rs34847985	ENSG00000173585.15	CCR9	Lung	0.0379747	0.286439	0.0784184	0.50364	0.303883	Cis	1	0.0164883	chr3	45908261	A	G	chr3	45886504	45903177	5084	A549-ACE2_0h_Ho2020	1	0.152852	Small_Intestine_Terminal_Ileum	6.09912	Heart_Left_Ventricle	0.00891252
rs77902290	ENSG00000172215.5	CXCR6	Lung	0.0022435	-0.422944	-0.679408	-0.202739	0.0902913	Cis	1	0.000812377	chr3	45935170	C	T	chr3	45940933	45948353	5763	A549-ACE2_0h_Ho2020	1	3.01294	Spleen	10.434	Brain_Frontal_Cortex_BA9	0.0193293
rs13066048	ENSG00000172215.5	CXCR6	Lung	0.0437384	0.176286	0.0581253	0.313482	0.38932	Cis	1.5	0.0192182	chr3	45940922	C	T	chr3	45940933	45948353	11	A549-ACE2_0h_Ho2020	1.5	3.01294	Spleen	10.434	Brain_Frontal_Cortex_BA9	0.0193293
rs55920693	ENSG00000172215.5	CXCR6	Lung	0.0022435	-0.422944	-0.693514	-0.197478	0.0902913	Cis	2.5	0.000812377	chr3	45941984	T	A	chr3	45940933	45948353	0	A549-ACE2_0h_Ho2020	2.5	3.01294	Spleen	10.434	Brain_Frontal_Cortex_BA9	0.0193293
rs6785091	ENSG00000172215.5	CXCR6	Lung	0.00676478	-0.379634	-0.624129	-0.192499	0.133981	Cis	3	0.00255181	chr3	45943855	C	G	chr3	45940933	45948353	0	A549-ACE2_0h_Ho2020	3	3.01294	Spleen	10.434	Brain_Frontal_Cortex_BA9	0.0193293
rs56332428	ENSG00000172215.5	CXCR6	Lung	0.000899249	-0.432672	-0.705087	-0.240327	0.0932039	Cis	3	0.000313049	chr3	45948381	C	T	chr3	45940933	45948353	28	A549-ACE2_0h_Ho2020	3	3.01294	Spleen	10.434	Brain_Frontal_Cortex_BA9	0.0193293
rs71325095	ENSG00000172215.5	CXCR6	Lung	0.0022435	-0.422944	-0.696233	-0.209143	0.0902913	Cis	3	0.000812377	chr3	45948429	G	T	chr3	45940933	45948353	76	A549-ACE2_0h_Ho2020	3	3.01294	Spleen	10.434	Brain_Frontal_Cortex_BA9	0.0193293
rs35501575	ENSG00000172215.5	CXCR6	Lung	0.000899249	-0.432672	-0.683987	-0.211342	0.0932039	Cis	3	0.000313049	chr3	45952153	C	T	chr3	45940933	45948353	3800	A549-ACE2_0h_Ho2020	3	3.01294	Spleen	10.434	Brain_Frontal_Cortex_BA9	0.0193293
rs147316571	ENSG00000172215.5	CXCR6	Lung	0.0022435	-0.422944	-0.684149	-0.200901	0.0902913	Cis	1.5	0.000812377	chr3	45956566	GTTC	G	chr3	45940933	45948353	8213	A549-ACE2_0h_Ho2020	1.5	3.01294	Spleen	10.434	Brain_Frontal_Cortex_BA9	0.0193293
rs34000569	ENSG00000172215.5	CXCR6	Lung	0.0022435	-0.422944	-0.708758	-0.218467	0.0902913	Cis	1.5	0.000812377	chr3	45957717	A	G	chr3	45940933	45948353	9364	A549-ACE2_0h_Ho2020	1.5	3.01294	Spleen	10.434	Brain_Frontal_Cortex_BA9	0.0193293
rs34324101	ENSG00000172215.5	CXCR6	Lung	0.0022435	-0.422944	-0.697984	-0.211062	0.0902913	Cis	1	0.000812377	chr3	45959236	T	G	chr3	45940933	45948353	10883	A549-ACE2_0h_Ho2020	1	3.01294	Spleen	10.434	Brain_Frontal_Cortex_BA9	0.0193293
rs13069079	ENSG00000172215.5	CXCR6	Lung	0.0022435	-0.422944	-0.701977	-0.190494	0.0902913	Cis	1	0.000812377	chr3	45959378	G	A	chr3	45940933	45948353	11025	A549-ACE2_0h_Ho2020	1	3.01294	Spleen	10.434	Brain_Frontal_Cortex_BA9	0.0193293
rs71325096	ENSG00000172215.5	CXCR6	Lung	0.0022435	-0.422944	-0.696098	-0.188389	0.0902913	Cis	1	0.000812377	chr3	45961471	G	C	chr3	45940933	45948353	13118	A549-ACE2_0h_Ho2020	1	3.01294	Spleen	10.434	Brain_Frontal_Cortex_BA9	0.0193293
rs1873000	ENSG00000172215.5	CXCR6	Lung	0.0240753	0.225333	0.0933043	0.356795	0.351456	Cis	1	0.00984356	chr3	45987966	G	C	chr3	45940933	45948353	39613	A549-ACE2_0h_Ho2020	1	3.01294	Spleen	10.434	Brain_Frontal_Cortex_BA9	0.0193293
rs4683170	ENSG00000172215.5	CXCR6	Lung	0.00526432	0.265304	0.139597	0.424711	0.308738	Cis	1	0.00195274	chr3	46051301	C	A	chr3	45940933	45948353	102948	A549-ACE2_0h_Ho2020	1	3.01294	Spleen	10.434	Brain_Frontal_Cortex_BA9	0.0193293
rs34718164	ENSG00000172215.5	CXCR6	Lung	0.00205645	-0.418306	-0.698748	-0.174602	0.0873786	Cis	1	0.000740892	chr3	46057034	C	G	chr3	45940933	45948353	108681	A549-ACE2_0h_Ho2020	1	3.01294	Spleen	10.434	Brain_Frontal_Cortex_BA9	0.0193293
rs13069742	ENSG00000172215.5	CXCR6	Lung	0.00021543	-0.433085	-0.668437	-0.240314	0.133981	Cis	1.5	7.22123e-05	chr3	46072724	A	G	chr3	45940933	45948353	124371	A549-ACE2_0h_Ho2020	1.5	3.01294	Spleen	10.434	Brain_Frontal_Cortex_BA9	0.0193293
rs71327027	ENSG00000172215.5	CXCR6	Lung	0.00215551	-0.416453	-0.717666	-0.207372	0.0883495	Cis	1	0.000777455	chr3	46131718	T	G	chr3	45940933	45948353	183365	A549-ACE2_0h_Ho2020	1	3.01294	Spleen	10.434	Brain_Frontal_Cortex_BA9	0.0193293
rs17214952	ENSG00000183625.14	CCR3	Lung	0.0468203	-0.398123	-0.710818	-0.123138	0.0912621	Cis	1	0.0207025	chr3	45969944	A	G	chr3	46163604	46266706	193660	A549-ACE2_0h_Ho2020	1	0.218983	Whole_Blood	2.50222	Brain_Nucleus_accumbens_basal_ganglia	0.0126881
rs71325102	ENSG00000183625.14	CCR3	Lung	0.0468203	-0.398123	-0.714185	-0.125493	0.0912621	Cis	1	0.0207024	chr3	45974441	T	C	chr3	46163604	46266706	189163	A549-ACE2_0h_Ho2020	1	0.218983	Whole_Blood	2.50222	Brain_Nucleus_accumbens_basal_ganglia	0.0126881
rs58552652	ENSG00000183625.14	CCR3	Lung	0.0353062	-0.306034	-0.545115	-0.0998475	0.150485	Cis	1.5	0.0152005	chr3	46036800	C	T	chr3	46163604	46266706	126804	A549-ACE2_0h_Ho2020	1.5	0.218983	Whole_Blood	2.50222	Brain_Nucleus_accumbens_basal_ganglia	0.0126881
rs13087776	ENSG00000183625.14	CCR3	Lung	0.0353062	-0.306034	-0.532654	-0.0839016	0.150485	Cis	1.5	0.0152005	chr3	46038379	A	G	chr3	46163604	46266706	125225	A549-ACE2_0h_Ho2020	1.5	0.218983	Whole_Blood	2.50222	Brain_Nucleus_accumbens_basal_ganglia	0.0126881
rs13088143	ENSG00000183625.14	CCR3	Lung	0.0353062	-0.306034	-0.528402	-0.0810169	0.150485	Cis	1.5	0.0152005	chr3	46038532	A	T	chr3	46163604	46266706	125072	A549-ACE2_0h_Ho2020	1.5	0.218983	Whole_Blood	2.50222	Brain_Nucleus_accumbens_basal_ganglia	0.0126881
rs34805664	ENSG00000183625.14	CCR3	Lung	0.0353062	-0.306034	-0.514309	-0.0574668	0.150485	Cis	2	0.0152005	chr3	46039616	A	T	chr3	46163604	46266706	123988	A549-ACE2_0h_Ho2020	2	0.218983	Whole_Blood	2.50222	Brain_Nucleus_accumbens_basal_ganglia	0.0126881
rs34610609	ENSG00000183625.14	CCR3	Lung	0.0353062	-0.306034	-0.526114	-0.0770979	0.150485	Cis	1.5	0.0152005	chr3	46040215	C	T	chr3	46163604	46266706	123389	A549-ACE2_0h_Ho2020	1.5	0.218983	Whole_Blood	2.50222	Brain_Nucleus_accumbens_basal_ganglia	0.0126881
rs13064632	ENSG00000183625.14	CCR3	Lung	0.0353062	-0.306034	-0.542065	-0.074633	0.150485	Cis	2	0.0152005	chr3	46041865	G	C	chr3	46163604	46266706	121739	A549-ACE2_0h_Ho2020	2	0.218983	Whole_Blood	2.50222	Brain_Nucleus_accumbens_basal_ganglia	0.0126881
rs34254987	ENSG00000183625.14	CCR3	Lung	0.0353062	-0.306034	-0.526135	-0.0750418	0.150485	Cis	2	0.0152005	chr3	46042142	G	A	chr3	46163604	46266706	121462	A549-ACE2_0h_Ho2020	2	0.218983	Whole_Blood	2.50222	Brain_Nucleus_accumbens_basal_ganglia	0.0126881
rs4683163	ENSG00000183625.14	CCR3	Lung	0.0353062	-0.306034	-0.529664	-0.0990419	0.150485	Cis	2	0.0152005	chr3	46042880	A	C	chr3	46163604	46266706	120724	A549-ACE2_0h_Ho2020	2	0.218983	Whole_Blood	2.50222	Brain_Nucleus_accumbens_basal_ganglia	0.0126881
rs4683164	ENSG00000183625.14	CCR3	Lung	0.0353062	-0.306034	-0.541342	-0.0788645	0.150485	Cis	2	0.0152005	chr3	46042969	A	G	chr3	46163604	46266706	120635	A549-ACE2_0h_Ho2020	2	0.218983	Whole_Blood	2.50222	Brain_Nucleus_accumbens_basal_ganglia	0.0126881
rs12108042	ENSG00000183625.14	CCR3	Lung	0.0353062	-0.306034	-0.546727	-0.0829104	0.150485	Cis	1	0.0152005	chr3	46044591	A	G	chr3	46163604	46266706	119013	A549-ACE2_0h_Ho2020	1	0.218983	Whole_Blood	2.50222	Brain_Nucleus_accumbens_basal_ganglia	0.0126881
rs1491951	ENSG00000183625.14	CCR3	Lung	0.0399276	-0.305154	-0.592955	-0.0799841	0.124272	Cis	1.5	0.0174103	chr3	46100352	G	A	chr3	46163604	46266706	63252	A549-ACE2_0h_Ho2020	1.5	0.218983	Whole_Blood	2.50222	Brain_Nucleus_accumbens_basal_ganglia	0.0126881
rs6789386	ENSG00000183625.14	CCR3	Lung	0.0477703	0.265041	0.0746829	0.441473	0.315534	Cis	3	0.0211676	chr3	46132903	G	C	chr3	46163604	46266706	30701	A549-ACE2_0h_Ho2020	3	0.218983	Whole_Blood	2.50222	Brain_Nucleus_accumbens_basal_ganglia	0.0126881
rs6789719	ENSG00000183625.14	CCR3	Lung	0.0477703	0.265041	0.0707241	0.435406	0.315534	Cis	3	0.0211676	chr3	46133202	G	A	chr3	46163604	46266706	30402	A549-ACE2_0h_Ho2020	3	0.218983	Whole_Blood	2.50222	Brain_Nucleus_accumbens_basal_ganglia	0.0126881
rs13083881	ENSG00000183625.14	CCR3	Lung	0.0391873	-0.466589	-0.874776	-0.0635562	0.0728155	Cis	1.5	0.0170768	chr3	46143128	C	G	chr3	46163604	46266706	20476	A549-ACE2_0h_Ho2020	1.5	0.218983	Whole_Blood	2.50222	Brain_Nucleus_accumbens_basal_ganglia	0.0126881
rs17216717	ENSG00000183625.14	CCR3	Lung	0.0391873	-0.466589	-0.91632	-0.0861411	0.0728155	Cis	2	0.0170768	chr3	46144831	T	C	chr3	46163604	46266706	18773	A549-ACE2_0h_Ho2020	2	0.218983	Whole_Blood	2.50222	Brain_Nucleus_accumbens_basal_ganglia	0.0126881
rs13075836	ENSG00000183625.14	CCR3	Lung	0.0391873	-0.466589	-0.93502	-0.115649	0.0728155	Cis	3	0.0170768	chr3	46145146	T	C	chr3	46163604	46266706	18458	A549-ACE2_0h_Ho2020	3	0.218983	Whole_Blood	2.50222	Brain_Nucleus_accumbens_basal_ganglia	0.0126881
rs13096325	ENSG00000183625.14	CCR3	Lung	0.0391873	-0.466589	-0.872916	-0.101819	0.0728155	Cis	3	0.0170768	chr3	46145346	A	G	chr3	46163604	46266706	18258	A549-ACE2_0h_Ho2020	3	0.218983	Whole_Blood	2.50222	Brain_Nucleus_accumbens_basal_ganglia	0.0126881
rs13097340	ENSG00000183625.14	CCR3	Lung	0.0391873	-0.466589	-0.915925	-0.112662	0.0728155	Cis	3	0.0170768	chr3	46145626	G	A	chr3	46163604	46266706	17978	A549-ACE2_0h_Ho2020	3	0.218983	Whole_Blood	2.50222	Brain_Nucleus_accumbens_basal_ganglia	0.0126881
rs3091314	ENSG00000183625.14	CCR3	Lung	0.0391873	-0.466589	-0.872208	-0.0930393	0.0728155	Cis	2	0.0170768	chr3	46147261	G	A	chr3	46163604	46266706	16343	A549-ACE2_0h_Ho2020	2	0.218983	Whole_Blood	2.50222	Brain_Nucleus_accumbens_basal_ganglia	0.0126881
rs34693386	ENSG00000183625.14	CCR3	Lung	0.0292141	-0.492466	-0.896069	-0.0835286	0.0737864	Cis	2.5	0.0122596	chr3	46153910	C	T	chr3	46163604	46266706	9694	A549-ACE2_0h_Ho2020	2.5	0.218983	Whole_Blood	2.50222	Brain_Nucleus_accumbens_basal_ganglia	0.0126881
rs34409248	ENSG00000183625.14	CCR3	Lung	0.0292141	-0.492466	-0.938214	-0.119856	0.0737864	Cis	3	0.0122596	chr3	46156579	G	A	chr3	46163604	46266706	7025	A549-ACE2_0h_Ho2020	3	0.218983	Whole_Blood	2.50222	Brain_Nucleus_accumbens_basal_ganglia	0.0126881
rs34996127	ENSG00000183625.14	CCR3	Lung	0.0292141	-0.492466	-0.888659	-0.0892819	0.0737864	Cis	3	0.0122596	chr3	46156681	T	A	chr3	46163604	46266706	6923	A549-ACE2_0h_Ho2020	3	0.218983	Whole_Blood	2.50222	Brain_Nucleus_accumbens_basal_ganglia	0.0126881
rs34897745	ENSG00000183625.14	CCR3	Lung	0.0292141	-0.492466	-0.905192	-0.132558	0.0737864	Cis	2	0.0122596	chr3	46156884	A	C	chr3	46163604	46266706	6720	A549-ACE2_0h_Ho2020	2	0.218983	Whole_Blood	2.50222	Brain_Nucleus_accumbens_basal_ganglia	0.0126881
rs35853141	ENSG00000183625.14	CCR3	Lung	0.0292141	-0.492466	-0.915537	-0.0968342	0.0737864	Cis	2	0.0122596	chr3	46156896	G	C	chr3	46163604	46266706	6708	A549-ACE2_0h_Ho2020	2	0.218983	Whole_Blood	2.50222	Brain_Nucleus_accumbens_basal_ganglia	0.0126881
rs35685805	ENSG00000183625.14	CCR3	Lung	0.0292141	-0.492466	-0.886237	-0.112742	0.0737864	Cis	2	0.0122596	chr3	46161286	T	C	chr3	46163604	46266706	2318	A549-ACE2_0h_Ho2020	2	0.218983	Whole_Blood	2.50222	Brain_Nucleus_accumbens_basal_ganglia	0.0126881
rs35162796	ENSG00000183625.14	CCR3	Lung	0.0292141	-0.492466	-0.914709	-0.129821	0.0737864	Cis	4	0.0122596	chr3	46162887	C	T	chr3	46163604	46266706	717	A549-ACE2_0h_Ho2020	4	0.218983	Whole_Blood	2.50222	Brain_Nucleus_accumbens_basal_ganglia	0.0126881
rs35434266	ENSG00000183625.14	CCR3	Lung	0.0272823	-0.505801	-0.920647	-0.0935244	0.0728155	Cis	2	0.0113278	chr3	46165507	G	T	chr3	46163604	46266706	0	A549-ACE2_0h_Ho2020	2	0.218983	Whole_Blood	2.50222	Brain_Nucleus_accumbens_basal_ganglia	0.0126881
rs35942803	ENSG00000183625.14	CCR3	Lung	0.0272823	-0.505801	-0.97132	-0.15784	0.0728155	Cis	2	0.0113278	chr3	46167291	T	C	chr3	46163604	46266706	0	A549-ACE2_0h_Ho2020	2	0.218983	Whole_Blood	2.50222	Brain_Nucleus_accumbens_basal_ganglia	0.0126881
rs35288652	ENSG00000183625.14	CCR3	Lung	0.0256314	-0.51807	-0.933564	-0.0850978	0.0756646	Cis	4	0.0105117	chr3	46167935	T	C	chr3	46163604	46266706	0	A549-ACE2_0h_Ho2020	4	0.218983	Whole_Blood	2.50222	Brain_Nucleus_accumbens_basal_ganglia	0.0126881
rs35566550	ENSG00000183625.14	CCR3	Lung	0.0272823	-0.505801	-0.945538	-0.108813	0.0728155	Cis	3.5	0.0113278	chr3	46169020	G	T	chr3	46163604	46266706	0	A549-ACE2_0h_Ho2020	3.5	0.218983	Whole_Blood	2.50222	Brain_Nucleus_accumbens_basal_ganglia	0.0126881
rs79948053	ENSG00000183625.14	CCR3	Lung	0.0272823	-0.505801	-0.994756	-0.130383	0.0728155	Cis	6	0.0113278	chr3	46169568	G	A	chr3	46163604	46266706	0	A549-ACE2_0h_Ho2020	6	0.218983	Whole_Blood	2.50222	Brain_Nucleus_accumbens_basal_ganglia	0.0126881
rs34940111	ENSG00000183625.14	CCR3	Lung	0.0272823	-0.505801	-0.949812	-0.124446	0.0728155	Cis	3	0.0113278	chr3	46170428	G	GGCA	chr3	46163604	46266706	0	A549-ACE2_0h_Ho2020	3	0.218983	Whole_Blood	2.50222	Brain_Nucleus_accumbens_basal_ganglia	0.0126881
rs35919278	ENSG00000183625.14	CCR3	Lung	0.0272823	-0.505801	-0.935943	-0.10862	0.0728155	Cis	4.5	0.0113278	chr3	46172102	A	G	chr3	46163604	46266706	0	A549-ACE2_0h_Ho2020	4.5	0.218983	Whole_Blood	2.50222	Brain_Nucleus_accumbens_basal_ganglia	0.0126881
rs35886570	ENSG00000183625.14	CCR3	Lung	0.0272823	-0.505801	-0.975218	-0.14178	0.0728155	Cis	1.5	0.0113278	chr3	46177896	ATGG	A	chr3	46163604	46266706	0	A549-ACE2_0h_Ho2020	1.5	0.218983	Whole_Blood	2.50222	Brain_Nucleus_accumbens_basal_ganglia	0.0126881
rs34570200	ENSG00000183625.14	CCR3	Lung	0.0272823	-0.505801	-0.972286	-0.124593	0.0728155	Cis	5	0.0113278	chr3	46179008	C	T	chr3	46163604	46266706	0	A549-ACE2_0h_Ho2020	5	0.218983	Whole_Blood	2.50222	Brain_Nucleus_accumbens_basal_ganglia	0.0126881
rs35560301	ENSG00000183625.14	CCR3	Lung	0.0272823	-0.505801	-0.959357	-0.15074	0.0728155	Cis	5	0.0113278	chr3	46179014	T	G	chr3	46163604	46266706	0	A549-ACE2_0h_Ho2020	5	0.218983	Whole_Blood	2.50222	Brain_Nucleus_accumbens_basal_ganglia	0.0126881
rs34134191	ENSG00000183625.14	CCR3	Lung	0.0272823	-0.505801	-0.919581	-0.111113	0.0728155	Cis	4	0.0113278	chr3	46180039	T	C	chr3	46163604	46266706	0	A549-ACE2_0h_Ho2020	4	0.218983	Whole_Blood	2.50222	Brain_Nucleus_accumbens_basal_ganglia	0.0126881
rs13069750	ENSG00000183625.14	CCR3	Lung	0.0272823	-0.505801	-0.953923	-0.151231	0.0728155	Cis	5	0.0113278	chr3	46183358	C	T	chr3	46163604	46266706	0	A549-ACE2_0h_Ho2020	5	0.218983	Whole_Blood	2.50222	Brain_Nucleus_accumbens_basal_ganglia	0.0126881
rs34340501	ENSG00000183625.14	CCR3	Lung	0.0272823	-0.505801	-0.968098	-0.175273	0.0728155	Cis	3	0.0113278	chr3	46183724	G	T	chr3	46163604	46266706	0	A549-ACE2_0h_Ho2020	3	0.218983	Whole_Blood	2.50222	Brain_Nucleus_accumbens_basal_ganglia	0.0126881
rs71327038	ENSG00000183625.14	CCR3	Lung	0.0272823	-0.505801	-0.952845	-0.168285	0.0728155	Cis	1.5	0.0113278	chr3	46184503	A	C	chr3	46163604	46266706	0	A549-ACE2_0h_Ho2020	1.5	0.218983	Whole_Blood	2.50222	Brain_Nucleus_accumbens_basal_ganglia	0.0126881
rs36010446	ENSG00000183625.14	CCR3	Lung	0.0272823	-0.505801	-0.959891	-0.122954	0.0728155	Cis	6	0.0113278	chr3	46185233	G	A	chr3	46163604	46266706	0	A549-ACE2_0h_Ho2020	6	0.218983	Whole_Blood	2.50222	Brain_Nucleus_accumbens_basal_ganglia	0.0126881
rs13062450	ENSG00000183625.14	CCR3	Lung	0.0212205	-0.499603	-1.04724	-0.217945	0.084466	Cis	6	0.00858867	chr3	46185679	T	G	chr3	46163604	46266706	0	A549-ACE2_0h_Ho2020	6	0.218983	Whole_Blood	2.50222	Brain_Nucleus_accumbens_basal_ganglia	0.0126881
rs13069845	ENSG00000183625.14	CCR3	Lung	0.0272823	-0.505801	-0.939942	-0.0960217	0.0728155	Cis	5	0.0113278	chr3	46190640	C	T	chr3	46163604	46266706	0	A549-ACE2_0h_Ho2020	5	0.218983	Whole_Blood	2.50222	Brain_Nucleus_accumbens_basal_ganglia	0.0126881
rs17282797	ENSG00000183625.14	CCR3	Lung	0.0272823	-0.505801	-0.959433	-0.151719	0.0728155	Cis	5	0.0113278	chr3	46191273	A	G	chr3	46163604	46266706	0	A549-ACE2_0h_Ho2020	5	0.218983	Whole_Blood	2.50222	Brain_Nucleus_accumbens_basal_ganglia	0.0126881
rs13080979	ENSG00000183625.14	CCR3	Lung	0.0272823	-0.505801	-0.948178	-0.126028	0.0728155	Cis	5	0.0113278	chr3	46192198	A	G	chr3	46163604	46266706	0	A549-ACE2_0h_Ho2020	5	0.218983	Whole_Blood	2.50222	Brain_Nucleus_accumbens_basal_ganglia	0.0126881
rs13097666	ENSG00000183625.14	CCR3	Lung	0.0272823	-0.505801	-0.91973	-0.138746	0.0728155	Cis	5	0.0113278	chr3	46192975	C	T	chr3	46163604	46266706	0	A549-ACE2_0h_Ho2020	5	0.218983	Whole_Blood	2.50222	Brain_Nucleus_accumbens_basal_ganglia	0.0126881
rs13098911	ENSG00000183625.14	CCR3	Lung	0.0272823	-0.505801	-0.949821	-0.142453	0.0728155	Cis	10	0.0113278	chr3	46193709	C	T	chr3	46163604	46266706	0	A549-ACE2_0h_Ho2020	10	0.218983	Whole_Blood	2.50222	Brain_Nucleus_accumbens_basal_ganglia	0.0126881
rs34378541	ENSG00000183625.14	CCR3	Lung	0.0272823	-0.505801	-0.938235	-0.149987	0.0728155	Cis	9.5	0.0113278	chr3	46198157	C	T	chr3	46163604	46266706	0	A549-ACE2_0h_Ho2020	9.5	0.218983	Whole_Blood	2.50222	Brain_Nucleus_accumbens_basal_ganglia	0.0126881
rs17282922	ENSG00000183625.14	CCR3	Lung	0.0272823	-0.505801	-0.983306	-0.120829	0.0728155	Cis	4	0.0113278	chr3	46198680	T	G	chr3	46163604	46266706	0	A549-ACE2_0h_Ho2020	4	0.218983	Whole_Blood	2.50222	Brain_Nucleus_accumbens_basal_ganglia	0.0126881
rs13082995	ENSG00000183625.14	CCR3	Lung	0.0212205	-0.499603	-1.00919	-0.202229	0.084466	Cis	7	0.00858867	chr3	46200985	T	C	chr3	46163604	46266706	0	A549-ACE2_0h_Ho2020	7	0.218983	Whole_Blood	2.50222	Brain_Nucleus_accumbens_basal_ganglia	0.0126881
rs3136673	ENSG00000183625.14	CCR3	Lung	0.0212205	-0.499603	-1.01822	-0.228778	0.084466	Cis	7	0.00858867	chr3	46201124	C	T	chr3	46163604	46266706	0	A549-ACE2_0h_Ho2020	7	0.218983	Whole_Blood	2.50222	Brain_Nucleus_accumbens_basal_ganglia	0.0126881
rs13095940	ENSG00000183625.14	CCR3	Lung	0.0272823	-0.505801	-0.943561	-0.138528	0.0728155	Cis	12	0.0113278	chr3	46205325	A	G	chr3	46163604	46266706	0	A549-ACE2_0h_Ho2020	12	0.218983	Whole_Blood	2.50222	Brain_Nucleus_accumbens_basal_ganglia	0.0126881
rs13096307	ENSG00000183625.14	CCR3	Lung	0.0272823	-0.505801	-0.935664	-0.151209	0.0728155	Cis	12	0.0113278	chr3	46205462	C	T	chr3	46163604	46266706	0	A549-ACE2_0h_Ho2020	12	0.218983	Whole_Blood	2.50222	Brain_Nucleus_accumbens_basal_ganglia	0.0126881
rs13096371	ENSG00000183625.14	CCR3	Lung	0.0272823	-0.505801	-0.978707	-0.118183	0.0728155	Cis	12	0.0113278	chr3	46205605	A	T	chr3	46163604	46266706	0	A549-ACE2_0h_Ho2020	12	0.218983	Whole_Blood	2.50222	Brain_Nucleus_accumbens_basal_ganglia	0.0126881
rs34865316	ENSG00000183625.14	CCR3	Lung	0.0272823	-0.505801	-0.943297	-0.0802649	0.0728155	Cis	12	0.0113278	chr3	46205965	A	G	chr3	46163604	46266706	0	A549-ACE2_0h_Ho2020	12	0.218983	Whole_Blood	2.50222	Brain_Nucleus_accumbens_basal_ganglia	0.0126881
rs3176826	ENSG00000183625.14	CCR3	Lung	0.0272823	-0.505801	-0.956361	-0.120299	0.0728155	Cis	12	0.0113278	chr3	46206093	G	A	chr3	46163604	46266706	0	A549-ACE2_0h_Ho2020	12	0.218983	Whole_Blood	2.50222	Brain_Nucleus_accumbens_basal_ganglia	0.0126881
rs3176825	ENSG00000183625.14	CCR3	Lung	0.0272823	-0.505801	-0.979759	-0.123232	0.0728155	Cis	5.5	0.0113278	chr3	46206733	G	T	chr3	46163604	46266706	0	A549-ACE2_0h_Ho2020	5.5	0.218983	Whole_Blood	2.50222	Brain_Nucleus_accumbens_basal_ganglia	0.0126881
rs3176824	ENSG00000183625.14	CCR3	Lung	0.0272823	-0.505801	-0.973974	-0.134195	0.0728155	Cis	7.5	0.0113278	chr3	46206894	T	C	chr3	46163604	46266706	0	A549-ACE2_0h_Ho2020	7.5	0.218983	Whole_Blood	2.50222	Brain_Nucleus_accumbens_basal_ganglia	0.0126881
rs34423195	ENSG00000183625.14	CCR3	Lung	0.0272823	-0.505801	-0.976593	-0.0849563	0.0728155	Cis	6	0.0113278	chr3	46208231	A	G	chr3	46163604	46266706	0	A549-ACE2_0h_Ho2020	6	0.218983	Whole_Blood	2.50222	Brain_Nucleus_accumbens_basal_ganglia	0.0126881
rs3181080	ENSG00000183625.14	CCR3	Lung	0.0272823	-0.505801	-0.967559	-0.0874082	0.0728155	Cis	6.5	0.0113278	chr3	46208438	A	T	chr3	46163604	46266706	0	A549-ACE2_0h_Ho2020	6.5	0.218983	Whole_Blood	2.50222	Brain_Nucleus_accumbens_basal_ganglia	0.0126881
rs34919616	ENSG00000183625.14	CCR3	Lung	0.0272823	-0.505801	-0.936041	-0.140826	0.0728155	Cis	6.5	0.0113278	chr3	46208517	G	A	chr3	46163604	46266706	0	A549-ACE2_0h_Ho2020	6.5	0.218983	Whole_Blood	2.50222	Brain_Nucleus_accumbens_basal_ganglia	0.0126881
rs1491961	ENSG00000183625.14	CCR3	Lung	0.0157761	0.33392	0.112861	0.546823	0.225243	Cis	6.5	0.00625827	chr3	46208857	T	C	chr3	46163604	46266706	0	A549-ACE2_0h_Ho2020	6.5	0.218983	Whole_Blood	2.50222	Brain_Nucleus_accumbens_basal_ganglia	0.0126881
rs3181078	ENSG00000183625.14	CCR3	Lung	0.0264227	-0.501475	-0.939728	-0.146949	0.0737864	Cis	5	0.0108494	chr3	46209093	A	C	chr3	46163604	46266706	0	A549-ACE2_0h_Ho2020	5	0.218983	Whole_Blood	2.50222	Brain_Nucleus_accumbens_basal_ganglia	0.0126881
rs3181077	ENSG00000183625.14	CCR3	Lung	0.0157761	0.33392	0.115051	0.550942	0.225243	Cis	5	0.00625827	chr3	46209161	C	T	chr3	46163604	46266706	0	A549-ACE2_0h_Ho2020	5	0.218983	Whole_Blood	2.50222	Brain_Nucleus_accumbens_basal_ganglia	0.0126881
rs3181076	ENSG00000183625.14	CCR3	Lung	0.0272823	-0.505801	-0.980482	-0.120431	0.0728155	Cis	5	0.0113278	chr3	46209242	C	T	chr3	46163604	46266706	0	A549-ACE2_0h_Ho2020	5	0.218983	Whole_Blood	2.50222	Brain_Nucleus_accumbens_basal_ganglia	0.0126881
rs35354367	ENSG00000183625.14	CCR3	Lung	0.0272823	-0.505801	-0.953232	-0.136082	0.0728155	Cis	5	0.0113278	chr3	46209308	A	G	chr3	46163604	46266706	0	A549-ACE2_0h_Ho2020	5	0.218983	Whole_Blood	2.50222	Brain_Nucleus_accumbens_basal_ganglia	0.0126881
rs34724655	ENSG00000183625.14	CCR3	Lung	0.0264227	-0.501475	-0.951426	-0.153961	0.0737864	Cis	8.5	0.0108494	chr3	46210076	C	CAT	chr3	46163604	46266706	0	A549-ACE2_0h_Ho2020	8.5	0.218983	Whole_Blood	2.50222	Brain_Nucleus_accumbens_basal_ganglia	0.0126881
rs67722888	ENSG00000183625.14	CCR3	Lung	0.0272823	-0.505801	-0.98946	-0.129953	0.0728155	Cis	7	0.0113278	chr3	46210802	GAGGCCAT	G	chr3	46163604	46266706	0	A549-ACE2_0h_Ho2020	7	0.218983	Whole_Blood	2.50222	Brain_Nucleus_accumbens_basal_ganglia	0.0126881
rs34280313	ENSG00000183625.14	CCR3	Lung	0.0272823	-0.505801	-0.929743	-0.160905	0.0728155	Cis	6.5	0.0113278	chr3	46211014	G	C	chr3	46163604	46266706	0	A549-ACE2_0h_Ho2020	6.5	0.218983	Whole_Blood	2.50222	Brain_Nucleus_accumbens_basal_ganglia	0.0126881
rs13070099	ENSG00000183625.14	CCR3	Lung	0.0272823	-0.505801	-0.992398	-0.120013	0.0728155	Cis	11	0.0113278	chr3	46211723	T	C	chr3	46163604	46266706	0	A549-ACE2_0h_Ho2020	11	0.218983	Whole_Blood	2.50222	Brain_Nucleus_accumbens_basal_ganglia	0.0126881
rs34047458	ENSG00000183625.14	CCR3	Lung	0.0272823	-0.505801	-0.981444	-0.13108	0.0728155	Cis	11	0.0113278	chr3	46212108	C	G	chr3	46163604	46266706	0	A549-ACE2_0h_Ho2020	11	0.218983	Whole_Blood	2.50222	Brain_Nucleus_accumbens_basal_ganglia	0.0126881
rs35429781	ENSG00000183625.14	CCR3	Lung	0.0272823	-0.505801	-0.940521	-0.133225	0.0728155	Cis	11	0.0113278	chr3	46212116	A	C	chr3	46163604	46266706	0	A549-ACE2_0h_Ho2020	11	0.218983	Whole_Blood	2.50222	Brain_Nucleus_accumbens_basal_ganglia	0.0126881
rs13095946	ENSG00000183625.14	CCR3	Lung	0.0272823	-0.505801	-0.935439	-0.125079	0.0728155	Cis	2	0.0113278	chr3	46212321	G	A	chr3	46163604	46266706	0	A549-ACE2_0h_Ho2020	2	0.218983	Whole_Blood	2.50222	Brain_Nucleus_accumbens_basal_ganglia	0.0126881
rs71327039	ENSG00000183625.14	CCR3	Lung	0.0272823	-0.505801	-0.918766	-0.107052	0.0728155	Cis	8.5	0.0113278	chr3	46215805	A	C	chr3	46163604	46266706	0	A549-ACE2_0h_Ho2020	8.5	0.218983	Whole_Blood	2.50222	Brain_Nucleus_accumbens_basal_ganglia	0.0126881
rs34531115	ENSG00000183625.14	CCR3	Lung	0.0272823	-0.505801	-0.99229	-0.152686	0.0728155	Cis	9.5	0.0113278	chr3	46216205	T	C	chr3	46163604	46266706	0	A549-ACE2_0h_Ho2020	9.5	0.218983	Whole_Blood	2.50222	Brain_Nucleus_accumbens_basal_ganglia	0.0126881
rs35617677	ENSG00000183625.14	CCR3	Lung	0.0272823	-0.505801	-0.980148	-0.157235	0.0728155	Cis	9.5	0.0113278	chr3	46217249	C	T	chr3	46163604	46266706	0	A549-ACE2_0h_Ho2020	9.5	0.218983	Whole_Blood	2.50222	Brain_Nucleus_accumbens_basal_ganglia	0.0126881
rs35587265	ENSG00000183625.14	CCR3	Lung	0.0272823	-0.505801	-0.950187	-0.133406	0.0728155	Cis	3	0.0113278	chr3	46217805	A	G	chr3	46163604	46266706	0	A549-ACE2_0h_Ho2020	3	0.218983	Whole_Blood	2.50222	Brain_Nucleus_accumbens_basal_ganglia	0.0126881
rs35335084	ENSG00000183625.14	CCR3	Lung	0.0272823	-0.505801	-0.921544	-0.118404	0.0728155	Cis	7	0.0113278	chr3	46218467	A	T	chr3	46163604	46266706	0	A549-ACE2_0h_Ho2020	7	0.218983	Whole_Blood	2.50222	Brain_Nucleus_accumbens_basal_ganglia	0.0126881
rs34625088	ENSG00000183625.14	CCR3	Lung	0.0272823	-0.505801	-0.9333	-0.109497	0.0728155	Cis	4.5	0.0113278	chr3	46218548	T	A	chr3	46163604	46266706	0	A549-ACE2_0h_Ho2020	4.5	0.218983	Whole_Blood	2.50222	Brain_Nucleus_accumbens_basal_ganglia	0.0126881
rs35775079	ENSG00000183625.14	CCR3	Lung	0.0193438	-0.542944	-0.978782	-0.182974	0.0718447	Cis	8	0.00775484	chr3	46220620	C	T	chr3	46163604	46266706	0	A549-ACE2_0h_Ho2020	8	0.218983	Whole_Blood	2.50222	Brain_Nucleus_accumbens_basal_ganglia	0.0126881
rs138732762	ENSG00000183625.14	CCR3	Lung	0.0272823	-0.505801	-0.941902	-0.133678	0.0728155	Cis	5	0.0113278	chr3	46221683	T	TGGGTTGGAGTA	chr3	46163604	46266706	0	A549-ACE2_0h_Ho2020	5	0.218983	Whole_Blood	2.50222	Brain_Nucleus_accumbens_basal_ganglia	0.0126881
rs71327040	ENSG00000183625.14	CCR3	Lung	0.0208746	-0.580637	-1.02856	-0.1401	0.0631068	Cis	5	0.00844302	chr3	46221717	G	T	chr3	46163604	46266706	0	A549-ACE2_0h_Ho2020	5	0.218983	Whole_Blood	2.50222	Brain_Nucleus_accumbens_basal_ganglia	0.0126881
rs34289272	ENSG00000183625.14	CCR3	Lung	0.0208746	-0.580637	-1.10278	-0.173622	0.0631068	Cis	5	0.00844303	chr3	46221753	C	T	chr3	46163604	46266706	0	A549-ACE2_0h_Ho2020	5	0.218983	Whole_Blood	2.50222	Brain_Nucleus_accumbens_basal_ganglia	0.0126881
rs34005848	ENSG00000183625.14	CCR3	Lung	0.0208746	-0.580637	-1.02769	-0.111888	0.0631068	Cis	6.5	0.00844302	chr3	46222254	C	T	chr3	46163604	46266706	0	A549-ACE2_0h_Ho2020	6.5	0.218983	Whole_Blood	2.50222	Brain_Nucleus_accumbens_basal_ganglia	0.0126881
rs145850810	ENSG00000183625.14	CCR3	Lung	0.0208746	-0.580637	-1.08266	-0.140275	0.0631068	Cis	4.5	0.00844302	chr3	46223341	AAAAC	A	chr3	46163604	46266706	0	A549-ACE2_0h_Ho2020	4.5	0.218983	Whole_Blood	2.50222	Brain_Nucleus_accumbens_basal_ganglia	0.0126881
rs34414382	ENSG00000183625.14	CCR3	Lung	0.0208746	-0.580637	-1.12386	-0.138596	0.0631068	Cis	4.5	0.00844303	chr3	46223699	C	T	chr3	46163604	46266706	0	A549-ACE2_0h_Ho2020	4.5	0.218983	Whole_Blood	2.50222	Brain_Nucleus_accumbens_basal_ganglia	0.0126881
rs35613615	ENSG00000183625.14	CCR3	Lung	0.0192462	-0.588187	-1.16489	-0.168499	0.0614035	Cis	4.5	0.00771484	chr3	46223752	T	C	chr3	46163604	46266706	0	A549-ACE2_0h_Ho2020	4.5	0.218983	Whole_Blood	2.50222	Brain_Nucleus_accumbens_basal_ganglia	0.0126881
rs34194160	ENSG00000183625.14	CCR3	Lung	0.0166155	-0.595746	-1.11737	-0.172565	0.0621359	Cis	4.5	0.00661829	chr3	46224363	G	A	chr3	46163604	46266706	0	A549-ACE2_0h_Ho2020	4.5	0.218983	Whole_Blood	2.50222	Brain_Nucleus_accumbens_basal_ganglia	0.0126881
rs34745455	ENSG00000183625.14	CCR3	Lung	0.0208746	-0.580637	-1.06578	-0.151293	0.0631068	Cis	5.5	0.00844303	chr3	46225842	T	C	chr3	46163604	46266706	0	A549-ACE2_0h_Ho2020	5.5	0.218983	Whole_Blood	2.50222	Brain_Nucleus_accumbens_basal_ganglia	0.0126881
rs71327041	ENSG00000183625.14	CCR3	Lung	0.0109819	-0.624928	-1.11273	-0.138778	0.0640777	Cis	3.5	0.00426962	chr3	46226091	C	T	chr3	46163604	46266706	0	A549-ACE2_0h_Ho2020	3.5	0.218983	Whole_Blood	2.50222	Brain_Nucleus_accumbens_basal_ganglia	0.0126881
rs71327042	ENSG00000183625.14	CCR3	Lung	0.0208746	-0.580637	-1.18295	-0.188768	0.0631068	Cis	3.5	0.00844303	chr3	46226522	T	C	chr3	46163604	46266706	0	A549-ACE2_0h_Ho2020	3.5	0.218983	Whole_Blood	2.50222	Brain_Nucleus_accumbens_basal_ganglia	0.0126881
rs35059249	ENSG00000183625.14	CCR3	Lung	0.0304555	-0.661695	-1.29244	-0.193142	0.0545455	Cis	4	0.0128328	chr3	46227037	A	ATT	chr3	46163604	46266706	0	A549-ACE2_0h_Ho2020	4	0.218983	Whole_Blood	2.50222	Brain_Nucleus_accumbens_basal_ganglia	0.0126881
rs71615440	ENSG00000183625.14	CCR3	Lung	0.0331891	-0.549241	-1.08724	-0.11144	0.0621359	Cis	4	0.0142156	chr3	46227045	A	T	chr3	46163604	46266706	0	A549-ACE2_0h_Ho2020	4	0.218983	Whole_Blood	2.50222	Brain_Nucleus_accumbens_basal_ganglia	0.0126881
rs71615441	ENSG00000183625.14	CCR3	Lung	0.0208746	-0.580637	-1.03697	-0.14853	0.0631068	Cis	4	0.00844302	chr3	46227086	A	T	chr3	46163604	46266706	0	A549-ACE2_0h_Ho2020	4	0.218983	Whole_Blood	2.50222	Brain_Nucleus_accumbens_basal_ganglia	0.0126881
rs114115904	ENSG00000183625.14	CCR3	Lung	0.0208746	-0.580637	-1.11486	-0.133856	0.0631068	Cis	4	0.00844302	chr3	46227173	C	T	chr3	46163604	46266706	0	A549-ACE2_0h_Ho2020	4	0.218983	Whole_Blood	2.50222	Brain_Nucleus_accumbens_basal_ganglia	0.0126881
rs3053352	ENSG00000183625.14	CCR3	Lung	0.00101595	0.408761	0.213567	0.627581	0.239806	Cis	4	0.000355236	chr3	46227339	C	CCT	chr3	46163604	46266706	0	A549-ACE2_0h_Ho2020	4	0.218983	Whole_Blood	2.50222	Brain_Nucleus_accumbens_basal_ganglia	0.0126881
rs34677490	ENSG00000183625.14	CCR3	Lung	0.0208746	-0.580637	-1.09092	-0.135133	0.0631068	Cis	2.5	0.00844302	chr3	46229257	G	T	chr3	46163604	46266706	0	A549-ACE2_0h_Ho2020	2.5	0.218983	Whole_Blood	2.50222	Brain_Nucleus_accumbens_basal_ganglia	0.0126881
rs1542755	ENSG00000183625.14	CCR3	Lung	0.0208746	-0.580637	-1.10537	-0.138522	0.0631068	Cis	2.5	0.00844302	chr3	46230949	G	T	chr3	46163604	46266706	0	A549-ACE2_0h_Ho2020	2.5	0.218983	Whole_Blood	2.50222	Brain_Nucleus_accumbens_basal_ganglia	0.0126881
rs13060713	ENSG00000183625.14	CCR3	Lung	0.0181484	-0.605831	-1.13789	-0.196546	0.0631068	Cis	1.5	0.00726575	chr3	46231218	A	C	chr3	46163604	46266706	0	A549-ACE2_0h_Ho2020	1.5	0.218983	Whole_Blood	2.50222	Brain_Nucleus_accumbens_basal_ganglia	0.0126881
rs33998492	ENSG00000183625.14	CCR3	Lung	0.0438929	-0.526774	-0.974891	-0.0666043	0.061165	Cis	6.5	0.019292	chr3	46232107	G	A	chr3	46163604	46266706	0	A549-ACE2_0h_Ho2020	6.5	0.218983	Whole_Blood	2.50222	Brain_Nucleus_accumbens_basal_ganglia	0.0126881
rs34692251	ENSG00000183625.14	CCR3	Lung	0.0438929	-0.526774	-1.00322	-0.0834375	0.061165	Cis	6.5	0.019292	chr3	46232236	G	A	chr3	46163604	46266706	0	A549-ACE2_0h_Ho2020	6.5	0.218983	Whole_Blood	2.50222	Brain_Nucleus_accumbens_basal_ganglia	0.0126881
rs13067058	ENSG00000183625.14	CCR3	Lung	0.0438929	-0.526774	-1.05152	-0.122687	0.061165	Cis	6.5	0.019292	chr3	46232275	G	A	chr3	46163604	46266706	0	A549-ACE2_0h_Ho2020	6.5	0.218983	Whole_Blood	2.50222	Brain_Nucleus_accumbens_basal_ganglia	0.0126881
rs1979671	ENSG00000183625.14	CCR3	Lung	3.07116e-05	0.426651	0.230515	0.63421	0.275728	Cis	3.5	9.79778e-06	chr3	46232724	C	T	chr3	46163604	46266706	0	A549-ACE2_0h_Ho2020	3.5	0.218983	Whole_Blood	2.50222	Brain_Nucleus_accumbens_basal_ganglia	0.0126881
rs4683189	ENSG00000183625.14	CCR3	Lung	3.55381e-05	0.410486	0.242651	0.564734	0.453398	Cis	8	1.13617e-05	chr3	46233274	A	G	chr3	46163604	46266706	0	A549-ACE2_0h_Ho2020	8	0.218983	Whole_Blood	2.50222	Brain_Nucleus_accumbens_basal_ganglia	0.0126881
rs1491957	ENSG00000183625.14	CCR3	Lung	3.24835e-05	0.417568	0.269201	0.579331	0.459223	Cis	8	1.03748e-05	chr3	46233469	C	T	chr3	46163604	46266706	0	A549-ACE2_0h_Ho2020	8	0.218983	Whole_Blood	2.50222	Brain_Nucleus_accumbens_basal_ganglia	0.0126881
rs73833032	ENSG00000183625.14	CCR3	Lung	0.000256537	0.508648	0.338078	0.751982	0.141748	Cis	10	8.64434e-05	chr3	46234999	T	C	chr3	46163604	46266706	0	A549-ACE2_0h_Ho2020	10	0.218983	Whole_Blood	2.50222	Brain_Nucleus_accumbens_basal_ganglia	0.0126881
rs73833033	ENSG00000183625.14	CCR3	Lung	0.000256537	0.508648	0.314719	0.713246	0.141748	Cis	10.5	8.64435e-05	chr3	46235511	A	C	chr3	46163604	46266706	0	A549-ACE2_0h_Ho2020	10.5	0.218983	Whole_Blood	2.50222	Brain_Nucleus_accumbens_basal_ganglia	0.0126881
rs79815064	ENSG00000183625.14	CCR3	Lung	0.0109943	0.366195	0.0599509	0.593228	0.0941748	Cis	10.5	0.00427492	chr3	46236086	A	G	chr3	46163604	46266706	0	A549-ACE2_0h_Ho2020	10.5	0.218983	Whole_Blood	2.50222	Brain_Nucleus_accumbens_basal_ganglia	0.0126881
rs6793850	ENSG00000183625.14	CCR3	Lung	0.000222227	0.387468	0.229721	0.581734	0.421359	Cis	7	7.46214e-05	chr3	46237156	T	G	chr3	46163604	46266706	0	A549-ACE2_0h_Ho2020	7	0.218983	Whole_Blood	2.50222	Brain_Nucleus_accumbens_basal_ganglia	0.0126881
rs74433128	ENSG00000183625.14	CCR3	Lung	0.00259957	0.425711	0.211388	0.68414	0.115534	Cis	4	0.000947252	chr3	46238442	T	G	chr3	46163604	46266706	0	A549-ACE2_0h_Ho2020	4	0.218983	Whole_Blood	2.50222	Brain_Nucleus_accumbens_basal_ganglia	0.0126881
rs13084656	ENSG00000183625.14	CCR3	Lung	0.00115698	0.349061	0.18637	0.515573	0.416505	Cis	7.5	0.000405699	chr3	46238703	C	G	chr3	46163604	46266706	0	A549-ACE2_0h_Ho2020	7.5	0.218983	Whole_Blood	2.50222	Brain_Nucleus_accumbens_basal_ganglia	0.0126881
rs76733709	ENSG00000183625.14	CCR3	Lung	0.00259957	0.425711	0.196139	0.673447	0.115534	Cis	4	0.000947252	chr3	46239970	G	A	chr3	46163604	46266706	0	A549-ACE2_0h_Ho2020	4	0.218983	Whole_Blood	2.50222	Brain_Nucleus_accumbens_basal_ganglia	0.0126881
rs9842716	ENSG00000183625.14	CCR3	Lung	0.000222227	0.387468	0.2331	0.584271	0.421359	Cis	11.5	7.46214e-05	chr3	46240683	G	A	chr3	46163604	46266706	0	A549-ACE2_0h_Ho2020	11.5	0.218983	Whole_Blood	2.50222	Brain_Nucleus_accumbens_basal_ganglia	0.0126881
rs9853223	ENSG00000183625.14	CCR3	Lung	0.000222227	0.387468	0.205119	0.576906	0.421359	Cis	5.5	7.46214e-05	chr3	46242602	G	A	chr3	46163604	46266706	0	A549-ACE2_0h_Ho2020	5.5	0.218983	Whole_Blood	2.50222	Brain_Nucleus_accumbens_basal_ganglia	0.0126881
rs36089588	ENSG00000183625.14	CCR3	Lung	0.000222227	0.387468	0.20473	0.570497	0.421359	Cis	7.5	7.46214e-05	chr3	46242640	G	GA	chr3	46163604	46266706	0	A549-ACE2_0h_Ho2020	7.5	0.218983	Whole_Blood	2.50222	Brain_Nucleus_accumbens_basal_ganglia	0.0126881
rs113676185	ENSG00000183625.14	CCR3	Lung	0.00259957	0.425711	0.198715	0.660776	0.115534	Cis	7	0.000947252	chr3	46244555	C	T	chr3	46163604	46266706	0	A549-ACE2_0h_Ho2020	7	0.218983	Whole_Blood	2.50222	Brain_Nucleus_accumbens_basal_ganglia	0.0126881
rs34272024	ENSG00000183625.14	CCR3	Lung	0.0368047	-0.550067	-1.04	-0.0794595	0.0621359	Cis	1.5	0.0159255	chr3	46250848	G	A	chr3	46163604	46266706	0	A549-ACE2_0h_Ho2020	1.5	0.218983	Whole_Blood	2.50222	Brain_Nucleus_accumbens_basal_ganglia	0.0126881
rs75994669	ENSG00000183625.14	CCR3	Lung	0.00265803	0.428077	0.206897	0.656562	0.116505	Cis	5	0.000970716	chr3	46259372	T	G	chr3	46163604	46266706	0	A549-ACE2_0h_Ho2020	5	0.218983	Whole_Blood	2.50222	Brain_Nucleus_accumbens_basal_ganglia	0.0126881
rs79539493	ENSG00000183625.14	CCR3	Lung	0.00265803	0.428077	0.216726	0.661062	0.116505	Cis	7	0.000970716	chr3	46261447	G	A	chr3	46163604	46266706	0	A549-ACE2_0h_Ho2020	7	0.218983	Whole_Blood	2.50222	Brain_Nucleus_accumbens_basal_ganglia	0.0126881
rs111890592	ENSG00000183625.14	CCR3	Lung	0.00265803	0.428077	0.199016	0.633386	0.116505	Cis	4	0.000970716	chr3	46275863	C	T	chr3	46163604	46266706	9157	A549-ACE2_0h_Ho2020	4	0.218983	Whole_Blood	2.50222	Brain_Nucleus_accumbens_basal_ganglia	0.0126881
rs4383561	ENSG00000183625.14	CCR3	Lung	0.00987784	-0.375178	-0.63421	-0.129347	0.158252	Cis	1.5	0.00382252	chr3	46278971	T	C	chr3	46163604	46266706	12265	A549-ACE2_0h_Ho2020	1.5	0.218983	Whole_Blood	2.50222	Brain_Nucleus_accumbens_basal_ganglia	0.0126881
rs78372062	ENSG00000183625.14	CCR3	Lung	0.00265803	0.428077	0.218653	0.662616	0.116505	Cis	2	0.000970716	chr3	46282188	G	A	chr3	46163604	46266706	15482	A549-ACE2_0h_Ho2020	2	0.218983	Whole_Blood	2.50222	Brain_Nucleus_accumbens_basal_ganglia	0.0126881
rs80054040	ENSG00000183625.14	CCR3	Lung	0.0101717	0.367809	0.127834	0.596655	0.115534	Cis	1	0.00394268	chr3	46298794	C	A	chr3	46163604	46266706	32088	A549-ACE2_0h_Ho2020	1	0.218983	Whole_Blood	2.50222	Brain_Nucleus_accumbens_basal_ganglia	0.0126881
rs67187868	ENSG00000183625.14	CCR3	Lung	0.0386755	-0.596283	-1.08442	-0.149203	0.0553398	Cis	1	0.0168294	chr3	46305401	GATCCCC	G	chr3	46163604	46266706	38695	A549-ACE2_0h_Ho2020	1	0.218983	Whole_Blood	2.50222	Brain_Nucleus_accumbens_basal_ganglia	0.0126881
rs71327048	ENSG00000183625.14	CCR3	Lung	0.0386755	-0.596283	-1.11435	-0.146022	0.0553398	Cis	1.5	0.0168294	chr3	46308565	A	C	chr3	46163604	46266706	41859	A549-ACE2_0h_Ho2020	1.5	0.218983	Whole_Blood	2.50222	Brain_Nucleus_accumbens_basal_ganglia	0.0126881
rs62244806	ENSG00000183625.14	CCR3	Lung	0.00966141	-0.378678	-0.612629	-0.138306	0.165049	Cis	2.5	0.00373265	chr3	46311417	T	A	chr3	46163604	46266706	44711	A549-ACE2_0h_Ho2020	2.5	0.218983	Whole_Blood	2.50222	Brain_Nucleus_accumbens_basal_ganglia	0.0126881
rs34180919	ENSG00000183625.14	CCR3	Lung	0.0386755	-0.596283	-1.12469	-0.185751	0.0553398	Cis	3.5	0.0168294	chr3	46311708	G	A	chr3	46163604	46266706	45002	A549-ACE2_0h_Ho2020	3.5	0.218983	Whole_Blood	2.50222	Brain_Nucleus_accumbens_basal_ganglia	0.0126881
rs34351442	ENSG00000183625.14	CCR3	Lung	0.0386755	-0.596283	-1.07671	-0.116677	0.0553398	Cis	1.5	0.0168294	chr3	46314001	G	A	chr3	46163604	46266706	47295	A549-ACE2_0h_Ho2020	1.5	0.218983	Whole_Blood	2.50222	Brain_Nucleus_accumbens_basal_ganglia	0.0126881
rs35577626	ENSG00000183625.14	CCR3	Lung	0.0386755	-0.596283	-1.07505	-0.16262	0.0553398	Cis	1.5	0.0168294	chr3	46314150	T	A	chr3	46163604	46266706	47444	A549-ACE2_0h_Ho2020	1.5	0.218983	Whole_Blood	2.50222	Brain_Nucleus_accumbens_basal_ganglia	0.0126881
rs34988015	ENSG00000183625.14	CCR3	Lung	0.0386755	-0.596283	-1.1096	-0.108413	0.0553398	Cis	1.5	0.0168294	chr3	46314557	T	C	chr3	46163604	46266706	47851	A549-ACE2_0h_Ho2020	1.5	0.218983	Whole_Blood	2.50222	Brain_Nucleus_accumbens_basal_ganglia	0.0126881
rs113507038	ENSG00000183625.14	CCR3	Lung	0.0101717	0.367809	0.106481	0.564449	0.115534	Cis	2	0.00394268	chr3	46316331	C	T	chr3	46163604	46266706	49625	A549-ACE2_0h_Ho2020	2	0.218983	Whole_Blood	2.50222	Brain_Nucleus_accumbens_basal_ganglia	0.0126881
rs2187671	ENSG00000183625.14	CCR3	Lung	0.00917508	-0.305247	-0.485609	-0.108239	0.266019	Cis	2.5	0.0035359	chr3	46317779	T	G	chr3	46163604	46266706	51073	A549-ACE2_0h_Ho2020	2.5	0.218983	Whole_Blood	2.50222	Brain_Nucleus_accumbens_basal_ganglia	0.0126881
rs34578126	ENSG00000183625.14	CCR3	Lung	0.015648	-0.643941	-1.22929	-0.226765	0.0582524	Cis	3	0.00620533	chr3	46318447	C	G	chr3	46163604	46266706	51741	A549-ACE2_0h_Ho2020	3	0.218983	Whole_Blood	2.50222	Brain_Nucleus_accumbens_basal_ganglia	0.0126881
rs34602794	ENSG00000183625.14	CCR3	Lung	0.00917508	-0.305247	-0.479476	-0.108304	0.266019	Cis	3	0.0035359	chr3	46318555	G	A	chr3	46163604	46266706	51849	A549-ACE2_0h_Ho2020	3	0.218983	Whole_Blood	2.50222	Brain_Nucleus_accumbens_basal_ganglia	0.0126881
rs2157056	ENSG00000183625.14	CCR3	Lung	0.00917508	-0.305247	-0.479954	-0.115099	0.266019	Cis	1.5	0.0035359	chr3	46324292	G	A	chr3	46163604	46266706	57586	A549-ACE2_0h_Ho2020	1.5	0.218983	Whole_Blood	2.50222	Brain_Nucleus_accumbens_basal_ganglia	0.0126881
rs35148665	ENSG00000183625.14	CCR3	Lung	0.0386755	-0.596283	-1.0644	-0.131914	0.0553398	Cis	1.5	0.0168294	chr3	46325027	T	A	chr3	46163604	46266706	58321	A549-ACE2_0h_Ho2020	1.5	0.218983	Whole_Blood	2.50222	Brain_Nucleus_accumbens_basal_ganglia	0.0126881
rs113647051	ENSG00000183625.14	CCR3	Lung	0.0101717	0.367809	0.138018	0.575592	0.115534	Cis	1.5	0.00394268	chr3	46325366	T	C	chr3	46163604	46266706	58660	A549-ACE2_0h_Ho2020	1.5	0.218983	Whole_Blood	2.50222	Brain_Nucleus_accumbens_basal_ganglia	0.0126881
rs34709208	ENSG00000183625.14	CCR3	Lung	0.0386755	-0.596283	-1.05868	-0.163081	0.0553398	Cis	2	0.0168294	chr3	46333162	G	A	chr3	46163604	46266706	66456	A549-ACE2_0h_Ho2020	2	0.218983	Whole_Blood	2.50222	Brain_Nucleus_accumbens_basal_ganglia	0.0126881
rs71615445	ENSG00000183625.14	CCR3	Lung	0.0468203	-0.626936	-1.35897	-0.279251	0.0563107	Cis	1	0.0207077	chr3	46335514	C	T	chr3	46163604	46266706	68808	A549-ACE2_0h_Ho2020	1	0.218983	Whole_Blood	2.50222	Brain_Nucleus_accumbens_basal_ganglia	0.0126881
rs71327055	ENSG00000183625.14	CCR3	Lung	0.0468203	-0.626936	-1.35016	-0.256583	0.0563107	Cis	2.5	0.0207077	chr3	46340526	A	C	chr3	46163604	46266706	73820	A549-ACE2_0h_Ho2020	2.5	0.218983	Whole_Blood	2.50222	Brain_Nucleus_accumbens_basal_ganglia	0.0126881
rs138754956	ENSG00000183625.14	CCR3	Lung	0.0468203	-0.626936	-1.37046	-0.277368	0.0563107	Cis	2.5	0.0207077	chr3	46340971	G	A	chr3	46163604	46266706	74265	A549-ACE2_0h_Ho2020	2.5	0.218983	Whole_Blood	2.50222	Brain_Nucleus_accumbens_basal_ganglia	0.0126881
rs35367413	ENSG00000183625.14	CCR3	Lung	0.0468203	-0.626936	-1.4593	-0.287876	0.0563107	Cis	2.5	0.0207077	chr3	46341131	C	G	chr3	46163604	46266706	74425	A549-ACE2_0h_Ho2020	2.5	0.218983	Whole_Blood	2.50222	Brain_Nucleus_accumbens_basal_ganglia	0.0126881
rs17765307	ENSG00000183625.14	CCR3	Lung	0.0468203	-0.626936	-1.28863	-0.278527	0.0563107	Cis	1.5	0.0207077	chr3	46343670	G	T	chr3	46163604	46266706	76964	A549-ACE2_0h_Ho2020	1.5	0.218983	Whole_Blood	2.50222	Brain_Nucleus_accumbens_basal_ganglia	0.0126881
rs35881901	ENSG00000183625.14	CCR3	Lung	0.0468203	-0.626936	-1.23552	-0.246834	0.0563107	Cis	1.5	0.0207077	chr3	46345366	A	T	chr3	46163604	46266706	78660	A549-ACE2_0h_Ho2020	1.5	0.218983	Whole_Blood	2.50222	Brain_Nucleus_accumbens_basal_ganglia	0.0126881
rs3918354	ENSG00000183625.14	CCR3	Lung	0.0468203	-0.626936	-1.3093	-0.238316	0.0563107	Cis	1	0.0207077	chr3	46351972	A	G	chr3	46163604	46266706	85266	A549-ACE2_0h_Ho2020	1	0.218983	Whole_Blood	2.50222	Brain_Nucleus_accumbens_basal_ganglia	0.0126881
rs3749461	ENSG00000183625.14	CCR3	Lung	0.0468203	-0.626936	-1.33237	-0.285705	0.0563107	Cis	3.5	0.0207077	chr3	46353822	A	G	chr3	46163604	46266706	87116	A549-ACE2_0h_Ho2020	3.5	0.218983	Whole_Blood	2.50222	Brain_Nucleus_accumbens_basal_ganglia	0.0126881
rs3918362	ENSG00000183625.14	CCR3	Lung	0.0468203	-0.626936	-1.25905	-0.280692	0.0563107	Cis	1.5	0.0207077	chr3	46354439	A	T	chr3	46163604	46266706	87733	A549-ACE2_0h_Ho2020	1.5	0.218983	Whole_Blood	2.50222	Brain_Nucleus_accumbens_basal_ganglia	0.0126881
rs3918365	ENSG00000183625.14	CCR3	Lung	0.0368767	-0.656155	-1.4612	-0.282878	0.0572816	Cis	1.5	0.01596	chr3	46356873	A	G	chr3	46163604	46266706	90167	A549-ACE2_0h_Ho2020	1.5	0.218983	Whole_Blood	2.50222	Brain_Nucleus_accumbens_basal_ganglia	0.0126881
rs34041956	ENSG00000183625.14	CCR3	Lung	0.0468203	-0.626936	-1.23231	-0.266479	0.0563107	Cis	2.5	0.0207077	chr3	46361243	G	A	chr3	46163604	46266706	94537	A549-ACE2_0h_Ho2020	2.5	0.218983	Whole_Blood	2.50222	Brain_Nucleus_accumbens_basal_ganglia	0.0126881
rs3918368	ENSG00000183625.14	CCR3	Lung	0.0468203	-0.626936	-1.42693	-0.281728	0.0563107	Cis	2.5	0.0207077	chr3	46361749	G	A	chr3	46163604	46266706	95043	A549-ACE2_0h_Ho2020	2.5	0.218983	Whole_Blood	2.50222	Brain_Nucleus_accumbens_basal_ganglia	0.0126881
rs3092959	ENSG00000183625.14	CCR3	Lung	0.0468203	-0.626936	-1.23894	-0.250138	0.0563107	Cis	1.5	0.0207077	chr3	46361977	G	A	chr3	46163604	46266706	95271	A549-ACE2_0h_Ho2020	1.5	0.218983	Whole_Blood	2.50222	Brain_Nucleus_accumbens_basal_ganglia	0.0126881
rs3092957	ENSG00000183625.14	CCR3	Lung	0.0468203	-0.626936	-1.3214	-0.295821	0.0563107	Cis	5	0.0207077	chr3	46362470	G	A	chr3	46163604	46266706	95764	A549-ACE2_0h_Ho2020	5	0.218983	Whole_Blood	2.50222	Brain_Nucleus_accumbens_basal_ganglia	0.0126881
rs149161917	ENSG00000183625.14	CCR3	Lung	0.0468203	-0.626936	-1.37366	-0.273417	0.0563107	Cis	2	0.0207077	chr3	46367204	TATC	T	chr3	46163604	46266706	100498	A549-ACE2_0h_Ho2020	2	0.218983	Whole_Blood	2.50222	Brain_Nucleus_accumbens_basal_ganglia	0.0126881
rs3136535	ENSG00000183625.14	CCR3	Lung	0.0295406	0.325744	0.11195	0.552248	0.120388	Cis	2.5	0.0124029	chr3	46367622	G	A	chr3	46163604	46266706	100916	A549-ACE2_0h_Ho2020	2.5	0.218983	Whole_Blood	2.50222	Brain_Nucleus_accumbens_basal_ganglia	0.0126881
rs2856762	ENSG00000183625.14	CCR3	Lung	0.0492112	-0.504075	-0.933422	-0.146617	0.0650485	Cis	2	0.0218474	chr3	46371843	C	T	chr3	46163604	46266706	105137	A549-ACE2_0h_Ho2020	2	0.218983	Whole_Blood	2.50222	Brain_Nucleus_accumbens_basal_ganglia	0.0126881
rs17715106	ENSG00000183625.14	CCR3	Lung	0.0344644	-0.523387	-0.908192	-0.146396	0.0660194	Cis	2	0.0147882	chr3	46381154	C	T	chr3	46163604	46266706	114448	A549-ACE2_0h_Ho2020	2	0.218983	Whole_Blood	2.50222	Brain_Nucleus_accumbens_basal_ganglia	0.0126881
rs34455547	ENSG00000183625.14	CCR3	Lung	0.0344644	-0.523387	-0.923025	-0.129082	0.0660194	Cis	2	0.0147882	chr3	46383119	G	C	chr3	46163604	46266706	116413	A549-ACE2_0h_Ho2020	2	0.218983	Whole_Blood	2.50222	Brain_Nucleus_accumbens_basal_ganglia	0.0126881
rs34158148	ENSG00000183625.14	CCR3	Lung	0.0128822	-0.45368	-0.753374	-0.188041	0.0902913	Cis	1.5	0.00505439	chr3	46384469	C	G	chr3	46163604	46266706	117763	A549-ACE2_0h_Ho2020	1.5	0.218983	Whole_Blood	2.50222	Brain_Nucleus_accumbens_basal_ganglia	0.0126881
rs34190223	ENSG00000183625.14	CCR3	Lung	0.0344644	-0.523387	-0.91816	-0.180352	0.0660194	Cis	1.5	0.0147882	chr3	46384516	C	T	chr3	46163604	46266706	117810	A549-ACE2_0h_Ho2020	1.5	0.218983	Whole_Blood	2.50222	Brain_Nucleus_accumbens_basal_ganglia	0.0126881
rs34883716	ENSG00000183625.14	CCR3	Lung	0.0344644	-0.523387	-0.907849	-0.184782	0.0660194	Cis	2.5	0.0147882	chr3	46385546	A	G	chr3	46163604	46266706	118840	A549-ACE2_0h_Ho2020	2.5	0.218983	Whole_Blood	2.50222	Brain_Nucleus_accumbens_basal_ganglia	0.0126881
rs34971514	ENSG00000183625.14	CCR3	Lung	0.00171576	0.437529	0.232953	0.670142	0.154369	Cis	2.5	0.000615436	chr3	46385863	C	T	chr3	46163604	46266706	119157	A549-ACE2_0h_Ho2020	2.5	0.218983	Whole_Blood	2.50222	Brain_Nucleus_accumbens_basal_ganglia	0.0126881
rs34203322	ENSG00000183625.14	CCR3	Lung	0.0344644	-0.523387	-0.96671	-0.145259	0.0660194	Cis	1	0.0147882	chr3	46395465	A	G	chr3	46163604	46266706	128759	A549-ACE2_0h_Ho2020	1	0.218983	Whole_Blood	2.50222	Brain_Nucleus_accumbens_basal_ganglia	0.0126881
rs17782551	ENSG00000183625.14	CCR3	Lung	0.0344644	-0.523387	-0.888434	-0.164865	0.0660194	Cis	1	0.0147882	chr3	46395909	A	T	chr3	46163604	46266706	129203	A549-ACE2_0h_Ho2020	1	0.218983	Whole_Blood	2.50222	Brain_Nucleus_accumbens_basal_ganglia	0.0126881
rs6806951	ENSG00000183625.14	CCR3	Lung	0.0307274	-0.524303	-0.924207	-0.173215	0.0669903	Cis	1	0.0129584	chr3	46396887	G	A	chr3	46163604	46266706	130181	A549-ACE2_0h_Ho2020	1	0.218983	Whole_Blood	2.50222	Brain_Nucleus_accumbens_basal_ganglia	0.0126881
rs17782618	ENSG00000183625.14	CCR3	Lung	0.0307274	-0.524303	-0.911055	-0.146758	0.0669903	Cis	2	0.0129584	chr3	46398554	C	A	chr3	46163604	46266706	131848	A549-ACE2_0h_Ho2020	2	0.218983	Whole_Blood	2.50222	Brain_Nucleus_accumbens_basal_ganglia	0.0126881
rs17782636	ENSG00000183625.14	CCR3	Lung	0.0307274	-0.524303	-0.962163	-0.141008	0.0669903	Cis	2	0.0129584	chr3	46398581	T	G	chr3	46163604	46266706	131875	A549-ACE2_0h_Ho2020	2	0.218983	Whole_Blood	2.50222	Brain_Nucleus_accumbens_basal_ganglia	0.0126881
rs2027820	ENSG00000183625.14	CCR3	Lung	0.0242506	0.267871	0.0631614	0.439752	0.285437	Cis	1	0.00992322	chr3	46402787	G	A	chr3	46163604	46266706	136081	A549-ACE2_0h_Ho2020	1	0.218983	Whole_Blood	2.50222	Brain_Nucleus_accumbens_basal_ganglia	0.0126881
rs2373232	ENSG00000183625.14	CCR3	Lung	0.0242506	0.267871	0.0751465	0.443381	0.285437	Cis	1	0.00992322	chr3	46402892	G	A	chr3	46163604	46266706	136186	A549-ACE2_0h_Ho2020	1	0.218983	Whole_Blood	2.50222	Brain_Nucleus_accumbens_basal_ganglia	0.0126881
rs11574435	ENSG00000183625.14	CCR3	Lung	0.0230915	0.347455	0.0597865	0.585803	0.0951456	Cis	1.5	0.00939706	chr3	46406481	C	T	chr3	46163604	46266706	139775	A549-ACE2_0h_Ho2020	1.5	0.218983	Whole_Blood	2.50222	Brain_Nucleus_accumbens_basal_ganglia	0.0126881
rs1015164	ENSG00000183625.14	CCR3	Lung	0.0242506	0.267871	0.0536531	0.43894	0.285437	Cis	1.5	0.00992322	chr3	46410189	A	G	chr3	46163604	46266706	143483	A549-ACE2_0h_Ho2020	1.5	0.218983	Whole_Blood	2.50222	Brain_Nucleus_accumbens_basal_ganglia	0.0126881
rs4317138	ENSG00000183625.14	CCR3	Lung	0.0475269	0.224868	0.0238195	0.412693	0.300971	Cis	1.5	0.0210525	chr3	46420653	C	T	chr3	46163604	46266706	153947	A549-ACE2_0h_Ho2020	1.5	0.218983	Whole_Blood	2.50222	Brain_Nucleus_accumbens_basal_ganglia	0.0126881
rs35386789	ENSG00000183625.14	CCR3	Lung	0.0262883	-0.578786	-1.00001	-0.200942	0.0650485	Cis	1.5	0.0107906	chr3	46422383	G	A	chr3	46163604	46266706	155677	A549-ACE2_0h_Ho2020	1.5	0.218983	Whole_Blood	2.50222	Brain_Nucleus_accumbens_basal_ganglia	0.0126881
rs35118578	ENSG00000183625.14	CCR3	Lung	0.0297298	-0.633157	-1.25917	-0.344282	0.0669903	Cis	1.5	0.0125025	chr3	46422393	A	C	chr3	46163604	46266706	155687	A549-ACE2_0h_Ho2020	1.5	0.218983	Whole_Blood	2.50222	Brain_Nucleus_accumbens_basal_ganglia	0.0126881
rs71327063	ENSG00000183625.14	CCR3	Lung	0.0234511	-0.559226	-0.950692	-0.170868	0.0640777	Cis	2	0.00955264	chr3	46423865	G	A	chr3	46163604	46266706	157159	A549-ACE2_0h_Ho2020	2	0.218983	Whole_Blood	2.50222	Brain_Nucleus_accumbens_basal_ganglia	0.0126881
rs34245951	ENSG00000183625.14	CCR3	Lung	0.0234511	-0.559226	-0.962744	-0.165957	0.0640777	Cis	1.5	0.00955264	chr3	46427893	T	C	chr3	46163604	46266706	161187	A549-ACE2_0h_Ho2020	1.5	0.218983	Whole_Blood	2.50222	Brain_Nucleus_accumbens_basal_ganglia	0.0126881
rs2373250	ENSG00000183625.14	CCR3	Lung	0.0234511	-0.559226	-0.942424	-0.15842	0.0640777	Cis	3	0.00955264	chr3	46430248	A	G	chr3	46163604	46266706	163542	A549-ACE2_0h_Ho2020	3	0.218983	Whole_Blood	2.50222	Brain_Nucleus_accumbens_basal_ganglia	0.0126881
rs2373251	ENSG00000183625.14	CCR3	Lung	0.0234511	-0.559226	-0.938267	-0.181493	0.0640777	Cis	3	0.00955264	chr3	46430487	C	T	chr3	46163604	46266706	163781	A549-ACE2_0h_Ho2020	3	0.218983	Whole_Blood	2.50222	Brain_Nucleus_accumbens_basal_ganglia	0.0126881
rs2157055	ENSG00000183625.14	CCR3	Lung	0.0234511	-0.559226	-0.928574	-0.17097	0.0640777	Cis	3	0.00955264	chr3	46431084	T	C	chr3	46163604	46266706	164378	A549-ACE2_0h_Ho2020	3	0.218983	Whole_Blood	2.50222	Brain_Nucleus_accumbens_basal_ganglia	0.0126881
rs36020695	ENSG00000183625.14	CCR3	Lung	0.0111209	-0.466321	-0.782126	-0.173792	0.0864078	Cis	2.5	0.00432718	chr3	46435219	A	G	chr3	46163604	46266706	168513	A549-ACE2_0h_Ho2020	2.5	0.218983	Whole_Blood	2.50222	Brain_Nucleus_accumbens_basal_ganglia	0.0126881
rs71325102	ENSG00000182247.9	UBE2E2	Lung	0.0188588	0.249351	0.0727666	0.419691	0.0912621	Trans-intrachromosomal	1	0.00755696	chr3	45974441	T	C	chr3	23203020	23591793	22382648	A549-ACE2_0h_Ho2020	1	22.3178	Artery_Tibial	41.8631	Whole_Blood	2.49345
rs34442130	ENSG00000163808.16	KIF15	Lung	0.040734	-0.232486	-0.411988	-0.0517725	0.0883495	Trans-intrachromosomal	1.5	0.0177821	chr3	45983037	T	A	chr3	44761717	44873376	1109661	A549-ACE2_0h_Ho2020	1.5	0.673063	Cells_EBV-transformed_lymphocytes	23.0565	Liver	0.0712996
rs7623460	ENSG00000173578.7	XCR1	Lung	0.0371551	0.185927	0.0269909	0.325412	0.358252	Cis	1.5	0.0160905	chr3	46027272	A	C	chr3	46017024	46027742	0	A549-ACE2_0h_Ho2020	1.5	0.365818	Skin_Sun_Exposed_Lower_leg	3.39578	Heart_Left_Ventricle	0.00759668
rs1392290	ENSG00000173578.7	XCR1	Lung	0.0497183	0.162182	0.00820559	0.2943	0.360194	Cis	2	0.0220815	chr3	46027718	G	A	chr3	46017024	46027742	0	A549-ACE2_0h_Ho2020	2	0.365818	Skin_Sun_Exposed_Lower_leg	3.39578	Heart_Left_Ventricle	0.00759668
rs6805094	ENSG00000173578.7	XCR1	Lung	0.0497183	0.162182	0.00821875	0.29695	0.360194	Cis	1	0.0220815	chr3	46029971	C	G	chr3	46017024	46027742	2229	A549-ACE2_0h_Ho2020	1	0.365818	Skin_Sun_Exposed_Lower_leg	3.39578	Heart_Left_Ventricle	0.00759668
rs2133663	ENSG00000173578.7	XCR1	Lung	0.0460439	0.18226	0.0315725	0.34178	0.320388	Cis	1	0.0203019	chr3	46058802	G	C	chr3	46017024	46027742	31060	A549-ACE2_0h_Ho2020	1	0.365818	Skin_Sun_Exposed_Lower_leg	3.39578	Heart_Left_Ventricle	0.00759668
rs13087776	ENSG00000223552.1	RP11-24F11.2	Lung	0.0449305	-0.321597	-0.528647	-0.126046	0.150485	Cis	1.5	0.0197806	chr3	46038379	A	G	chr3	46364955	46407059	326576	A549-ACE2_0h_Ho2020	1.5	4.71002	Lung	4.71002	Muscle_Skeletal	0.0285758
rs13088143	ENSG00000223552.1	RP11-24F11.2	Lung	0.0449305	-0.321597	-0.553638	-0.11958	0.150485	Cis	1.5	0.0197806	chr3	46038532	A	T	chr3	46364955	46407059	326423	A549-ACE2_0h_Ho2020	1.5	4.71002	Lung	4.71002	Muscle_Skeletal	0.0285758
rs71327040	ENSG00000223552.1	RP11-24F11.2	Lung	0.0281473	-0.449384	-0.835847	-0.0536263	0.0631068	Cis	1.5	0.0117648	chr3	46221717	G	T	chr3	46364955	46407059	143238	A549-ACE2_0h_Ho2020	1.5	4.71002	Lung	4.71002	Muscle_Skeletal	0.0285758
rs34289272	ENSG00000223552.1	RP11-24F11.2	Lung	0.0281473	-0.449384	-0.890435	-0.0727977	0.0631068	Cis	1.5	0.0117648	chr3	46221753	C	T	chr3	46364955	46407059	143202	A549-ACE2_0h_Ho2020	1.5	4.71002	Lung	4.71002	Muscle_Skeletal	0.0285758
rs11926063	ENSG00000223552.1	RP11-24F11.2	Lung	0.0360556	-0.345382	-0.604664	-0.0892089	0.103883	Cis	2	0.0155476	chr3	46222226	A	G	chr3	46364955	46407059	142729	A549-ACE2_0h_Ho2020	2	4.71002	Lung	4.71002	Muscle_Skeletal	0.0285758
rs34005848	ENSG00000223552.1	RP11-24F11.2	Lung	0.0281473	-0.449384	-0.858842	-0.0692872	0.0631068	Cis	2	0.0117648	chr3	46222254	C	T	chr3	46364955	46407059	142701	A549-ACE2_0h_Ho2020	2	4.71002	Lung	4.71002	Muscle_Skeletal	0.0285758
rs145850810	ENSG00000223552.1	RP11-24F11.2	Lung	0.0281473	-0.449384	-0.856237	-0.0663198	0.0631068	Cis	1.5	0.0117648	chr3	46223341	AAAAC	A	chr3	46364955	46407059	141614	A549-ACE2_0h_Ho2020	1.5	4.71002	Lung	4.71002	Muscle_Skeletal	0.0285758
rs34414382	ENSG00000223552.1	RP11-24F11.2	Lung	0.0281473	-0.449384	-0.911818	-0.0586509	0.0631068	Cis	1.5	0.0117648	chr3	46223699	C	T	chr3	46364955	46407059	141256	A549-ACE2_0h_Ho2020	1.5	4.71002	Lung	4.71002	Muscle_Skeletal	0.0285758
rs35613615	ENSG00000223552.1	RP11-24F11.2	Lung	0.0286579	-0.437388	-0.879209	-0.0838822	0.0614035	Cis	1.5	0.0120015	chr3	46223752	T	C	chr3	46364955	46407059	141203	A549-ACE2_0h_Ho2020	1.5	4.71002	Lung	4.71002	Muscle_Skeletal	0.0285758
rs71327041	ENSG00000223552.1	RP11-24F11.2	Lung	0.0385526	-0.428752	-0.858797	-0.0953974	0.0640777	Cis	1.5	0.0167567	chr3	46226091	C	T	chr3	46364955	46407059	138864	A549-ACE2_0h_Ho2020	1.5	4.71002	Lung	4.71002	Muscle_Skeletal	0.0285758
rs71327042	ENSG00000223552.1	RP11-24F11.2	Lung	0.0281473	-0.449384	-0.867647	-0.0819406	0.0631068	Cis	1.5	0.0117648	chr3	46226522	T	C	chr3	46364955	46407059	138433	A549-ACE2_0h_Ho2020	1.5	4.71002	Lung	4.71002	Muscle_Skeletal	0.0285758
rs36048333	ENSG00000223552.1	RP11-24F11.2	Lung	0.046076	-0.393932	-0.817105	-0.053372	0.0592233	Cis	1	0.0203202	chr3	46239127	C	G	chr3	46364955	46407059	125828	A549-ACE2_0h_Ho2020	1	4.71002	Lung	4.71002	Muscle_Skeletal	0.0285758
rs9842716	ENSG00000223552.1	RP11-24F11.2	Lung	0.0315897	-0.244608	-0.41443	-0.104885	0.421359	Cis	2.5	0.0134177	chr3	46240683	G	A	chr3	46364955	46407059	124272	A549-ACE2_0h_Ho2020	2.5	4.71002	Lung	4.71002	Muscle_Skeletal	0.0285758
rs17217831	ENSG00000223552.1	RP11-24F11.2	Lung	0.0310878	-0.469716	-0.951548	-0.0921445	0.061165	Cis	1.5	0.0131171	chr3	46263950	C	A	chr3	46364955	46407059	101005	A549-ACE2_0h_Ho2020	1.5	4.71002	Lung	4.71002	Muscle_Skeletal	0.0285758
rs11711054	ENSG00000223552.1	RP11-24F11.2	Lung	0.0315579	0.226974	0.039195	0.372946	0.302913	Cis	1.5	0.0134028	chr3	46304120	G	A	chr3	46364955	46407059	60835	A549-ACE2_0h_Ho2020	1.5	4.71002	Lung	4.71002	Muscle_Skeletal	0.0285758
rs6794300	ENSG00000223552.1	RP11-24F11.2	Lung	0.0315913	0.23062	0.071753	0.396723	0.303883	Cis	1.5	0.0134199	chr3	46305149	C	G	chr3	46364955	46407059	59806	A549-ACE2_0h_Ho2020	1.5	4.71002	Lung	4.71002	Muscle_Skeletal	0.0285758
rs62244806	ENSG00000223552.1	RP11-24F11.2	Lung	0.00855965	0.356559	0.165088	0.562413	0.165049	Cis	1	0.00327644	chr3	46311417	T	A	chr3	46364955	46407059	53538	A549-ACE2_0h_Ho2020	1	4.71002	Lung	4.71002	Muscle_Skeletal	0.0285758
rs6441963	ENSG00000223552.1	RP11-24F11.2	Lung	0.00733855	0.245703	0.0824013	0.414501	0.338835	Cis	2	0.00277521	chr3	46313348	T	C	chr3	46364955	46407059	51607	A549-ACE2_0h_Ho2020	2	4.71002	Lung	4.71002	Muscle_Skeletal	0.0285758
rs62244815	ENSG00000223552.1	RP11-24F11.2	Lung	0.00214023	0.276439	0.133043	0.438196	0.428155	Cis	1	0.000771752	chr3	46315848	C	T	chr3	46364955	46407059	49107	A549-ACE2_0h_Ho2020	1	4.71002	Lung	4.71002	Muscle_Skeletal	0.0285758
rs34602794	ENSG00000223552.1	RP11-24F11.2	Lung	3.47865e-07	0.517438	0.344759	0.625905	0.266019	Cis	1	7.51588e-08	chr3	46318555	G	A	chr3	46364955	46407059	46400	A549-ACE2_0h_Ho2020	1	4.71002	Lung	4.71002	Muscle_Skeletal	0.0285758
rs62244824	ENSG00000223552.1	RP11-24F11.2	Lung	0.00670015	0.254494	0.0988943	0.418078	0.432039	Cis	1	0.00252652	chr3	46319876	T	G	chr3	46364955	46407059	45079	A549-ACE2_0h_Ho2020	1	4.71002	Lung	4.71002	Muscle_Skeletal	0.0285758
rs2157056	ENSG00000223552.1	RP11-24F11.2	Lung	3.47865e-07	0.517438	0.317265	0.638079	0.266019	Cis	1.5	7.51588e-08	chr3	46324292	G	A	chr3	46364955	46407059	40663	A549-ACE2_0h_Ho2020	1.5	4.71002	Lung	4.71002	Muscle_Skeletal	0.0285758
rs35053103	ENSG00000223552.1	RP11-24F11.2	Lung	0.0298629	0.223931	0.070583	0.392587	0.300971	Cis	1.5	0.0125656	chr3	46326427	G	A	chr3	46364955	46407059	38528	A549-ACE2_0h_Ho2020	1.5	4.71002	Lung	4.71002	Muscle_Skeletal	0.0285758
rs112962863	ENSG00000223552.1	RP11-24F11.2	Lung	0.00746215	0.252173	0.0880566	0.393344	0.43301	Cis	1.5	0.00282262	chr3	46332445	C	T	chr3	46364955	46407059	32510	A549-ACE2_0h_Ho2020	1.5	4.71002	Lung	4.71002	Muscle_Skeletal	0.0285758
rs2040388	ENSG00000223552.1	RP11-24F11.2	Lung	0.000563155	-0.322451	-0.467549	-0.173238	0.38932	Cis	3.5	0.000193426	chr3	46367240	G	A	chr3	46364955	46407059	0	A549-ACE2_0h_Ho2020	3.5	4.71002	Lung	4.71002	Muscle_Skeletal	0.0285758
rs7637813	ENSG00000223552.1	RP11-24F11.2	Lung	1.4902e-07	-0.525078	-0.644846	-0.337648	0.264078	Cis	4	3.15303e-08	chr3	46368545	G	A	chr3	46364955	46407059	0	A549-ACE2_0h_Ho2020	4	4.71002	Lung	4.71002	Muscle_Skeletal	0.0285758
rs2227010	ENSG00000223552.1	RP11-24F11.2	Lung	0.000542713	-0.34069	-0.488019	-0.189456	0.409709	Cis	4	0.000186258	chr3	46370051	G	A	chr3	46364955	46407059	0	A549-ACE2_0h_Ho2020	4	4.71002	Lung	4.71002	Muscle_Skeletal	0.0285758
rs1799987	ENSG00000223552.1	RP11-24F11.2	Lung	2.55883e-06	-0.446499	-0.591056	-0.291951	0.472816	Cis	2.5	5.89634e-07	chr3	46370444	A	G	chr3	46364955	46407059	0	A549-ACE2_0h_Ho2020	2.5	4.71002	Lung	4.71002	Muscle_Skeletal	0.0285758
rs1799988	ENSG00000223552.1	RP11-24F11.2	Lung	2.55883e-06	-0.446499	-0.600146	-0.302567	0.472816	Cis	5	5.89633e-07	chr3	46370768	C	T	chr3	46364955	46407059	0	A549-ACE2_0h_Ho2020	5	4.71002	Lung	4.71002	Muscle_Skeletal	0.0285758
rs2856762	ENSG00000223552.1	RP11-24F11.2	Lung	0.0436105	-0.379133	-0.770412	-0.034463	0.0650485	Cis	3	0.019158	chr3	46371843	C	T	chr3	46364955	46407059	0	A549-ACE2_0h_Ho2020	3	4.71002	Lung	4.71002	Muscle_Skeletal	0.0285758
rs17765882	ENSG00000223552.1	RP11-24F11.2	Lung	0.0436105	-0.379133	-0.765031	-0.0675908	0.0650485	Cis	1.5	0.019158	chr3	46374725	C	T	chr3	46364955	46407059	0	A549-ACE2_0h_Ho2020	1.5	4.71002	Lung	4.71002	Muscle_Skeletal	0.0285758
rs746492	ENSG00000223552.1	RP11-24F11.2	Lung	2.60363e-07	-0.493245	-0.633687	-0.350601	0.475728	Cis	4	5.56535e-08	chr3	46375821	G	T	chr3	46364955	46407059	0	A549-ACE2_0h_Ho2020	4	4.71002	Lung	4.71002	Muscle_Skeletal	0.0285758
rs3087251	ENSG00000223552.1	RP11-24F11.2	Lung	0.000812209	-0.333574	-0.495608	-0.2078	0.412621	Cis	4	0.000282271	chr3	46376851	A	G	chr3	46364955	46407059	0	A549-ACE2_0h_Ho2020	4	4.71002	Lung	4.71002	Muscle_Skeletal	0.0285758
rs3087253	ENSG00000223552.1	RP11-24F11.2	Lung	0.000812209	-0.333574	-0.480554	-0.180734	0.412621	Cis	4.5	0.000282271	chr3	46377198	C	T	chr3	46364955	46407059	0	A549-ACE2_0h_Ho2020	4.5	4.71002	Lung	4.71002	Muscle_Skeletal	0.0285758
rs71327059	ENSG00000223552.1	RP11-24F11.2	Lung	0.0341152	-0.409371	-0.74111	-0.0391258	0.0669903	Cis	2	0.0146246	chr3	46379290	C	T	chr3	46364955	46407059	0	A549-ACE2_0h_Ho2020	2	4.71002	Lung	4.71002	Muscle_Skeletal	0.0285758
rs3181038	ENSG00000223552.1	RP11-24F11.2	Lung	0.04164	-0.375966	-0.73659	-0.0114671	0.0660194	Cis	2	0.0182265	chr3	46379308	G	C	chr3	46364955	46407059	0	A549-ACE2_0h_Ho2020	2	4.71002	Lung	4.71002	Muscle_Skeletal	0.0285758
rs17715106	ENSG00000223552.1	RP11-24F11.2	Lung	0.04164	-0.375966	-0.718546	0.0353255	0.0660194	Cis	3.5	0.0182265	chr3	46381154	C	T	chr3	46364955	46407059	0	A549-ACE2_0h_Ho2020	3.5	4.71002	Lung	4.71002	Muscle_Skeletal	0.0285758
rs35516519	ENSG00000223552.1	RP11-24F11.2	Lung	0.04164	-0.375966	-0.772838	-0.0327193	0.0660194	Cis	3	0.0182265	chr3	46382175	C	T	chr3	46364955	46407059	0	A549-ACE2_0h_Ho2020	3	4.71002	Lung	4.71002	Muscle_Skeletal	0.0285758
rs17141079	ENSG00000223552.1	RP11-24F11.2	Lung	0.000642758	-0.394369	-0.562029	-0.214127	0.24466	Cis	6.5	0.00022219	chr3	46383078	A	T	chr3	46364955	46407059	0	A549-ACE2_0h_Ho2020	6.5	4.71002	Lung	4.71002	Muscle_Skeletal	0.0285758
rs34455547	ENSG00000223552.1	RP11-24F11.2	Lung	0.04164	-0.375966	-0.686404	-0.0214247	0.0660194	Cis	6.5	0.0182265	chr3	46383119	G	C	chr3	46364955	46407059	0	A549-ACE2_0h_Ho2020	6.5	4.71002	Lung	4.71002	Muscle_Skeletal	0.0285758
rs6777875	ENSG00000223552.1	RP11-24F11.2	Lung	0.000642758	-0.394369	-0.559267	-0.20394	0.24466	Cis	6.5	0.00022219	chr3	46383601	G	T	chr3	46364955	46407059	0	A549-ACE2_0h_Ho2020	6.5	4.71002	Lung	4.71002	Muscle_Skeletal	0.0285758
rs34158148	ENSG00000223552.1	RP11-24F11.2	Lung	0.0269101	-0.400952	-0.670424	-0.177368	0.0902913	Cis	4.5	0.0110714	chr3	46384469	C	G	chr3	46364955	46407059	0	A549-ACE2_0h_Ho2020	4.5	4.71002	Lung	4.71002	Muscle_Skeletal	0.0285758
rs34190223	ENSG00000223552.1	RP11-24F11.2	Lung	0.04164	-0.375966	-0.719994	-0.0500366	0.0660194	Cis	4.5	0.0182265	chr3	46384516	C	T	chr3	46364955	46407059	0	A549-ACE2_0h_Ho2020	4.5	4.71002	Lung	4.71002	Muscle_Skeletal	0.0285758
rs34883716	ENSG00000223552.1	RP11-24F11.2	Lung	0.04164	-0.375966	-0.748104	-0.0330402	0.0660194	Cis	1	0.0182265	chr3	46385546	A	G	chr3	46364955	46407059	0	A549-ACE2_0h_Ho2020	1	4.71002	Lung	4.71002	Muscle_Skeletal	0.0285758
rs6441975	ENSG00000223552.1	RP11-24F11.2	Lung	8.4639e-07	-0.513398	-0.627285	-0.328489	0.285437	Cis	4	1.89255e-07	chr3	46386699	A	C	chr3	46364955	46407059	0	A549-ACE2_0h_Ho2020	4	4.71002	Lung	4.71002	Muscle_Skeletal	0.0285758
rs78491445	ENSG00000223552.1	RP11-24F11.2	Lung	0.04164	-0.375966	-0.764564	-0.0305101	0.0660194	Cis	2	0.0182265	chr3	46389098	T	C	chr3	46364955	46407059	0	A549-ACE2_0h_Ho2020	2	4.71002	Lung	4.71002	Muscle_Skeletal	0.0285758
rs35821444	ENSG00000223552.1	RP11-24F11.2	Lung	0.04164	-0.375966	-0.711958	-0.0436045	0.0660194	Cis	1	0.0182265	chr3	46391752	G	T	chr3	46364955	46407059	0	A549-ACE2_0h_Ho2020	1	4.71002	Lung	4.71002	Muscle_Skeletal	0.0285758
rs35260614	ENSG00000223552.1	RP11-24F11.2	Lung	0.04164	-0.375966	-0.749916	-0.0217833	0.0660194	Cis	1	0.0182265	chr3	46392017	T	C	chr3	46364955	46407059	0	A549-ACE2_0h_Ho2020	1	4.71002	Lung	4.71002	Muscle_Skeletal	0.0285758
rs35060576	ENSG00000223552.1	RP11-24F11.2	Lung	2.43729e-10	-0.610332	-0.759539	-0.454383	0.396116	Cis	3	4.66139e-11	chr3	46393034	A	G	chr3	46364955	46407059	0	A549-ACE2_0h_Ho2020	3	4.71002	Lung	4.71002	Muscle_Skeletal	0.0285758
rs71327061	ENSG00000223552.1	RP11-24F11.2	Lung	0.000246342	-0.438482	-0.619841	-0.243831	0.242718	Cis	6	8.29415e-05	chr3	46393738	G	A	chr3	46364955	46407059	0	A549-ACE2_0h_Ho2020	6	4.71002	Lung	4.71002	Muscle_Skeletal	0.0285758
rs35479331	ENSG00000223552.1	RP11-24F11.2	Lung	0.000829928	-0.487504	-0.711094	-0.269737	0.117476	Cis	6	0.000288617	chr3	46393801	C	G	chr3	46364955	46407059	0	A549-ACE2_0h_Ho2020	6	4.71002	Lung	4.71002	Muscle_Skeletal	0.0285758
rs112709339	ENSG00000223552.1	RP11-24F11.2	Lung	0.000314165	-0.426368	-0.590448	-0.250421	0.241748	Cis	6	0.000106274	chr3	46394976	G	A	chr3	46364955	46407059	0	A549-ACE2_0h_Ho2020	6	4.71002	Lung	4.71002	Muscle_Skeletal	0.0285758
rs34203322	ENSG00000223552.1	RP11-24F11.2	Lung	0.04164	-0.375966	-0.679551	0.00962467	0.0660194	Cis	3	0.0182265	chr3	46395465	A	G	chr3	46364955	46407059	0	A549-ACE2_0h_Ho2020	3	4.71002	Lung	4.71002	Muscle_Skeletal	0.0285758
rs17782551	ENSG00000223552.1	RP11-24F11.2	Lung	0.04164	-0.375966	-0.726895	-0.0292374	0.0660194	Cis	3	0.0182265	chr3	46395909	A	T	chr3	46364955	46407059	0	A549-ACE2_0h_Ho2020	3	4.71002	Lung	4.71002	Muscle_Skeletal	0.0285758
rs71327062	ENSG00000223552.1	RP11-24F11.2	Lung	0.000224404	-0.419327	-0.598482	-0.256213	0.242718	Cis	4	7.54129e-05	chr3	46397422	T	C	chr3	46364955	46407059	0	A549-ACE2_0h_Ho2020	4	4.71002	Lung	4.71002	Muscle_Skeletal	0.0285758
rs35878193	ENSG00000223552.1	RP11-24F11.2	Lung	0.000224404	-0.419327	-0.598458	-0.245393	0.242718	Cis	4	7.54129e-05	chr3	46397449	A	G	chr3	46364955	46407059	0	A549-ACE2_0h_Ho2020	4	4.71002	Lung	4.71002	Muscle_Skeletal	0.0285758
rs34200951	ENSG00000223552.1	RP11-24F11.2	Lung	0.000224404	-0.419327	-0.578095	-0.255501	0.242718	Cis	4	7.5413e-05	chr3	46397459	A	G	chr3	46364955	46407059	0	A549-ACE2_0h_Ho2020	4	4.71002	Lung	4.71002	Muscle_Skeletal	0.0285758
rs4683222	ENSG00000223552.1	RP11-24F11.2	Lung	1.07251e-10	-0.611227	-0.770243	-0.456821	0.401942	Cis	4	2.02892e-11	chr3	46397734	A	T	chr3	46364955	46407059	0	A549-ACE2_0h_Ho2020	4	4.71002	Lung	4.71002	Muscle_Skeletal	0.0285758
rs112905888	ENSG00000223552.1	RP11-24F11.2	Lung	0.000224404	-0.419327	-0.589676	-0.233691	0.242718	Cis	3.5	7.54129e-05	chr3	46398391	T	C	chr3	46364955	46407059	0	A549-ACE2_0h_Ho2020	3.5	4.71002	Lung	4.71002	Muscle_Skeletal	0.0285758
rs743661	ENSG00000223552.1	RP11-24F11.2	Lung	0.000224404	-0.419327	-0.587427	-0.247713	0.242718	Cis	3.5	7.54129e-05	chr3	46399486	T	C	chr3	46364955	46407059	0	A549-ACE2_0h_Ho2020	3.5	4.71002	Lung	4.71002	Muscle_Skeletal	0.0285758
rs2097285	ENSG00000223552.1	RP11-24F11.2	Lung	0.00506482	-0.49127	-0.758592	-0.145716	0.0893204	Cis	2	0.00187761	chr3	46399685	T	G	chr3	46364955	46407059	0	A549-ACE2_0h_Ho2020	2	4.71002	Lung	4.71002	Muscle_Skeletal	0.0285758
rs916092	ENSG00000223552.1	RP11-24F11.2	Lung	0.000224404	-0.419327	-0.587582	-0.248904	0.242718	Cis	2.5	7.5413e-05	chr3	46402278	T	A	chr3	46364955	46407059	0	A549-ACE2_0h_Ho2020	2.5	4.71002	Lung	4.71002	Muscle_Skeletal	0.0285758
rs2027820	ENSG00000223552.1	RP11-24F11.2	Lung	1.01763e-06	-0.510528	-0.648177	-0.322568	0.285437	Cis	2.5	2.28141e-07	chr3	46402787	G	A	chr3	46364955	46407059	0	A549-ACE2_0h_Ho2020	2.5	4.71002	Lung	4.71002	Muscle_Skeletal	0.0285758
rs2373232	ENSG00000223552.1	RP11-24F11.2	Lung	1.01763e-06	-0.510528	-0.640621	-0.310513	0.285437	Cis	2.5	2.28142e-07	chr3	46402892	G	A	chr3	46364955	46407059	0	A549-ACE2_0h_Ho2020	2.5	4.71002	Lung	4.71002	Muscle_Skeletal	0.0285758
rs916094	ENSG00000223552.1	RP11-24F11.2	Lung	0.0213407	-0.341207	-0.519972	-0.145821	0.17767	Cis	4.5	0.00864022	chr3	46403344	A	C	chr3	46364955	46407059	0	A549-ACE2_0h_Ho2020	4.5	4.71002	Lung	4.71002	Muscle_Skeletal	0.0285758
rs11574436	ENSG00000223552.1	RP11-24F11.2	Lung	0.00181879	-0.401634	-0.578499	-0.209084	0.220388	Cis	5	0.000652886	chr3	46406497	A	G	chr3	46364955	46407059	0	A549-ACE2_0h_Ho2020	5	4.71002	Lung	4.71002	Muscle_Skeletal	0.0285758
rs11574442	ENSG00000223552.1	RP11-24F11.2	Lung	0.04164	-0.375966	-0.721375	-0.00196601	0.0660194	Cis	3.5	0.0182265	chr3	46407900	A	G	chr3	46364955	46407059	841	A549-ACE2_0h_Ho2020	3.5	4.71002	Lung	4.71002	Muscle_Skeletal	0.0285758
rs3204850	ENSG00000223552.1	RP11-24F11.2	Lung	0.04164	-0.375966	-0.717864	-0.0173776	0.0660194	Cis	2.5	0.0182265	chr3	46408806	A	G	chr3	46364955	46407059	1747	A549-ACE2_0h_Ho2020	2.5	4.71002	Lung	4.71002	Muscle_Skeletal	0.0285758
rs1015164	ENSG00000223552.1	RP11-24F11.2	Lung	1.01763e-06	-0.510528	-0.641704	-0.337061	0.285437	Cis	3	2.28142e-07	chr3	46410189	A	G	chr3	46364955	46407059	3130	A549-ACE2_0h_Ho2020	3	4.71002	Lung	4.71002	Muscle_Skeletal	0.0285758
rs17141101	ENSG00000223552.1	RP11-24F11.2	Lung	0.000380763	-0.425167	-0.6049	-0.23026	0.245631	Cis	2.5	0.000129404	chr3	46412859	G	C	chr3	46364955	46407059	5800	A549-ACE2_0h_Ho2020	2.5	4.71002	Lung	4.71002	Muscle_Skeletal	0.0285758
rs35568430	ENSG00000223552.1	RP11-24F11.2	Lung	0.04164	-0.375966	-0.741442	-0.0160908	0.0660194	Cis	4	0.0182265	chr3	46414050	C	T	chr3	46364955	46407059	6991	A549-ACE2_0h_Ho2020	4	4.71002	Lung	4.71002	Muscle_Skeletal	0.0285758
rs35937775	ENSG00000223552.1	RP11-24F11.2	Lung	1.47344e-06	-0.499794	-0.632429	-0.313167	0.286408	Cis	2.5	3.32328e-07	chr3	46415781	C	T	chr3	46364955	46407059	8722	A549-ACE2_0h_Ho2020	2.5	4.71002	Lung	4.71002	Muscle_Skeletal	0.0285758
rs4317138	ENSG00000223552.1	RP11-24F11.2	Lung	5.71256e-07	-0.523148	-0.659529	-0.337748	0.300971	Cis	2	1.26883e-07	chr3	46420653	C	T	chr3	46364955	46407059	13594	A549-ACE2_0h_Ho2020	2	4.71002	Lung	4.71002	Muscle_Skeletal	0.0285758
rs35386789	ENSG00000223552.1	RP11-24F11.2	Lung	0.0328539	-0.43663	-0.888603	-0.0825508	0.0650485	Cis	2	0.0140631	chr3	46422383	G	A	chr3	46364955	46407059	15324	A549-ACE2_0h_Ho2020	2	4.71002	Lung	4.71002	Muscle_Skeletal	0.0285758
rs35118578	ENSG00000223552.1	RP11-24F11.2	Lung	0.0322648	-0.415085	-0.825991	-0.0644201	0.0669903	Cis	2	0.0137176	chr3	46422393	A	C	chr3	46364955	46407059	15334	A549-ACE2_0h_Ho2020	2	4.71002	Lung	4.71002	Muscle_Skeletal	0.0285758
rs34997818	ENSG00000223552.1	RP11-24F11.2	Lung	0.0433481	-0.373716	-0.685351	0.00441037	0.0640777	Cis	2	0.0190192	chr3	46426976	G	A	chr3	46364955	46407059	19917	A549-ACE2_0h_Ho2020	2	4.71002	Lung	4.71002	Muscle_Skeletal	0.0285758
rs34245951	ENSG00000223552.1	RP11-24F11.2	Lung	0.0433481	-0.373716	-0.703498	-0.0449741	0.0640777	Cis	1	0.0190193	chr3	46427893	T	C	chr3	46364955	46407059	20834	A549-ACE2_0h_Ho2020	1	4.71002	Lung	4.71002	Muscle_Skeletal	0.0285758
rs13077099	ENSG00000160791.13	CCR5	Lung	0.000562401	0.162204	0.0639927	0.254188	0.394175	Cis	1	0.000193142	chr3	46084005	C	G	chr3	46370854	46376206	286849	A549-ACE2_0h_Ho2020	1	4.48726	Spleen	8.84548	Brain_Cerebellum	0.0581908
rs34570200	ENSG00000160791.13	CCR5	Lung	0.00166968	-0.376397	-0.613854	-0.183392	0.0728155	Cis	1	0.000598604	chr3	46179008	C	T	chr3	46370854	46376206	191846	A549-ACE2_0h_Ho2020	1	4.48726	Spleen	8.84548	Brain_Cerebellum	0.0581908
rs35560301	ENSG00000160791.13	CCR5	Lung	0.00166968	-0.376397	-0.591055	-0.128574	0.0728155	Cis	1	0.000598605	chr3	46179014	T	G	chr3	46370854	46376206	191840	A549-ACE2_0h_Ho2020	1	4.48726	Spleen	8.84548	Brain_Cerebellum	0.0581908
rs138732762	ENSG00000160791.13	CCR5	Lung	0.00166968	-0.376397	-0.610267	-0.176557	0.0728155	Cis	1	0.000598605	chr3	46221683	T	TGGGTTGGAGTA	chr3	46370854	46376206	149171	A549-ACE2_0h_Ho2020	1	4.48726	Spleen	8.84548	Brain_Cerebellum	0.0581908
rs71327040	ENSG00000160791.13	CCR5	Lung	0.00226023	-0.394682	-0.648638	-0.150647	0.0631068	Cis	1	0.000819106	chr3	46221717	G	T	chr3	46370854	46376206	149137	A549-ACE2_0h_Ho2020	1	4.48726	Spleen	8.84548	Brain_Cerebellum	0.0581908
rs34289272	ENSG00000160791.13	CCR5	Lung	0.00226023	-0.394682	-0.610695	-0.162782	0.0631068	Cis	1	0.000819106	chr3	46221753	C	T	chr3	46370854	46376206	149101	A549-ACE2_0h_Ho2020	1	4.48726	Spleen	8.84548	Brain_Cerebellum	0.0581908
rs71822640	ENSG00000160791.13	CCR5	Lung	0.0311558	-0.3076	-0.563688	-0.057374	0.0553398	Cis	1	0.0131518	chr3	46300423	AGG	A	chr3	46370854	46376206	70431	A549-ACE2_0h_Ho2020	1	4.48726	Spleen	8.84548	Brain_Cerebellum	0.0581908
rs41490645	ENSG00000160791.13	CCR5	Lung	0.0352217	0.189715	0.0461855	0.335378	0.117476	Cis	2.5	0.0151482	chr3	46368646	A	C	chr3	46370854	46376206	2208	A549-ACE2_0h_Ho2020	2.5	4.48726	Spleen	8.84548	Brain_Cerebellum	0.0581908
rs2227010	ENSG00000160791.13	CCR5	Lung	5.38018e-05	-0.204868	-0.29685	-0.107291	0.409709	Cis	2.5	1.73829e-05	chr3	46370051	G	A	chr3	46370854	46376206	803	A549-ACE2_0h_Ho2020	2.5	4.48726	Spleen	8.84548	Brain_Cerebellum	0.0581908
rs2856758	ENSG00000160791.13	CCR5	Lung	0.0272823	0.199942	0.0650402	0.353831	0.123301	Cis	2.5	0.0112698	chr3	46370170	A	G	chr3	46370854	46376206	684	A549-ACE2_0h_Ho2020	2.5	4.48726	Spleen	8.84548	Brain_Cerebellum	0.0581908
rs3087253	ENSG00000160791.13	CCR5	Lung	5.62456e-05	-0.205222	-0.308376	-0.108291	0.412621	Cis	1	1.81878e-05	chr3	46377198	C	T	chr3	46370854	46376206	992	A549-ACE2_0h_Ho2020	1	4.48726	Spleen	8.84548	Brain_Cerebellum	0.0581908
rs1015164	ENSG00000160791.13	CCR5	Lung	0.0273236	-0.116546	-0.210192	-0.0184364	0.285437	Cis	1	0.0113909	chr3	46410189	A	G	chr3	46370854	46376206	33983	A549-ACE2_0h_Ho2020	1	4.48726	Spleen	8.84548	Brain_Cerebellum	0.0581908
rs35937775	ENSG00000160791.13	CCR5	Lung	0.0200839	-0.134046	-0.228293	-0.0325978	0.286408	Cis	1.5	0.00809416	chr3	46415781	C	T	chr3	46370854	46376206	39575	A549-ACE2_0h_Ho2020	1.5	4.48726	Spleen	8.84548	Brain_Cerebellum	0.0581908
rs7624071	ENSG00000160791.13	CCR5	Lung	0.0115481	-0.155589	-0.264688	-0.0518973	0.31165	Cis	1	0.004508	chr3	46443862	G	A	chr3	46370854	46376206	67656	A549-ACE2_0h_Ho2020	1	4.48726	Spleen	8.84548	Brain_Cerebellum	0.0581908
rs13069845	ENSG00000163823.3	CCR1	Lung	0.00413052	0.311807	0.168372	0.4743	0.0728155	Cis	1	0.00152527	chr3	46190640	C	T	chr3	46201709	46208396	11069	A549-ACE2_0h_Ho2020	1	15.8825	Whole_Blood	46.3857	Brain_Cerebellum	0.20545
rs13098911	ENSG00000163823.3	CCR1	Lung	0.00413052	0.311807	0.150439	0.450274	0.0728155	Cis	2	0.00152527	chr3	46193709	C	T	chr3	46201709	46208396	8000	A549-ACE2_0h_Ho2020	2	15.8825	Whole_Blood	46.3857	Brain_Cerebellum	0.20545
rs34378541	ENSG00000163823.3	CCR1	Lung	0.00413052	0.311807	0.161902	0.473599	0.0728155	Cis	1.5	0.00152526	chr3	46198157	C	T	chr3	46201709	46208396	3552	A549-ACE2_0h_Ho2020	1.5	15.8825	Whole_Blood	46.3857	Brain_Cerebellum	0.20545
rs17282922	ENSG00000163823.3	CCR1	Lung	0.00413052	0.311807	0.161205	0.456748	0.0728155	Cis	1	0.00152527	chr3	46198680	T	G	chr3	46201709	46208396	3029	A549-ACE2_0h_Ho2020	1	15.8825	Whole_Blood	46.3857	Brain_Cerebellum	0.20545
rs13082995	ENSG00000163823.3	CCR1	Lung	0.00478761	0.288459	0.148619	0.438902	0.084466	Cis	3	0.00177332	chr3	46200985	T	C	chr3	46201709	46208396	724	A549-ACE2_0h_Ho2020	3	15.8825	Whole_Blood	46.3857	Brain_Cerebellum	0.20545
rs3136673	ENSG00000163823.3	CCR1	Lung	0.00478761	0.288459	0.153677	0.430027	0.084466	Cis	3	0.00177332	chr3	46201124	C	T	chr3	46201709	46208396	585	A549-ACE2_0h_Ho2020	3	15.8825	Whole_Blood	46.3857	Brain_Cerebellum	0.20545
rs3136672	ENSG00000163823.3	CCR1	Lung	0.00120955	0.270183	0.156129	0.373042	0.109709	Cis	3	0.000426208	chr3	46201294	T	C	chr3	46201709	46208396	415	A549-ACE2_0h_Ho2020	3	15.8825	Whole_Blood	46.3857	Brain_Cerebellum	0.20545
rs13095940	ENSG00000163823.3	CCR1	Lung	0.00413052	0.311807	0.169563	0.47597	0.0728155	Cis	3	0.00152527	chr3	46205325	A	G	chr3	46201709	46208396	0	A549-ACE2_0h_Ho2020	3	15.8825	Whole_Blood	46.3857	Brain_Cerebellum	0.20545
rs13096307	ENSG00000163823.3	CCR1	Lung	0.00413052	0.311807	0.165852	0.463434	0.0728155	Cis	3	0.00152526	chr3	46205462	C	T	chr3	46201709	46208396	0	A549-ACE2_0h_Ho2020	3	15.8825	Whole_Blood	46.3857	Brain_Cerebellum	0.20545
rs13096371	ENSG00000163823.3	CCR1	Lung	0.00413052	0.311807	0.171671	0.446023	0.0728155	Cis	3	0.00152527	chr3	46205605	A	T	chr3	46201709	46208396	0	A549-ACE2_0h_Ho2020	3	15.8825	Whole_Blood	46.3857	Brain_Cerebellum	0.20545
rs34865316	ENSG00000163823.3	CCR1	Lung	0.00413052	0.311807	0.168666	0.456436	0.0728155	Cis	3	0.00152527	chr3	46205965	A	G	chr3	46201709	46208396	0	A549-ACE2_0h_Ho2020	3	15.8825	Whole_Blood	46.3857	Brain_Cerebellum	0.20545
rs3176826	ENSG00000163823.3	CCR1	Lung	0.00413052	0.311807	0.168362	0.464887	0.0728155	Cis	3	0.00152527	chr3	46206093	G	A	chr3	46201709	46208396	0	A549-ACE2_0h_Ho2020	3	15.8825	Whole_Blood	46.3857	Brain_Cerebellum	0.20545
rs3176825	ENSG00000163823.3	CCR1	Lung	0.00413052	0.311807	0.164349	0.451462	0.0728155	Cis	1.5	0.00152526	chr3	46206733	G	T	chr3	46201709	46208396	0	A549-ACE2_0h_Ho2020	1.5	15.8825	Whole_Blood	46.3857	Brain_Cerebellum	0.20545
rs3176824	ENSG00000163823.3	CCR1	Lung	0.00413052	0.311807	0.160742	0.450966	0.0728155	Cis	2	0.00152527	chr3	46206894	T	C	chr3	46201709	46208396	0	A549-ACE2_0h_Ho2020	2	15.8825	Whole_Blood	46.3857	Brain_Cerebellum	0.20545
rs34423195	ENSG00000163823.3	CCR1	Lung	0.00413052	0.311807	0.167716	0.470971	0.0728155	Cis	1.5	0.00152527	chr3	46208231	A	G	chr3	46201709	46208396	0	A549-ACE2_0h_Ho2020	1.5	15.8825	Whole_Blood	46.3857	Brain_Cerebellum	0.20545
rs3181078	ENSG00000163823.3	CCR1	Lung	0.00442341	0.300908	0.161875	0.452206	0.0737864	Cis	1.5	0.00163622	chr3	46209093	A	C	chr3	46201709	46208396	697	A549-ACE2_0h_Ho2020	1.5	15.8825	Whole_Blood	46.3857	Brain_Cerebellum	0.20545
rs3181077	ENSG00000163823.3	CCR1	Lung	0.000164109	-0.194643	-0.290074	-0.109765	0.225243	Cis	1.5	5.46092e-05	chr3	46209161	C	T	chr3	46201709	46208396	765	A549-ACE2_0h_Ho2020	1.5	15.8825	Whole_Blood	46.3857	Brain_Cerebellum	0.20545
rs3181076	ENSG00000163823.3	CCR1	Lung	0.00413052	0.311807	0.1528	0.463894	0.0728155	Cis	1.5	0.00152527	chr3	46209242	C	T	chr3	46201709	46208396	846	A549-ACE2_0h_Ho2020	1.5	15.8825	Whole_Blood	46.3857	Brain_Cerebellum	0.20545
rs35354367	ENSG00000163823.3	CCR1	Lung	0.00413052	0.311807	0.16435	0.466171	0.0728155	Cis	1.5	0.00152527	chr3	46209308	A	G	chr3	46201709	46208396	912	A549-ACE2_0h_Ho2020	1.5	15.8825	Whole_Blood	46.3857	Brain_Cerebellum	0.20545
rs34724655	ENSG00000163823.3	CCR1	Lung	0.00442341	0.300908	0.158413	0.451237	0.0737864	Cis	2	0.00163622	chr3	46210076	C	CAT	chr3	46201709	46208396	1680	A549-ACE2_0h_Ho2020	2	15.8825	Whole_Blood	46.3857	Brain_Cerebellum	0.20545
rs34280313	ENSG00000163823.3	CCR1	Lung	0.00413052	0.311807	0.165348	0.477285	0.0728155	Cis	1.5	0.00152527	chr3	46211014	G	C	chr3	46201709	46208396	2618	A549-ACE2_0h_Ho2020	1.5	15.8825	Whole_Blood	46.3857	Brain_Cerebellum	0.20545
rs34376347	ENSG00000163823.3	CCR1	Lung	0.000422635	0.275764	0.164317	0.37842	0.121359	Cis	2	0.000143902	chr3	46212488	A	C	chr3	46201709	46208396	4092	A549-ACE2_0h_Ho2020	2	15.8825	Whole_Blood	46.3857	Brain_Cerebellum	0.20545
rs13092160	ENSG00000163823.3	CCR1	Lung	0.00212413	0.321542	0.189155	0.442832	0.084466	Cis	2	0.000765753	chr3	46213300	T	C	chr3	46201709	46208396	4904	A549-ACE2_0h_Ho2020	2	15.8825	Whole_Blood	46.3857	Brain_Cerebellum	0.20545
rs57115330	ENSG00000163823.3	CCR1	Lung	0.00193797	0.280515	0.166209	0.410558	0.11068	Cis	1	0.000697398	chr3	46213771	T	C	chr3	46201709	46208396	5375	A549-ACE2_0h_Ho2020	1	15.8825	Whole_Blood	46.3857	Brain_Cerebellum	0.20545
rs34531115	ENSG00000163823.3	CCR1	Lung	0.00413052	0.311807	0.167505	0.468127	0.0728155	Cis	2	0.00152527	chr3	46216205	T	C	chr3	46201709	46208396	7809	A549-ACE2_0h_Ho2020	2	15.8825	Whole_Blood	46.3857	Brain_Cerebellum	0.20545
rs35984988	ENSG00000163823.3	CCR1	Lung	0.00193797	0.280515	0.181135	0.403645	0.11068	Cis	1.5	0.000697398	chr3	46219765	A	G	chr3	46201709	46208396	11369	A549-ACE2_0h_Ho2020	1.5	15.8825	Whole_Blood	46.3857	Brain_Cerebellum	0.20545
rs35775079	ENSG00000163823.3	CCR1	Lung	0.00543377	0.298508	0.155375	0.464469	0.0718447	Cis	1.5	0.0020318	chr3	46220620	C	T	chr3	46201709	46208396	12224	A549-ACE2_0h_Ho2020	1.5	15.8825	Whole_Blood	46.3857	Brain_Cerebellum	0.20545
rs34444973	ENSG00000163823.3	CCR1	Lung	0.00230504	0.273013	0.161087	0.399112	0.11068	Cis	1.5	0.000835866	chr3	46221232	T	TA	chr3	46201709	46208396	12836	A549-ACE2_0h_Ho2020	1.5	15.8825	Whole_Blood	46.3857	Brain_Cerebellum	0.20545
rs145850810	ENSG00000163823.3	CCR1	Lung	0.0142133	0.274668	0.127897	0.43037	0.0631068	Cis	1.5	0.00561778	chr3	46223341	AAAAC	A	chr3	46201709	46208396	14945	A549-ACE2_0h_Ho2020	1.5	15.8825	Whole_Blood	46.3857	Brain_Cerebellum	0.20545
rs34414382	ENSG00000163823.3	CCR1	Lung	0.0142133	0.274668	0.103165	0.43182	0.0631068	Cis	1.5	0.00561778	chr3	46223699	C	T	chr3	46201709	46208396	15303	A549-ACE2_0h_Ho2020	1.5	15.8825	Whole_Blood	46.3857	Brain_Cerebellum	0.20545
rs35613615	ENSG00000163823.3	CCR1	Lung	0.0133895	0.283662	0.127885	0.450398	0.0614035	Cis	1.5	0.00526796	chr3	46223752	T	C	chr3	46201709	46208396	15356	A549-ACE2_0h_Ho2020	1.5	15.8825	Whole_Blood	46.3857	Brain_Cerebellum	0.20545
rs35881901	ENSG00000163823.3	CCR1	Lung	0.00851474	0.32353	0.150344	0.477446	0.0563107	Cis	1	0.00325694	chr3	46345366	A	T	chr3	46201709	46208396	136970	A549-ACE2_0h_Ho2020	1	15.8825	Whole_Blood	46.3857	Brain_Cerebellum	0.20545
rs11919943	ENSG00000131374.14	TBC1D5	Lung	0.0362417	0.130053	-0.0012809	0.264803	0.107767	Trans-intrachromosomal	1	0.015636	chr3	46225235	T	C	chr3	17157162	17742748	28482487	A549-ACE2_0h_Ho2020	1	15.9652	Cells_EBV-transformed_lymphocytes	25.665	Muscle_Skeletal	3.46614
rs6785981	ENSG00000121807.5	CCR2	Lung	0.0137904	-0.173237	-0.293169	-0.0619291	0.320388	Cis	2	0.00543502	chr3	46345801	G	T	chr3	46353734	46360928	7933	A549-ACE2_0h_Ho2020	2	4.0454	Spleen	19.1936	Brain_Cerebellar_Hemisphere	0.0196786
rs6441972	ENSG00000121807.5	CCR2	Lung	0.0137904	-0.173237	-0.280189	-0.0692614	0.320388	Cis	1.5	0.00543502	chr3	46349899	A	G	chr3	46353734	46360928	3835	A549-ACE2_0h_Ho2020	1.5	4.0454	Spleen	19.1936	Brain_Cerebellar_Hemisphere	0.0196786
rs3092963	ENSG00000121807.5	CCR2	Lung	0.0137904	0.173237	0.0463174	0.276256	0.320388	Cis	4.5	0.00543502	chr3	46355447	A	G	chr3	46353734	46360928	0	A549-ACE2_0h_Ho2020	4.5	4.0454	Spleen	19.1936	Brain_Cerebellar_Hemisphere	0.0196786
rs1799865	ENSG00000121807.5	CCR2	Lung	0.0137904	0.173237	0.0649955	0.290854	0.320388	Cis	2	0.00543502	chr3	46358307	T	C	chr3	46353734	46360928	0	A549-ACE2_0h_Ho2020	2	4.0454	Spleen	19.1936	Brain_Cerebellar_Hemisphere	0.0196786
rs3138042	ENSG00000121807.5	CCR2	Lung	0.0137904	0.173237	0.0630692	0.292868	0.320388	Cis	1.5	0.00543502	chr3	46359541	A	G	chr3	46353734	46360928	0	A549-ACE2_0h_Ho2020	1.5	4.0454	Spleen	19.1936	Brain_Cerebellar_Hemisphere	0.0196786
rs762789	ENSG00000121807.5	CCR2	Lung	0.0154135	0.168165	0.0559608	0.291198	0.34466	Cis	2.5	0.00611025	chr3	46361136	G	A	chr3	46353734	46360928	208	A549-ACE2_0h_Ho2020	2.5	4.0454	Spleen	19.1936	Brain_Cerebellar_Hemisphere	0.0196786
rs3087251	ENSG00000163827.12	LRRC2	Lung	0.015109	-0.217584	-0.371437	-0.0766802	0.412621	Cis	1	0.00598542	chr3	46376851	A	G	chr3	46515423	46580099	138572	A549-ACE2_0h_Ho2020	1	1.04645	Muscle_Skeletal	80.268	Cells_EBV-transformed_lymphocytes	0.100178
rs71327065	ENSG00000163827.12	LRRC2	Lung	0.0372917	-0.326129	-0.605919	-0.0153073	0.061165	Cis	1	0.0161615	chr3	46442139	A	T	chr3	46515423	46580099	73284	A549-ACE2_0h_Ho2020	1	1.04645	Muscle_Skeletal	80.268	Cells_EBV-transformed_lymphocytes	0.100178
rs3828477	ENSG00000163827.12	LRRC2	Lung	0.00307573	-0.295297	-0.476865	-0.124913	0.256311	Cis	1	0.00112743	chr3	46442226	T	G	chr3	46515423	46580099	73197	A549-ACE2_0h_Ho2020	1	1.04645	Muscle_Skeletal	80.268	Cells_EBV-transformed_lymphocytes	0.100178
rs7624071	ENSG00000163827.12	LRRC2	Lung	0.00380774	-0.246528	-0.3888	-0.0804909	0.31165	Cis	2.5	0.00140177	chr3	46443862	G	A	chr3	46515423	46580099	71561	A549-ACE2_0h_Ho2020	2.5	1.04645	Muscle_Skeletal	80.268	Cells_EBV-transformed_lymphocytes	0.100178
rs6787643	ENSG00000163827.12	LRRC2	Lung	0.00380774	-0.246528	-0.396832	-0.0916321	0.31165	Cis	2	0.00140177	chr3	46446180	G	A	chr3	46515423	46580099	69243	A549-ACE2_0h_Ho2020	2	1.04645	Muscle_Skeletal	80.268	Cells_EBV-transformed_lymphocytes	0.100178
rs6776504	ENSG00000163827.12	LRRC2	Lung	0.00380774	-0.246528	-0.427663	-0.0805152	0.31165	Cis	2	0.00140177	chr3	46446259	A	G	chr3	46515423	46580099	69164	A549-ACE2_0h_Ho2020	2	1.04645	Muscle_Skeletal	80.268	Cells_EBV-transformed_lymphocytes	0.100178
rs4683228	ENSG00000163827.12	LRRC2	Lung	0.0145539	-0.219248	-0.368503	-0.0475313	0.336257	Cis	1	0.00575831	chr3	46456771	C	A	chr3	46515423	46580099	58652	A549-ACE2_0h_Ho2020	1	1.04645	Muscle_Skeletal	80.268	Cells_EBV-transformed_lymphocytes	0.100178
rs6794622	ENSG00000163827.12	LRRC2	Lung	0.00786717	-0.257262	-0.396911	-0.0882457	0.358252	Cis	2	0.00298436	chr3	46461344	T	G	chr3	46515423	46580099	54079	A549-ACE2_0h_Ho2020	2	1.04645	Muscle_Skeletal	80.268	Cells_EBV-transformed_lymphocytes	0.100178
rs13070740	ENSG00000163827.12	LRRC2	Lung	0.0372917	-0.326129	-0.666188	-0.0264063	0.061165	Cis	2	0.0161615	chr3	46461724	G	A	chr3	46515423	46580099	53699	A549-ACE2_0h_Ho2020	2	1.04645	Muscle_Skeletal	80.268	Cells_EBV-transformed_lymphocytes	0.100178
rs35220256	ENSG00000163827.12	LRRC2	Lung	0.0129353	-0.23664	-0.394249	-0.0942547	0.35534	Cis	2	0.00507759	chr3	46461766	A	AT	chr3	46515423	46580099	53657	A549-ACE2_0h_Ho2020	2	1.04645	Muscle_Skeletal	80.268	Cells_EBV-transformed_lymphocytes	0.100178
rs11716497	ENSG00000163827.12	LRRC2	Lung	0.0127717	-0.235758	-0.405911	-0.0974084	0.354369	Cis	2	0.00500932	chr3	46462008	A	G	chr3	46515423	46580099	53415	A549-ACE2_0h_Ho2020	2	1.04645	Muscle_Skeletal	80.268	Cells_EBV-transformed_lymphocytes	0.100178
rs11574435	ENSG00000121797.9	CCRL2	Lung	0.0260071	0.264558	0.0830416	0.435332	0.0951456	Cis	2.5	0.0106705	chr3	46406481	C	T	chr3	46407163	46412997	682	A549-ACE2_0h_Ho2020	2.5	12.3265	Lung	12.3265	Cells_Cultured_fibroblasts	0.0362878
rs2157062	ENSG00000121797.9	CCRL2	Lung	0.00540808	0.262712	0.10475	0.407203	0.152427	Cis	1.5	0.00202195	chr3	46410156	C	T	chr3	46407163	46412997	0	A549-ACE2_0h_Ho2020	1.5	12.3265	Lung	12.3265	Cells_Cultured_fibroblasts	0.0362878
rs6762266	ENSG00000121797.9	CCRL2	Lung	0.00540808	0.262712	0.12448	0.412917	0.152427	Cis	3	0.00202195	chr3	46411372	T	C	chr3	46407163	46412997	0	A549-ACE2_0h_Ho2020	3	12.3265	Lung	12.3265	Cells_Cultured_fibroblasts	0.0362878
rs111514151	ENSG00000121797.9	CCRL2	Lung	0.00707289	0.258814	0.108124	0.404172	0.151456	Cis	1.5	0.00267123	chr3	46414263	T	C	chr3	46407163	46412997	1266	A549-ACE2_0h_Ho2020	1.5	12.3265	Lung	12.3265	Cells_Cultured_fibroblasts	0.0362878
rs113942981	ENSG00000121797.9	CCRL2	Lung	0.00707289	0.258814	0.100343	0.397938	0.151456	Cis	2.5	0.00267123	chr3	46415838	C	T	chr3	46407163	46412997	2841	A549-ACE2_0h_Ho2020	2.5	12.3265	Lung	12.3265	Cells_Cultured_fibroblasts	0.0362878
rs113710186	ENSG00000121797.9	CCRL2	Lung	0.00707289	0.258814	0.110218	0.416361	0.151456	Cis	2	0.00267123	chr3	46418423	T	C	chr3	46407163	46412997	5426	A549-ACE2_0h_Ho2020	2	12.3265	Lung	12.3265	Cells_Cultured_fibroblasts	0.0362878
rs111958022	ENSG00000121797.9	CCRL2	Lung	0.0132782	0.241189	0.0991753	0.406672	0.154369	Cis	2	0.00522055	chr3	46418465	A	G	chr3	46407163	46412997	5468	A549-ACE2_0h_Ho2020	2	12.3265	Lung	12.3265	Cells_Cultured_fibroblasts	0.0362878
rs113064717	ENSG00000121797.9	CCRL2	Lung	0.00707289	0.258814	0.0944774	0.41144	0.151456	Cis	2	0.00267123	chr3	46418522	T	C	chr3	46407163	46412997	5525	A549-ACE2_0h_Ho2020	2	12.3265	Lung	12.3265	Cells_Cultured_fibroblasts	0.0362878
rs11574435	ENSG00000283646.1	LINC02009	Lung	0.0386455	0.349423	0.116901	0.540655	0.0951456	Cis	1.5	0.0168023	chr3	46406481	C	T	chr3	46416524	46423591	10043	A549-ACE2_0h_Ho2020	1.5	0.645884	Spleen	11.4637	Cells_EBV-transformed_lymphocytes	0.0179531
rs11574436	ENSG00000283646.1	LINC02009	Lung	0.00232158	0.359491	0.201514	0.516126	0.220388	Cis	1.5	0.000842179	chr3	46406497	A	G	chr3	46416524	46423591	10027	A549-ACE2_0h_Ho2020	1.5	0.645884	Spleen	11.4637	Cells_EBV-transformed_lymphocytes	0.0179531
rs35568430	ENSG00000283646.1	LINC02009	Lung	0.0311462	0.447761	0.173072	0.690287	0.0660194	Cis	1	0.0131447	chr3	46414050	C	T	chr3	46416524	46423591	2474	A549-ACE2_0h_Ho2020	1	0.645884	Spleen	11.4637	Cells_EBV-transformed_lymphocytes	0.0179531
rs35124447	ENSG00000187672.12	ERC2	Lung	0.00977139	0.469772	0.165121	0.789292	0.0718447	Trans-intrachromosomal	1	0.00377734	chr3	46497079	G	A	chr3	55508308	56468363	9011229	A549-ACE2_0h_Ho2020	1	0.222015	Brain_Frontal_Cortex_BA9	10.3261	Liver	0.00538793
rs56079299	ENSG00000243646.9	IL10RB	Lung	0.000102801	0.283433	0.162362	0.404934	0.281553	Cis	1.5	3.379e-05	chr21	33217506	A	G	chr21	33266358	33310187	48852	A549-ACE2_0h_Ho2020	1.5	28.3737	Whole_Blood	55.0161	Brain_Anterior_cingulate_cortex_BA24	3.44951
rs62226130	ENSG00000243646.9	IL10RB	Lung	0.000155154	0.279538	0.154775	0.392855	0.27767	Cis	1.5	5.15099e-05	chr21	33218318	A	G	chr21	33266358	33310187	48040	A549-ACE2_0h_Ho2020	1.5	28.3737	Whole_Blood	55.0161	Brain_Anterior_cingulate_cortex_BA24	3.44951
rs2186277	ENSG00000243646.9	IL10RB	Lung	0.045008	0.109927	0.011674	0.209661	0.44466	Cis	1.5	0.0198167	chr21	33220817	T	C	chr21	33266358	33310187	45541	A549-ACE2_0h_Ho2020	1.5	28.3737	Whole_Blood	55.0161	Brain_Anterior_cingulate_cortex_BA24	3.44951
rs2186278	ENSG00000243646.9	IL10RB	Lung	8.49218e-05	0.286596	0.161274	0.397245	0.283495	Cis	1.5	2.77522e-05	chr21	33220845	T	G	chr21	33266358	33310187	45513	A549-ACE2_0h_Ho2020	1.5	28.3737	Whole_Blood	55.0161	Brain_Anterior_cingulate_cortex_BA24	3.44951
rs62226152	ENSG00000243646.9	IL10RB	Lung	8.49218e-05	0.286596	0.168897	0.411862	0.283495	Cis	1	2.77522e-05	chr21	33224445	C	T	chr21	33266358	33310187	41913	A549-ACE2_0h_Ho2020	1	28.3737	Whole_Blood	55.0161	Brain_Anterior_cingulate_cortex_BA24	3.44951
rs71194828	ENSG00000243646.9	IL10RB	Lung	0.048378	0.113202	0.0133819	0.208127	0.473786	Cis	1.5	0.0214644	chr21	33224790	T	TA	chr21	33266358	33310187	41568	A549-ACE2_0h_Ho2020	1.5	28.3737	Whole_Blood	55.0161	Brain_Anterior_cingulate_cortex_BA24	3.44951
rs12627039	ENSG00000243646.9	IL10RB	Lung	8.3445e-05	0.287607	0.162936	0.406389	0.281553	Cis	3	2.72583e-05	chr21	33228203	G	T	chr21	33266358	33310187	38155	A549-ACE2_0h_Ho2020	3	28.3737	Whole_Blood	55.0161	Brain_Anterior_cingulate_cortex_BA24	3.44951
rs11088247	ENSG00000243646.9	IL10RB	Lung	0.000176134	0.259399	0.143391	0.369092	0.31068	Cis	1.5	5.87539e-05	chr21	33230944	C	G	chr21	33266358	33310187	35414	A549-ACE2_0h_Ho2020	1.5	28.3737	Whole_Blood	55.0161	Brain_Anterior_cingulate_cortex_BA24	3.44951
rs2300370	ENSG00000243646.9	IL10RB	Lung	0.000176134	0.259399	0.13979	0.376081	0.31068	Cis	1	5.87539e-05	chr21	33232252	G	A	chr21	33266358	33310187	34106	A549-ACE2_0h_Ho2020	1	28.3737	Whole_Blood	55.0161	Brain_Anterior_cingulate_cortex_BA24	3.44951
rs9636867	ENSG00000243646.9	IL10RB	Lung	0.000176134	0.259399	0.137517	0.36934	0.31068	Cis	2.5	5.87539e-05	chr21	33237639	A	G	chr21	33266358	33310187	28719	A549-ACE2_0h_Ho2020	2.5	28.3737	Whole_Blood	55.0161	Brain_Anterior_cingulate_cortex_BA24	3.44951
rs1131964	ENSG00000243646.9	IL10RB	Lung	0.0323037	0.113687	0.0222365	0.212431	0.431068	Cis	2.5	0.0137852	chr21	33238182	T	C	chr21	33266358	33310187	28176	A549-ACE2_0h_Ho2020	2.5	28.3737	Whole_Blood	55.0161	Brain_Anterior_cingulate_cortex_BA24	3.44951
rs12482014	ENSG00000243646.9	IL10RB	Lung	0.000118094	0.282095	0.162744	0.40487	0.280583	Cis	1	3.89823e-05	chr21	33239013	C	T	chr21	33266358	33310187	27345	A549-ACE2_0h_Ho2020	1	28.3737	Whole_Blood	55.0161	Brain_Anterior_cingulate_cortex_BA24	3.44951
rs12482193	ENSG00000243646.9	IL10RB	Lung	0.000102658	0.282608	0.162104	0.389652	0.281553	Cis	1	3.37386e-05	chr21	33239240	T	C	chr21	33266358	33310187	27118	A549-ACE2_0h_Ho2020	1	28.3737	Whole_Blood	55.0161	Brain_Anterior_cingulate_cortex_BA24	3.44951
rs12482060	ENSG00000243646.9	IL10RB	Lung	0.000154247	0.260086	0.154195	0.376051	0.31165	Cis	1	5.1188e-05	chr21	33239266	C	G	chr21	33266358	33310187	27092	A549-ACE2_0h_Ho2020	1	28.3737	Whole_Blood	55.0161	Brain_Anterior_cingulate_cortex_BA24	3.44951
rs17860165	ENSG00000243646.9	IL10RB	Lung	0.000118094	0.282095	0.157328	0.398041	0.280583	Cis	1	3.89823e-05	chr21	33239425	C	T	chr21	33266358	33310187	26933	A549-ACE2_0h_Ho2020	1	28.3737	Whole_Blood	55.0161	Brain_Anterior_cingulate_cortex_BA24	3.44951
rs8127500	ENSG00000243646.9	IL10RB	Lung	0.0318754	0.11471	0.0267891	0.230462	0.432039	Cis	1	0.0135477	chr21	33239687	A	G	chr21	33266358	33310187	26671	A549-ACE2_0h_Ho2020	1	28.3737	Whole_Blood	55.0161	Brain_Anterior_cingulate_cortex_BA24	3.44951
rs2229207	ENSG00000243646.9	IL10RB	Lung	0.000565715	0.384317	0.212381	0.577702	0.0815534	Cis	1	0.000194382	chr21	33241945	T	C	chr21	33266358	33310187	24413	A549-ACE2_0h_Ho2020	1	28.3737	Whole_Blood	55.0161	Brain_Anterior_cingulate_cortex_BA24	3.44951
rs1051393	ENSG00000243646.9	IL10RB	Lung	0.000154247	0.260086	0.143132	0.376707	0.31165	Cis	1	5.1188e-05	chr21	33241950	T	G	chr21	33266358	33310187	24408	A549-ACE2_0h_Ho2020	1	28.3737	Whole_Blood	55.0161	Brain_Anterior_cingulate_cortex_BA24	3.44951
rs2236756	ENSG00000243646.9	IL10RB	Lung	0.000154247	-0.260086	-0.372525	-0.145661	0.311651	Cis	1.5	5.1188e-05	chr21	33244618	C	A	chr21	33266358	33310187	21740	A549-ACE2_0h_Ho2020	1.5	28.3737	Whole_Blood	55.0161	Brain_Anterior_cingulate_cortex_BA24	3.44951
rs2252639	ENSG00000243646.9	IL10RB	Lung	6.61808e-05	-0.265014	-0.381934	-0.154425	0.320388	Cis	2.5	2.14692e-05	chr21	33245424	A	G	chr21	33266358	33310187	20934	A549-ACE2_0h_Ho2020	2.5	28.3737	Whole_Blood	55.0161	Brain_Anterior_cingulate_cortex_BA24	3.44951
rs2252650	ENSG00000243646.9	IL10RB	Lung	6.61808e-05	-0.265014	-0.364321	-0.156104	0.320388	Cis	2.5	2.14691e-05	chr21	33245645	A	T	chr21	33266358	33310187	20713	A549-ACE2_0h_Ho2020	2.5	28.3737	Whole_Blood	55.0161	Brain_Anterior_cingulate_cortex_BA24	3.44951
rs2284549	ENSG00000243646.9	IL10RB	Lung	4.56365e-05	-0.284761	-0.404834	-0.166689	0.290291	Cis	2	1.46541e-05	chr21	33245738	A	T	chr21	33266358	33310187	20620	A549-ACE2_0h_Ho2020	2	28.3737	Whole_Blood	55.0161	Brain_Anterior_cingulate_cortex_BA24	3.44951
rs2073361	ENSG00000243646.9	IL10RB	Lung	7.61347e-05	-0.264393	-0.378054	-0.139081	0.319417	Cis	2.5	2.47705e-05	chr21	33247140	A	G	chr21	33266358	33310187	19218	A549-ACE2_0h_Ho2020	2.5	28.3737	Whole_Blood	55.0161	Brain_Anterior_cingulate_cortex_BA24	3.44951
rs2834161	ENSG00000243646.9	IL10RB	Lung	6.61808e-05	-0.265014	-0.373848	-0.144644	0.320388	Cis	1.5	2.14692e-05	chr21	33247902	C	T	chr21	33266358	33310187	18456	A549-ACE2_0h_Ho2020	1.5	28.3737	Whole_Blood	55.0161	Brain_Anterior_cingulate_cortex_BA24	3.44951
rs2834163	ENSG00000243646.9	IL10RB	Lung	7.61347e-05	-0.264393	-0.377553	-0.141326	0.319417	Cis	1.5	2.47705e-05	chr21	33248146	G	A	chr21	33266358	33310187	18212	A549-ACE2_0h_Ho2020	1.5	28.3737	Whole_Blood	55.0161	Brain_Anterior_cingulate_cortex_BA24	3.44951
rs2073362	ENSG00000243646.9	IL10RB	Lung	0.000253051	0.416122	0.230605	0.561257	0.0737864	Cis	1.5	8.52459e-05	chr21	33248496	A	G	chr21	33266358	33310187	17862	A549-ACE2_0h_Ho2020	1.5	28.3737	Whole_Blood	55.0161	Brain_Anterior_cingulate_cortex_BA24	3.44951
rs2236757	ENSG00000243646.9	IL10RB	Lung	5.26664e-05	-0.284309	-0.389949	-0.146259	0.28932	Cis	1	1.70066e-05	chr21	33252612	A	G	chr21	33266358	33310187	13746	A549-ACE2_0h_Ho2020	1	28.3737	Whole_Blood	55.0161	Brain_Anterior_cingulate_cortex_BA24	3.44951
rs9975538	ENSG00000243646.9	IL10RB	Lung	3.41598e-05	-0.277501	-0.386396	-0.162054	0.316505	Cis	2	1.09133e-05	chr21	33254549	C	T	chr21	33266358	33310187	11809	A549-ACE2_0h_Ho2020	2	28.3737	Whole_Blood	55.0161	Brain_Anterior_cingulate_cortex_BA24	3.44951
rs9975448	ENSG00000243646.9	IL10RB	Lung	2.94833e-05	-0.292439	-0.406824	-0.178782	0.28835	Cis	2	9.40326e-06	chr21	33254550	A	G	chr21	33266358	33310187	11808	A549-ACE2_0h_Ho2020	2	28.3737	Whole_Blood	55.0161	Brain_Anterior_cingulate_cortex_BA24	3.44951
rs11701402	ENSG00000243646.9	IL10RB	Lung	6.68186e-05	-0.254038	-0.366523	-0.138272	0.338835	Cis	3.5	2.16852e-05	chr21	33255469	C	G	chr21	33266358	33310187	10889	A549-ACE2_0h_Ho2020	3.5	28.3737	Whole_Blood	55.0161	Brain_Anterior_cingulate_cortex_BA24	3.44951
rs11911133	ENSG00000243646.9	IL10RB	Lung	0.000172767	0.244233	0.12496	0.360404	0.333981	Cis	2.5	5.75449e-05	chr21	33256870	A	G	chr21	33266358	33310187	9488	A549-ACE2_0h_Ho2020	2.5	28.3737	Whole_Blood	55.0161	Brain_Anterior_cingulate_cortex_BA24	3.44951
rs17860241	ENSG00000243646.9	IL10RB	Lung	0.000217805	0.238452	0.125885	0.346824	0.341748	Cis	3	7.30282e-05	chr21	33258828	A	G	chr21	33266358	33310187	7530	A549-ACE2_0h_Ho2020	3	28.3737	Whole_Blood	55.0161	Brain_Anterior_cingulate_cortex_BA24	3.44951
rs2300371	ENSG00000243646.9	IL10RB	Lung	6.1687e-05	0.280239	0.162478	0.399655	0.286408	Cis	1.5	1.9978e-05	chr21	33259936	C	T	chr21	33266358	33310187	6422	A549-ACE2_0h_Ho2020	1.5	28.3737	Whole_Blood	55.0161	Brain_Anterior_cingulate_cortex_BA24	3.44951
rs2250226	ENSG00000243646.9	IL10RB	Lung	0.000228035	0.235537	0.108158	0.350576	0.346602	Cis	1.5	7.66643e-05	chr21	33260011	T	C	chr21	33266358	33310187	6347	A549-ACE2_0h_Ho2020	1.5	28.3737	Whole_Blood	55.0161	Brain_Anterior_cingulate_cortex_BA24	3.44951
rs145724524	ENSG00000243646.9	IL10RB	Lung	5.30609e-05	0.268017	0.149989	0.383572	0.326214	Cis	2.5	1.71364e-05	chr21	33261001	TATCTGTGC	T	chr21	33266358	33310187	5357	A549-ACE2_0h_Ho2020	2.5	28.3737	Whole_Blood	55.0161	Brain_Anterior_cingulate_cortex_BA24	3.44951
rs6517156	ENSG00000243646.9	IL10RB	Lung	0.000165872	0.24996	0.145272	0.37043	0.328155	Cis	3.5	5.52181e-05	chr21	33261740	C	G	chr21	33266358	33310187	4618	A549-ACE2_0h_Ho2020	3.5	28.3737	Whole_Blood	55.0161	Brain_Anterior_cingulate_cortex_BA24	3.44951
rs1131668	ENSG00000243646.9	IL10RB	Lung	3.4562e-05	0.273354	0.150751	0.382772	0.32233	Cis	1	1.10449e-05	chr21	33262573	G	A	chr21	33266358	33310187	3785	A549-ACE2_0h_Ho2020	1	28.3737	Whole_Blood	55.0161	Brain_Anterior_cingulate_cortex_BA24	3.44951
rs3216172	ENSG00000243646.9	IL10RB	Lung	1.87891e-05	0.279858	0.160632	0.388015	0.324272	Cis	1	5.9297e-06	chr21	33262748	G	GT	chr21	33266358	33310187	3610	A549-ACE2_0h_Ho2020	1	28.3737	Whole_Blood	55.0161	Brain_Anterior_cingulate_cortex_BA24	3.44951
rs999788	ENSG00000243646.9	IL10RB	Lung	7.83073e-10	0.438606	0.300886	0.519218	0.193204	Cis	2.5	1.54152e-10	chr21	33265726	C	T	chr21	33266358	33310187	632	A549-ACE2_0h_Ho2020	2.5	28.3737	Whole_Blood	55.0161	Brain_Anterior_cingulate_cortex_BA24	3.44951
rs62226130	ENSG00000159110.19	IFNAR2	Lung	0.00305971	-0.202138	-0.300534	-0.103362	0.27767	Cis	1.5	0.00112142	chr21	33218318	A	G	chr21	33229901	33263872	11583	A549-ACE2_0h_Ho2020	1.5	28.488	Cells_EBV-transformed_lymphocytes	66.6638	Muscle_Skeletal	3.51872
rs2186278	ENSG00000159110.19	IFNAR2	Lung	0.00364159	-0.197848	-0.291472	-0.0978678	0.283495	Cis	2	0.00133929	chr21	33220845	T	G	chr21	33229901	33263872	9056	A549-ACE2_0h_Ho2020	2	28.488	Cells_EBV-transformed_lymphocytes	66.6638	Muscle_Skeletal	3.51872
rs62226131	ENSG00000159110.19	IFNAR2	Lung	0.00364159	-0.197848	-0.299952	-0.109062	0.283495	Cis	2	0.00133929	chr21	33221368	T	A	chr21	33229901	33263872	8533	A549-ACE2_0h_Ho2020	2	28.488	Cells_EBV-transformed_lymphocytes	66.6638	Muscle_Skeletal	3.51872
rs62226132	ENSG00000159110.19	IFNAR2	Lung	0.00364159	-0.197848	-0.293496	-0.098516	0.283495	Cis	2	0.00133929	chr21	33221405	T	A	chr21	33229901	33263872	8496	A549-ACE2_0h_Ho2020	2	28.488	Cells_EBV-transformed_lymphocytes	66.6638	Muscle_Skeletal	3.51872
rs111584555	ENSG00000159110.19	IFNAR2	Lung	0.0439721	0.20998	0.0601957	0.368402	0.0951456	Cis	2.5	0.0193328	chr21	33224988	G	A	chr21	33229901	33263872	4913	A549-ACE2_0h_Ho2020	2.5	28.488	Cells_EBV-transformed_lymphocytes	66.6638	Muscle_Skeletal	3.51872
rs12627039	ENSG00000159110.19	IFNAR2	Lung	0.00200087	-0.205785	-0.305763	-0.120658	0.281553	Cis	2.5	0.000720414	chr21	33228203	G	T	chr21	33229901	33263872	1698	A549-ACE2_0h_Ho2020	2.5	28.488	Cells_EBV-transformed_lymphocytes	66.6638	Muscle_Skeletal	3.51872
rs17860115	ENSG00000159110.19	IFNAR2	Lung	0.000700426	-0.212783	-0.318864	-0.127119	0.309709	Cis	4.5	0.000242712	chr21	33230000	C	A	chr21	33229901	33263872	0	A549-ACE2_0h_Ho2020	4.5	28.488	Cells_EBV-transformed_lymphocytes	66.6638	Muscle_Skeletal	3.51872
rs12482556	ENSG00000159110.19	IFNAR2	Lung	0.00119399	-0.206509	-0.298732	-0.115327	0.312621	Cis	4.5	0.000420133	chr21	33230629	T	C	chr21	33229901	33263872	0	A549-ACE2_0h_Ho2020	4.5	28.488	Cells_EBV-transformed_lymphocytes	66.6638	Muscle_Skeletal	3.51872
rs11088247	ENSG00000159110.19	IFNAR2	Lung	0.000643223	-0.213961	-0.317541	-0.119011	0.31068	Cis	5.5	0.000222468	chr21	33230944	C	G	chr21	33229901	33263872	0	A549-ACE2_0h_Ho2020	5.5	28.488	Cells_EBV-transformed_lymphocytes	66.6638	Muscle_Skeletal	3.51872
rs2300370	ENSG00000159110.19	IFNAR2	Lung	0.000643223	-0.213961	-0.307986	-0.121223	0.31068	Cis	5.5	0.000222468	chr21	33232252	G	A	chr21	33229901	33263872	0	A549-ACE2_0h_Ho2020	5.5	28.488	Cells_EBV-transformed_lymphocytes	66.6638	Muscle_Skeletal	3.51872
rs2248420	ENSG00000159110.19	IFNAR2	Lung	0.00193797	-0.206707	-0.301467	-0.11034	0.280583	Cis	3	0.000697504	chr21	33233473	C	T	chr21	33229901	33263872	0	A549-ACE2_0h_Ho2020	3	28.488	Cells_EBV-transformed_lymphocytes	66.6638	Muscle_Skeletal	3.51872
rs149346826	ENSG00000159110.19	IFNAR2	Lung	0.0297298	0.222415	0.0669603	0.387594	0.0941748	Cis	3	0.0125042	chr21	33234057	GTT	G	chr21	33229901	33263872	0	A549-ACE2_0h_Ho2020	3	28.488	Cells_EBV-transformed_lymphocytes	66.6638	Muscle_Skeletal	3.51872
rs2834154	ENSG00000159110.19	IFNAR2	Lung	0.000953195	-0.2151	-0.312793	-0.120396	0.31165	Cis	3	0.000332991	chr21	33234329	A	C	chr21	33229901	33263872	0	A549-ACE2_0h_Ho2020	3	28.488	Cells_EBV-transformed_lymphocytes	66.6638	Muscle_Skeletal	3.51872
rs143687404	ENSG00000159110.19	IFNAR2	Lung	0.00193797	-0.206707	-0.306799	-0.107812	0.280583	Cis	3	0.000697504	chr21	33234667	GGGTTTGTCT	G	chr21	33229901	33263872	0	A549-ACE2_0h_Ho2020	3	28.488	Cells_EBV-transformed_lymphocytes	66.6638	Muscle_Skeletal	3.51872
rs6517153	ENSG00000159110.19	IFNAR2	Lung	0.000643223	-0.213961	-0.314326	-0.125446	0.31068	Cis	4.5	0.000222468	chr21	33235131	G	A	chr21	33229901	33263872	0	A549-ACE2_0h_Ho2020	4.5	28.488	Cells_EBV-transformed_lymphocytes	66.6638	Muscle_Skeletal	3.51872
rs17860142	ENSG00000159110.19	IFNAR2	Lung	0.00281556	-0.202273	-0.306962	-0.103555	0.281553	Cis	4.5	0.0010299	chr21	33235565	C	G	chr21	33229901	33263872	0	A549-ACE2_0h_Ho2020	4.5	28.488	Cells_EBV-transformed_lymphocytes	66.6638	Muscle_Skeletal	3.51872
rs17860143	ENSG00000159110.19	IFNAR2	Lung	0.0297298	0.222415	0.0682862	0.376107	0.0941748	Cis	2.5	0.0125042	chr21	33235799	G	A	chr21	33229901	33263872	0	A549-ACE2_0h_Ho2020	2.5	28.488	Cells_EBV-transformed_lymphocytes	66.6638	Muscle_Skeletal	3.51872
rs3153	ENSG00000159110.19	IFNAR2	Lung	0.00193797	-0.206707	-0.306438	-0.11089	0.280583	Cis	4.5	0.000697504	chr21	33237200	G	A	chr21	33229901	33263872	0	A549-ACE2_0h_Ho2020	4.5	28.488	Cells_EBV-transformed_lymphocytes	66.6638	Muscle_Skeletal	3.51872
rs9636867	ENSG00000159110.19	IFNAR2	Lung	0.000643223	-0.213961	-0.307357	-0.117593	0.31068	Cis	8	0.000222468	chr21	33237639	A	G	chr21	33229901	33263872	0	A549-ACE2_0h_Ho2020	8	28.488	Cells_EBV-transformed_lymphocytes	66.6638	Muscle_Skeletal	3.51872
rs7280479	ENSG00000159110.19	IFNAR2	Lung	0.0131356	0.256312	0.100048	0.398039	0.101942	Cis	4	0.00516212	chr21	33238892	A	G	chr21	33229901	33263872	0	A549-ACE2_0h_Ho2020	4	28.488	Cells_EBV-transformed_lymphocytes	66.6638	Muscle_Skeletal	3.51872
rs12482014	ENSG00000159110.19	IFNAR2	Lung	0.00193797	-0.206707	-0.315388	-0.103992	0.280583	Cis	4	0.000697504	chr21	33239013	C	T	chr21	33229901	33263872	0	A549-ACE2_0h_Ho2020	4	28.488	Cells_EBV-transformed_lymphocytes	66.6638	Muscle_Skeletal	3.51872
rs12482193	ENSG00000159110.19	IFNAR2	Lung	0.00281556	-0.202273	-0.29597	-0.0981173	0.281553	Cis	4	0.0010299	chr21	33239240	T	C	chr21	33229901	33263872	0	A549-ACE2_0h_Ho2020	4	28.488	Cells_EBV-transformed_lymphocytes	66.6638	Muscle_Skeletal	3.51872
rs12482060	ENSG00000159110.19	IFNAR2	Lung	0.000953195	-0.2151	-0.307563	-0.119588	0.31165	Cis	4	0.000332991	chr21	33239266	C	G	chr21	33229901	33263872	0	A549-ACE2_0h_Ho2020	4	28.488	Cells_EBV-transformed_lymphocytes	66.6638	Muscle_Skeletal	3.51872
rs9978157	ENSG00000159110.19	IFNAR2	Lung	0.0131356	0.256312	0.103861	0.407698	0.101942	Cis	4	0.00516212	chr21	33239403	A	G	chr21	33229901	33263872	0	A549-ACE2_0h_Ho2020	4	28.488	Cells_EBV-transformed_lymphocytes	66.6638	Muscle_Skeletal	3.51872
rs17860165	ENSG00000159110.19	IFNAR2	Lung	0.00193797	-0.206707	-0.305825	-0.109363	0.280583	Cis	4	0.000697504	chr21	33239425	C	T	chr21	33229901	33263872	0	A549-ACE2_0h_Ho2020	4	28.488	Cells_EBV-transformed_lymphocytes	66.6638	Muscle_Skeletal	3.51872
rs17860169	ENSG00000159110.19	IFNAR2	Lung	0.000953195	-0.2151	-0.320763	-0.127534	0.31165	Cis	5.5	0.000332991	chr21	33240996	A	G	chr21	33229901	33263872	0	A549-ACE2_0h_Ho2020	5.5	28.488	Cells_EBV-transformed_lymphocytes	66.6638	Muscle_Skeletal	3.51872
rs1051393	ENSG00000159110.19	IFNAR2	Lung	0.000953195	-0.2151	-0.31084	-0.125563	0.31165	Cis	2	0.000332991	chr21	33241950	T	G	chr21	33229901	33263872	0	A549-ACE2_0h_Ho2020	2	28.488	Cells_EBV-transformed_lymphocytes	66.6638	Muscle_Skeletal	3.51872
rs2834156	ENSG00000159110.19	IFNAR2	Lung	0.0131356	0.256312	0.111915	0.412467	0.101942	Cis	5.5	0.00516212	chr21	33243852	T	C	chr21	33229901	33263872	0	A549-ACE2_0h_Ho2020	5.5	28.488	Cells_EBV-transformed_lymphocytes	66.6638	Muscle_Skeletal	3.51872
rs2834157	ENSG00000159110.19	IFNAR2	Lung	0.00281556	0.202273	0.106853	0.306393	0.281553	Cis	3	0.0010299	chr21	33244240	A	G	chr21	33229901	33263872	0	A549-ACE2_0h_Ho2020	3	28.488	Cells_EBV-transformed_lymphocytes	66.6638	Muscle_Skeletal	3.51872
rs2236756	ENSG00000159110.19	IFNAR2	Lung	0.000953195	0.2151	0.108313	0.299459	0.311651	Cis	8	0.000332991	chr21	33244618	C	A	chr21	33229901	33263872	0	A549-ACE2_0h_Ho2020	8	28.488	Cells_EBV-transformed_lymphocytes	66.6638	Muscle_Skeletal	3.51872
rs2834158	ENSG00000159110.19	IFNAR2	Lung	0.000953195	0.2151	0.117731	0.309777	0.311651	Cis	3	0.000332992	chr21	33244908	T	C	chr21	33229901	33263872	0	A549-ACE2_0h_Ho2020	3	28.488	Cells_EBV-transformed_lymphocytes	66.6638	Muscle_Skeletal	3.51872
rs2252639	ENSG00000159110.19	IFNAR2	Lung	9.9719e-05	0.237077	0.142141	0.330444	0.320388	Cis	3.5	3.2741e-05	chr21	33245424	A	G	chr21	33229901	33263872	0	A549-ACE2_0h_Ho2020	3.5	28.488	Cells_EBV-transformed_lymphocytes	66.6638	Muscle_Skeletal	3.51872
rs2252650	ENSG00000159110.19	IFNAR2	Lung	9.9719e-05	0.237077	0.128431	0.335617	0.320388	Cis	3.5	3.2741e-05	chr21	33245645	A	T	chr21	33229901	33263872	0	A549-ACE2_0h_Ho2020	3.5	28.488	Cells_EBV-transformed_lymphocytes	66.6638	Muscle_Skeletal	3.51872
rs2284549	ENSG00000159110.19	IFNAR2	Lung	0.000338656	0.224822	0.126015	0.326712	0.290291	Cis	5	0.000114665	chr21	33245738	A	T	chr21	33229901	33263872	0	A549-ACE2_0h_Ho2020	5	28.488	Cells_EBV-transformed_lymphocytes	66.6638	Muscle_Skeletal	3.51872
rs2284551	ENSG00000159110.19	IFNAR2	Lung	0.000338656	0.224822	0.136917	0.320931	0.290291	Cis	2.5	0.000114665	chr21	33246008	A	G	chr21	33229901	33263872	0	A549-ACE2_0h_Ho2020	2.5	28.488	Cells_EBV-transformed_lymphocytes	66.6638	Muscle_Skeletal	3.51872
rs2073361	ENSG00000159110.19	IFNAR2	Lung	6.38198e-05	0.241205	0.147086	0.341684	0.319417	Cis	5.5	2.06773e-05	chr21	33247140	A	G	chr21	33229901	33263872	0	A549-ACE2_0h_Ho2020	5.5	28.488	Cells_EBV-transformed_lymphocytes	66.6638	Muscle_Skeletal	3.51872
rs2834161	ENSG00000159110.19	IFNAR2	Lung	9.9719e-05	0.237077	0.136835	0.329885	0.320388	Cis	3	3.2741e-05	chr21	33247902	C	T	chr21	33229901	33263872	0	A549-ACE2_0h_Ho2020	3	28.488	Cells_EBV-transformed_lymphocytes	66.6638	Muscle_Skeletal	3.51872
rs2834163	ENSG00000159110.19	IFNAR2	Lung	6.38198e-05	0.241205	0.134681	0.335846	0.319417	Cis	3	2.06773e-05	chr21	33248146	G	A	chr21	33229901	33263872	0	A549-ACE2_0h_Ho2020	3	28.488	Cells_EBV-transformed_lymphocytes	66.6638	Muscle_Skeletal	3.51872
rs2236757	ENSG00000159110.19	IFNAR2	Lung	0.000218706	0.229031	0.132627	0.328634	0.28932	Cis	6	7.33499e-05	chr21	33252612	A	G	chr21	33229901	33263872	0	A549-ACE2_0h_Ho2020	6	28.488	Cells_EBV-transformed_lymphocytes	66.6638	Muscle_Skeletal	3.51872
rs2236758	ENSG00000159110.19	IFNAR2	Lung	8.16046e-05	0.239435	0.153239	0.348664	0.318447	Cis	4	2.6646e-05	chr21	33253108	A	G	chr21	33229901	33263872	0	A549-ACE2_0h_Ho2020	4	28.488	Cells_EBV-transformed_lymphocytes	66.6638	Muscle_Skeletal	3.51872
rs9975538	ENSG00000159110.19	IFNAR2	Lung	6.1326e-05	0.245248	0.151501	0.341266	0.316505	Cis	1.5	1.98555e-05	chr21	33254549	C	T	chr21	33229901	33263872	0	A549-ACE2_0h_Ho2020	1.5	28.488	Cells_EBV-transformed_lymphocytes	66.6638	Muscle_Skeletal	3.51872
rs9975448	ENSG00000159110.19	IFNAR2	Lung	0.000276738	0.227067	0.125931	0.326978	0.28835	Cis	1.5	9.34381e-05	chr21	33254550	A	G	chr21	33229901	33263872	0	A549-ACE2_0h_Ho2020	1.5	28.488	Cells_EBV-transformed_lymphocytes	66.6638	Muscle_Skeletal	3.51872
rs11701402	ENSG00000159110.19	IFNAR2	Lung	1.31376e-05	0.245329	0.152897	0.339979	0.338835	Cis	3.5	4.10577e-06	chr21	33255469	C	G	chr21	33229901	33263872	0	A549-ACE2_0h_Ho2020	3.5	28.488	Cells_EBV-transformed_lymphocytes	66.6638	Muscle_Skeletal	3.51872
rs11911133	ENSG00000159110.19	IFNAR2	Lung	2.7909e-05	-0.23505	-0.334021	-0.145674	0.333981	Cis	5	8.8873e-06	chr21	33256870	A	G	chr21	33229901	33263872	0	A549-ACE2_0h_Ho2020	5	28.488	Cells_EBV-transformed_lymphocytes	66.6638	Muscle_Skeletal	3.51872
rs17860241	ENSG00000159110.19	IFNAR2	Lung	8.34409e-06	-0.250601	-0.342004	-0.156983	0.341748	Cis	5.5	2.01581e-06	chr21	33258828	A	G	chr21	33229901	33263872	0	A549-ACE2_0h_Ho2020	5.5	28.488	Cells_EBV-transformed_lymphocytes	66.6638	Muscle_Skeletal	3.51872
rs2300371	ENSG00000159110.19	IFNAR2	Lung	0.000239903	-0.232128	-0.337712	-0.133599	0.286408	Cis	6.5	8.07193e-05	chr21	33259936	C	T	chr21	33229901	33263872	0	A549-ACE2_0h_Ho2020	6.5	28.488	Cells_EBV-transformed_lymphocytes	66.6638	Muscle_Skeletal	3.51872
rs2250226	ENSG00000159110.19	IFNAR2	Lung	1.63361e-05	-0.237325	-0.342351	-0.14535	0.346602	Cis	6.5	5.13268e-06	chr21	33260011	T	C	chr21	33229901	33263872	0	A549-ACE2_0h_Ho2020	6.5	28.488	Cells_EBV-transformed_lymphocytes	66.6638	Muscle_Skeletal	3.51872
rs145724524	ENSG00000159110.19	IFNAR2	Lung	1.19894e-05	-0.260609	-0.364109	-0.168587	0.326214	Cis	5	3.72959e-06	chr21	33261001	TATCTGTGC	T	chr21	33229901	33263872	0	A549-ACE2_0h_Ho2020	5	28.488	Cells_EBV-transformed_lymphocytes	66.6638	Muscle_Skeletal	3.51872
rs6517156	ENSG00000159110.19	IFNAR2	Lung	1.69082e-05	-0.251636	-0.348994	-0.155932	0.328155	Cis	4	5.32004e-06	chr21	33261740	C	G	chr21	33229901	33263872	0	A549-ACE2_0h_Ho2020	4	28.488	Cells_EBV-transformed_lymphocytes	66.6638	Muscle_Skeletal	3.51872
rs1131668	ENSG00000159110.19	IFNAR2	Lung	3.18439e-05	-0.248748	-0.347186	-0.147549	0.32233	Cis	3	1.01677e-05	chr21	33262573	G	A	chr21	33229901	33263872	0	A549-ACE2_0h_Ho2020	3	28.488	Cells_EBV-transformed_lymphocytes	66.6638	Muscle_Skeletal	3.51872
rs3216172	ENSG00000159110.19	IFNAR2	Lung	2.74196e-05	-0.250899	-0.33983	-0.147052	0.324272	Cis	3	8.72898e-06	chr21	33262748	G	GT	chr21	33229901	33263872	0	A549-ACE2_0h_Ho2020	3	28.488	Cells_EBV-transformed_lymphocytes	66.6638	Muscle_Skeletal	3.51872
rs999788	ENSG00000159110.19	IFNAR2	Lung	0.00877065	-0.207022	-0.320536	-0.0893825	0.193204	Cis	3.5	0.00336434	chr21	33265726	C	T	chr21	33229901	33263872	1854	A549-ACE2_0h_Ho2020	3.5	28.488	Cells_EBV-transformed_lymphocytes	66.6638	Muscle_Skeletal	3.51872
rs8178484	ENSG00000159110.19	IFNAR2	Lung	9.2908e-06	0.221006	0.131582	0.309003	0.440777	Cis	2	2.25203e-06	chr21	33278948	T	C	chr21	33229901	33263872	15076	A549-ACE2_0h_Ho2020	2	28.488	Cells_EBV-transformed_lymphocytes	66.6638	Muscle_Skeletal	3.51872
rs2843701	ENSG00000159110.19	IFNAR2	Lung	1.39128e-06	0.259796	0.158694	0.349335	0.487379	Cis	2	3.13546e-07	chr21	33280152	C	T	chr21	33229901	33263872	16280	A549-ACE2_0h_Ho2020	2	28.488	Cells_EBV-transformed_lymphocytes	66.6638	Muscle_Skeletal	3.51872
rs2843707	ENSG00000159110.19	IFNAR2	Lung	3.27671e-06	0.247271	0.168596	0.33919	0.473786	Cis	2.5	7.59478e-07	chr21	33281717	T	C	chr21	33229901	33263872	17845	A549-ACE2_0h_Ho2020	2.5	28.488	Cells_EBV-transformed_lymphocytes	66.6638	Muscle_Skeletal	3.51872
rs4455239	ENSG00000159110.19	IFNAR2	Lung	2.493e-06	0.249685	0.163011	0.342701	0.469903	Cis	2.5	5.73436e-07	chr21	33281729	T	C	chr21	33229901	33263872	17857	A549-ACE2_0h_Ho2020	2.5	28.488	Cells_EBV-transformed_lymphocytes	66.6638	Muscle_Skeletal	3.51872
rs2850000	ENSG00000159110.19	IFNAR2	Lung	3.20914e-06	0.246783	0.152797	0.335228	0.470874	Cis	2.5	7.43672e-07	chr21	33281744	C	T	chr21	33229901	33263872	17872	A549-ACE2_0h_Ho2020	2.5	28.488	Cells_EBV-transformed_lymphocytes	66.6638	Muscle_Skeletal	3.51872
rs8178498	ENSG00000159110.19	IFNAR2	Lung	2.493e-06	0.249685	0.164283	0.342555	0.469903	Cis	2.5	5.73436e-07	chr21	33282130	CT	C	chr21	33229901	33263872	18258	A549-ACE2_0h_Ho2020	2.5	28.488	Cells_EBV-transformed_lymphocytes	66.6638	Muscle_Skeletal	3.51872
rs2247177	ENSG00000159110.19	IFNAR2	Lung	2.493e-06	0.249685	0.159658	0.33157	0.469903	Cis	2.5	5.73436e-07	chr21	33282194	G	A	chr21	33229901	33263872	18322	A549-ACE2_0h_Ho2020	2.5	28.488	Cells_EBV-transformed_lymphocytes	66.6638	Muscle_Skeletal	3.51872
rs2843714	ENSG00000159110.19	IFNAR2	Lung	1.24151e-05	0.219799	0.121738	0.317388	0.445631	Cis	1	3.87043e-06	chr21	33284714	A	C	chr21	33229901	33263872	20842	A549-ACE2_0h_Ho2020	1	28.488	Cells_EBV-transformed_lymphocytes	66.6638	Muscle_Skeletal	3.51872
rs2850002	ENSG00000159110.19	IFNAR2	Lung	6.04655e-06	0.22458	0.135375	0.311572	0.435922	Cis	1	1.4206e-06	chr21	33284820	G	A	chr21	33229901	33263872	20948	A549-ACE2_0h_Ho2020	1	28.488	Cells_EBV-transformed_lymphocytes	66.6638	Muscle_Skeletal	3.51872
rs2843715	ENSG00000159110.19	IFNAR2	Lung	6.89616e-06	0.224099	0.141119	0.326156	0.436893	Cis	1	1.65355e-06	chr21	33284846	T	A	chr21	33229901	33263872	20974	A549-ACE2_0h_Ho2020	1	28.488	Cells_EBV-transformed_lymphocytes	66.6638	Muscle_Skeletal	3.51872
rs2266590	ENSG00000159110.19	IFNAR2	Lung	1.08428e-06	0.262826	0.169834	0.357605	0.495146	Cis	1	2.43771e-07	chr21	33287091	A	G	chr21	33229901	33263872	23219	A549-ACE2_0h_Ho2020	1	28.488	Cells_EBV-transformed_lymphocytes	66.6638	Muscle_Skeletal	3.51872
rs2850005	ENSG00000159110.19	IFNAR2	Lung	2.39625e-06	0.251317	0.160039	0.335605	0.474757	Cis	1	5.49568e-07	chr21	33287145	G	C	chr21	33229901	33263872	23273	A549-ACE2_0h_Ho2020	1	28.488	Cells_EBV-transformed_lymphocytes	66.6638	Muscle_Skeletal	3.51872
rs542161022	ENSG00000159110.19	IFNAR2	Lung	1.42408e-06	0.259747	0.174307	0.34985	0.495146	Cis	1	3.21066e-07	chr21	33287341	G	GGTTT	chr21	33229901	33263872	23469	A549-ACE2_0h_Ho2020	1	28.488	Cells_EBV-transformed_lymphocytes	66.6638	Muscle_Skeletal	3.51872
rs2843717	ENSG00000159110.19	IFNAR2	Lung	1.9438e-05	0.216556	0.123612	0.302806	0.44466	Cis	1	6.14152e-06	chr21	33287563	C	T	chr21	33229901	33263872	23691	A549-ACE2_0h_Ho2020	1	28.488	Cells_EBV-transformed_lymphocytes	66.6638	Muscle_Skeletal	3.51872
rs765429	ENSG00000159110.19	IFNAR2	Lung	1.85174e-06	0.257603	0.161452	0.351237	0.496117	Cis	1	4.22505e-07	chr21	33287696	C	T	chr21	33229901	33263872	23824	A549-ACE2_0h_Ho2020	1	28.488	Cells_EBV-transformed_lymphocytes	66.6638	Muscle_Skeletal	3.51872
rs3216134	ENSG00000159110.19	IFNAR2	Lung	1.3141e-05	0.221024	0.138791	0.317222	0.459223	Cis	1.5	4.1074e-06	chr21	33288448	C	CAGGGAAGTCTG	chr21	33229901	33263872	24576	A549-ACE2_0h_Ho2020	1.5	28.488	Cells_EBV-transformed_lymphocytes	66.6638	Muscle_Skeletal	3.51872
rs2276223	ENSG00000159110.19	IFNAR2	Lung	1.20821e-05	0.228045	0.138166	0.318663	0.451456	Cis	1.5	3.76279e-06	chr21	33288495	T	G	chr21	33229901	33263872	24623	A549-ACE2_0h_Ho2020	1.5	28.488	Cells_EBV-transformed_lymphocytes	66.6638	Muscle_Skeletal	3.51872
rs2247878	ENSG00000159110.19	IFNAR2	Lung	1.20821e-05	0.228045	0.142993	0.317964	0.451456	Cis	1.5	3.76279e-06	chr21	33288501	T	C	chr21	33229901	33263872	24629	A549-ACE2_0h_Ho2020	1.5	28.488	Cells_EBV-transformed_lymphocytes	66.6638	Muscle_Skeletal	3.51872
rs2507737	ENSG00000159110.19	IFNAR2	Lung	1.17611e-05	0.21349	0.12839	0.29859	0.445631	Cis	1.5	3.65643e-06	chr21	33288596	A	G	chr21	33229901	33263872	24724	A549-ACE2_0h_Ho2020	1.5	28.488	Cells_EBV-transformed_lymphocytes	66.6638	Muscle_Skeletal	3.51872
rs8178529	ENSG00000159110.19	IFNAR2	Lung	1.9351e-05	0.216659	0.126497	0.300861	0.459223	Cis	1.5	6.11139e-06	chr21	33288682	A	C	chr21	33229901	33263872	24810	A549-ACE2_0h_Ho2020	1.5	28.488	Cells_EBV-transformed_lymphocytes	66.6638	Muscle_Skeletal	3.51872
rs2247960	ENSG00000159110.19	IFNAR2	Lung	2.63389e-05	0.219049	0.130918	0.308065	0.451456	Cis	1.5	8.37899e-06	chr21	33288840	A	G	chr21	33229901	33263872	24968	A549-ACE2_0h_Ho2020	1.5	28.488	Cells_EBV-transformed_lymphocytes	66.6638	Muscle_Skeletal	3.51872
rs2247961	ENSG00000159110.19	IFNAR2	Lung	2.84506e-05	0.212413	0.128459	0.300108	0.459223	Cis	1.5	9.06361e-06	chr21	33288868	T	G	chr21	33229901	33263872	24996	A549-ACE2_0h_Ho2020	1.5	28.488	Cells_EBV-transformed_lymphocytes	66.6638	Muscle_Skeletal	3.51872
rs2409483	ENSG00000159110.19	IFNAR2	Lung	4.23423e-05	0.206588	0.12302	0.299166	0.457282	Cis	1.5	1.35733e-05	chr21	33290589	A	G	chr21	33229901	33263872	26717	A549-ACE2_0h_Ho2020	1.5	28.488	Cells_EBV-transformed_lymphocytes	66.6638	Muscle_Skeletal	3.51872
rs2409484	ENSG00000159110.19	IFNAR2	Lung	4.23423e-05	0.206588	0.122884	0.301493	0.457282	Cis	1.5	1.35733e-05	chr21	33290667	T	C	chr21	33229901	33263872	26795	A549-ACE2_0h_Ho2020	1.5	28.488	Cells_EBV-transformed_lymphocytes	66.6638	Muscle_Skeletal	3.51872
rs2834174	ENSG00000159110.19	IFNAR2	Lung	4.93448e-05	0.218468	0.13162	0.311946	0.482524	Cis	1.5	1.59162e-05	chr21	33290812	A	G	chr21	33229901	33263872	26940	A549-ACE2_0h_Ho2020	1.5	28.488	Cells_EBV-transformed_lymphocytes	66.6638	Muscle_Skeletal	3.51872
rs2834179	ENSG00000159110.19	IFNAR2	Lung	0.0140767	-0.129274	-0.226321	-0.038189	0.361165	Cis	1.5	0.00555933	chr21	33307426	A	G	chr21	33229901	33263872	43554	A549-ACE2_0h_Ho2020	1.5	28.488	Cells_EBV-transformed_lymphocytes	66.6638	Muscle_Skeletal	3.51872
rs999788	ENSG00000223799.1	IL10RB-AS1	Lung	0.0350907	0.233451	0.0622753	0.388363	0.193204	Cis	1	0.0150871	chr21	33265726	C	T	chr21	33265676	33266260	0	A549-ACE2_0h_Ho2020	1	6.68742	Whole_Blood	16.0563	Pancreas	0.724319
rs2850001	ENSG00000142166.12	IFNAR1	Lung	0.0379224	-0.116306	-0.231142	-0.0281231	0.44466	Cis	1	0.0164571	chr21	33284348	G	A	chr21	33324477	33359862	40129	A549-ACE2_0h_Ho2020	1	28.2238	Cells_Cultured_fibroblasts	32.9846	Heart_Left_Ventricle	6.69582
rs2843714	ENSG00000142166.12	IFNAR1	Lung	0.0404754	-0.115235	-0.216675	-0.0204815	0.445631	Cis	2	0.0176635	chr21	33284714	A	C	chr21	33324477	33359862	39763	A549-ACE2_0h_Ho2020	2	28.2238	Cells_Cultured_fibroblasts	32.9846	Heart_Left_Ventricle	6.69582
rs2850002	ENSG00000142166.12	IFNAR1	Lung	0.0385348	-0.116453	-0.213894	-0.0198534	0.435922	Cis	2	0.0167472	chr21	33284820	G	A	chr21	33324477	33359862	39657	A549-ACE2_0h_Ho2020	2	28.2238	Cells_Cultured_fibroblasts	32.9846	Heart_Left_Ventricle	6.69582
rs2843715	ENSG00000142166.12	IFNAR1	Lung	0.0411502	-0.115376	-0.220978	-0.0203546	0.436893	Cis	2	0.0179675	chr21	33284846	T	A	chr21	33324477	33359862	39631	A549-ACE2_0h_Ho2020	2	28.2238	Cells_Cultured_fibroblasts	32.9846	Heart_Left_Ventricle	6.69582
rs2247526	ENSG00000142166.12	IFNAR1	Lung	0.0404754	-0.115235	-0.213966	-0.0200769	0.445631	Cis	2	0.0176635	chr21	33285382	T	C	chr21	33324477	33359862	39095	A549-ACE2_0h_Ho2020	2	28.2238	Cells_Cultured_fibroblasts	32.9846	Heart_Left_Ventricle	6.69582
rs2855250	ENSG00000142166.12	IFNAR1	Lung	0.0433838	-0.11288	-0.210923	-0.0152291	0.435922	Cis	2	0.0190414	chr21	33285501	A	G	chr21	33324477	33359862	38976	A549-ACE2_0h_Ho2020	2	28.2238	Cells_Cultured_fibroblasts	32.9846	Heart_Left_Ventricle	6.69582
rs2850004	ENSG00000142166.12	IFNAR1	Lung	0.0433838	-0.11288	-0.217404	-0.0205576	0.435922	Cis	2	0.0190414	chr21	33285525	G	T	chr21	33324477	33359862	38952	A549-ACE2_0h_Ho2020	2	28.2238	Cells_Cultured_fibroblasts	32.9846	Heart_Left_Ventricle	6.69582
rs2276223	ENSG00000142166.12	IFNAR1	Lung	0.0414144	-0.116976	-0.216228	-0.00902694	0.451456	Cis	1	0.0180922	chr21	33288495	T	G	chr21	33324477	33359862	35982	A549-ACE2_0h_Ho2020	1	28.2238	Cells_Cultured_fibroblasts	32.9846	Heart_Left_Ventricle	6.69582
rs2247878	ENSG00000142166.12	IFNAR1	Lung	0.0414144	-0.116976	-0.214524	-0.0193686	0.451456	Cis	1	0.0180922	chr21	33288501	T	C	chr21	33324477	33359862	35976	A549-ACE2_0h_Ho2020	1	28.2238	Cells_Cultured_fibroblasts	32.9846	Heart_Left_Ventricle	6.69582
rs2507737	ENSG00000142166.12	IFNAR1	Lung	0.0460474	-0.109279	-0.206959	-0.0160649	0.445631	Cis	1	0.0203055	chr21	33288596	A	G	chr21	33324477	33359862	35881	A549-ACE2_0h_Ho2020	1	28.2238	Cells_Cultured_fibroblasts	32.9846	Heart_Left_Ventricle	6.69582
rs2247960	ENSG00000142166.12	IFNAR1	Lung	0.0482149	-0.113915	-0.212886	-0.0182291	0.451456	Cis	1	0.0213833	chr21	33288840	A	G	chr21	33324477	33359862	35637	A549-ACE2_0h_Ho2020	1	28.2238	Cells_Cultured_fibroblasts	32.9846	Heart_Left_Ventricle	6.69582
rs3171425	ENSG00000142166.12	IFNAR1	Lung	4.32759e-08	0.287565	0.204949	0.384901	0.456311	Cis	1.5	8.97859e-09	chr21	33296442	A	G	chr21	33324477	33359862	28035	A549-ACE2_0h_Ho2020	1.5	28.2238	Cells_Cultured_fibroblasts	32.9846	Heart_Left_Ventricle	6.69582
rs8134026	ENSG00000142166.12	IFNAR1	Lung	1.8845e-20	0.539289	0.449094	0.706289	0.269903	Cis	2	2.6829e-21	chr21	33298793	T	A	chr21	33324477	33359862	25684	A549-ACE2_0h_Ho2020	2	28.2238	Cells_Cultured_fibroblasts	32.9846	Heart_Left_Ventricle	6.69582
rs7279933	ENSG00000142166.12	IFNAR1	Lung	2.56261e-08	0.294003	0.208242	0.389627	0.427184	Cis	2	5.26926e-09	chr21	33300210	T	C	chr21	33324477	33359862	24267	A549-ACE2_0h_Ho2020	2	28.2238	Cells_Cultured_fibroblasts	32.9846	Heart_Left_Ventricle	6.69582
rs6517159	ENSG00000142166.12	IFNAR1	Lung	2.29318e-20	0.523647	0.419698	0.647113	0.269903	Cis	1.5	3.26576e-21	chr21	33301095	G	C	chr21	33324477	33359862	23382	A549-ACE2_0h_Ho2020	1.5	28.2238	Cells_Cultured_fibroblasts	32.9846	Heart_Left_Ventricle	6.69582
rs2040107	ENSG00000142166.12	IFNAR1	Lung	3.08766e-21	0.543261	0.454226	0.671688	0.267961	Cis	1	4.33162e-22	chr21	33303657	C	G	chr21	33324477	33359862	20820	A549-ACE2_0h_Ho2020	1	28.2238	Cells_Cultured_fibroblasts	32.9846	Heart_Left_Ventricle	6.69582
rs2040108	ENSG00000142166.12	IFNAR1	Lung	1.68408e-20	0.520399	0.418409	0.632967	0.271845	Cis	1	2.39528e-21	chr21	33303853	T	C	chr21	33324477	33359862	20624	A549-ACE2_0h_Ho2020	1	28.2238	Cells_Cultured_fibroblasts	32.9846	Heart_Left_Ventricle	6.69582
rs2834179	ENSG00000142166.12	IFNAR1	Lung	5.32133e-12	0.38566	0.293295	0.504594	0.361165	Cis	1	9.38139e-13	chr21	33307426	A	G	chr21	33324477	33359862	17051	A549-ACE2_0h_Ho2020	1	28.2238	Cells_Cultured_fibroblasts	32.9846	Heart_Left_Ventricle	6.69582
rs1467849	ENSG00000142166.12	IFNAR1	Lung	8.33801e-21	0.542382	0.445457	0.687772	0.269903	Cis	2	1.17613e-21	chr21	33309764	G	T	chr21	33324477	33359862	14713	A549-ACE2_0h_Ho2020	2	28.2238	Cells_Cultured_fibroblasts	32.9846	Heart_Left_Ventricle	6.69582
rs6517160	ENSG00000142166.12	IFNAR1	Lung	1.68408e-20	0.520399	0.426987	0.643101	0.271845	Cis	1.5	2.39526e-21	chr21	33311207	A	G	chr21	33324477	33359862	13270	A549-ACE2_0h_Ho2020	1.5	28.2238	Cells_Cultured_fibroblasts	32.9846	Heart_Left_Ventricle	6.69582
rs2409487	ENSG00000142166.12	IFNAR1	Lung	1.68408e-20	0.520399	0.421611	0.624085	0.271845	Cis	1	2.39528e-21	chr21	33312653	C	T	chr21	33324477	33359862	11824	A549-ACE2_0h_Ho2020	1	28.2238	Cells_Cultured_fibroblasts	32.9846	Heart_Left_Ventricle	6.69582
rs2834185	ENSG00000142166.12	IFNAR1	Lung	3.93469e-13	0.417564	0.326182	0.552343	0.368932	Cis	2	6.81943e-14	chr21	33313599	T	C	chr21	33324477	33359862	10878	A549-ACE2_0h_Ho2020	2	28.2238	Cells_Cultured_fibroblasts	32.9846	Heart_Left_Ventricle	6.69582
rs2096464	ENSG00000142166.12	IFNAR1	Lung	9.886e-21	-0.526357	-0.6449	-0.424921	0.260194	Cis	2	1.39892e-21	chr21	33313744	G	T	chr21	33324477	33359862	10733	A549-ACE2_0h_Ho2020	2	28.2238	Cells_Cultured_fibroblasts	32.9846	Heart_Left_Ventricle	6.69582
rs1018741	ENSG00000142166.12	IFNAR1	Lung	9.886e-21	0.526357	0.421854	0.646577	0.260194	Cis	1.5	1.39895e-21	chr21	33314040	G	A	chr21	33324477	33359862	10437	A549-ACE2_0h_Ho2020	1.5	28.2238	Cells_Cultured_fibroblasts	32.9846	Heart_Left_Ventricle	6.69582
rs1018742	ENSG00000142166.12	IFNAR1	Lung	9.886e-21	0.526357	0.430128	0.653021	0.260194	Cis	1.5	1.39894e-21	chr21	33314076	A	G	chr21	33324477	33359862	10401	A549-ACE2_0h_Ho2020	1.5	28.2238	Cells_Cultured_fibroblasts	32.9846	Heart_Left_Ventricle	6.69582
rs9982088	ENSG00000142166.12	IFNAR1	Lung	6.83782e-21	0.545398	0.445359	0.673228	0.260194	Cis	2.5	9.62047e-22	chr21	33314536	A	G	chr21	33324477	33359862	9941	A549-ACE2_0h_Ho2020	2.5	28.2238	Cells_Cultured_fibroblasts	32.9846	Heart_Left_Ventricle	6.69582
rs7282780	ENSG00000142166.12	IFNAR1	Lung	9.05507e-11	0.378906	0.289057	0.491748	0.362136	Cis	2	1.70931e-11	chr21	33315049	A	T	chr21	33324477	33359862	9428	A549-ACE2_0h_Ho2020	2	28.2238	Cells_Cultured_fibroblasts	32.9846	Heart_Left_Ventricle	6.69582
rs2834187	ENSG00000142166.12	IFNAR1	Lung	9.886e-21	0.526357	0.414438	0.637818	0.260194	Cis	2	1.39895e-21	chr21	33315105	A	G	chr21	33324477	33359862	9372	A549-ACE2_0h_Ho2020	2	28.2238	Cells_Cultured_fibroblasts	32.9846	Heart_Left_Ventricle	6.69582
rs2026254	ENSG00000142166.12	IFNAR1	Lung	9.886e-21	0.526357	0.415934	0.638476	0.260194	Cis	1.5	1.39894e-21	chr21	33315727	C	T	chr21	33324477	33359862	8750	A549-ACE2_0h_Ho2020	1.5	28.2238	Cells_Cultured_fibroblasts	32.9846	Heart_Left_Ventricle	6.69582
rs2409488	ENSG00000142166.12	IFNAR1	Lung	9.886e-21	0.526357	0.416434	0.642386	0.260194	Cis	1	1.39894e-21	chr21	33316609	A	C	chr21	33324477	33359862	7868	A549-ACE2_0h_Ho2020	1	28.2238	Cells_Cultured_fibroblasts	32.9846	Heart_Left_Ventricle	6.69582
rs2834188	ENSG00000142166.12	IFNAR1	Lung	9.886e-21	0.526357	0.419033	0.655321	0.260194	Cis	1	1.39894e-21	chr21	33316948	A	G	chr21	33324477	33359862	7529	A549-ACE2_0h_Ho2020	1	28.2238	Cells_Cultured_fibroblasts	32.9846	Heart_Left_Ventricle	6.69582
rs8130807	ENSG00000142166.12	IFNAR1	Lung	9.886e-21	0.526357	0.40775	0.630602	0.260194	Cis	1	1.39895e-21	chr21	33317708	A	G	chr21	33324477	33359862	6769	A549-ACE2_0h_Ho2020	1	28.2238	Cells_Cultured_fibroblasts	32.9846	Heart_Left_Ventricle	6.69582
rs2834190	ENSG00000142166.12	IFNAR1	Lung	1.01884e-20	-0.546646	-0.67575	-0.448407	0.260194	Cis	2.5	1.44542e-21	chr21	33320706	A	T	chr21	33324477	33359862	3771	A549-ACE2_0h_Ho2020	2.5	28.2238	Cells_Cultured_fibroblasts	32.9846	Heart_Left_Ventricle	6.69582
rs2850015	ENSG00000142166.12	IFNAR1	Lung	3.43239e-22	0.55996	0.469165	0.688825	0.256311	Cis	1.5	4.79353e-23	chr21	33324959	T	C	chr21	33324477	33359862	0	A549-ACE2_0h_Ho2020	1.5	28.2238	Cells_Cultured_fibroblasts	32.9846	Heart_Left_Ventricle	6.69582
rs4408796	ENSG00000142166.12	IFNAR1	Lung	1.01884e-20	-0.546646	-0.663324	-0.436666	0.260194	Cis	1.5	1.44542e-21	chr21	33326436	C	G	chr21	33324477	33359862	0	A549-ACE2_0h_Ho2020	1.5	28.2238	Cells_Cultured_fibroblasts	32.9846	Heart_Left_Ventricle	6.69582
rs11355531	ENSG00000142166.12	IFNAR1	Lung	3.31023e-20	-0.547756	-0.667111	-0.445494	0.263889	Cis	5	4.72613e-21	chr21	33326802	AC	A	chr21	33324477	33359862	0	A549-ACE2_0h_Ho2020	5	28.2238	Cells_Cultured_fibroblasts	32.9846	Heart_Left_Ventricle	6.69582
rs13050445	ENSG00000142166.12	IFNAR1	Lung	1.01884e-20	-0.546646	-0.678531	-0.426499	0.260194	Cis	5	1.44542e-21	chr21	33331291	C	T	chr21	33324477	33359862	0	A549-ACE2_0h_Ho2020	5	28.2238	Cells_Cultured_fibroblasts	32.9846	Heart_Left_Ventricle	6.69582
rs2252930	ENSG00000142166.12	IFNAR1	Lung	1.01884e-20	-0.546646	-0.664432	-0.434107	0.260194	Cis	5	1.44542e-21	chr21	33331895	C	G	chr21	33324477	33359862	0	A549-ACE2_0h_Ho2020	5	28.2238	Cells_Cultured_fibroblasts	32.9846	Heart_Left_Ventricle	6.69582
rs2252931	ENSG00000142166.12	IFNAR1	Lung	1.01884e-20	-0.546646	-0.66517	-0.429772	0.260194	Cis	5	1.44542e-21	chr21	33332014	G	A	chr21	33324477	33359862	0	A549-ACE2_0h_Ho2020	5	28.2238	Cells_Cultured_fibroblasts	32.9846	Heart_Left_Ventricle	6.69582
rs2856977	ENSG00000142166.12	IFNAR1	Lung	3.43239e-22	0.55996	0.454811	0.684218	0.256311	Cis	3.5	4.7935e-23	chr21	33333866	A	G	chr21	33324477	33359862	0	A549-ACE2_0h_Ho2020	3.5	28.2238	Cells_Cultured_fibroblasts	32.9846	Heart_Left_Ventricle	6.69582
rs2843994	ENSG00000142166.12	IFNAR1	Lung	1.01884e-20	0.546646	0.428909	0.670983	0.260194	Cis	4.5	1.44542e-21	chr21	33334564	G	A	chr21	33324477	33359862	0	A549-ACE2_0h_Ho2020	4.5	28.2238	Cells_Cultured_fibroblasts	32.9846	Heart_Left_Ventricle	6.69582
rs11415417	ENSG00000142166.12	IFNAR1	Lung	3.43239e-22	0.55996	0.455488	0.690516	0.256311	Cis	2	4.79353e-23	chr21	33338408	G	GC	chr21	33324477	33359862	0	A549-ACE2_0h_Ho2020	2	28.2238	Cells_Cultured_fibroblasts	32.9846	Heart_Left_Ventricle	6.69582
rs6517164	ENSG00000142166.12	IFNAR1	Lung	1.01884e-20	0.546646	0.450442	0.67241	0.260194	Cis	2	1.44542e-21	chr21	33338426	T	C	chr21	33324477	33359862	0	A549-ACE2_0h_Ho2020	2	28.2238	Cells_Cultured_fibroblasts	32.9846	Heart_Left_Ventricle	6.69582
rs2843996	ENSG00000142166.12	IFNAR1	Lung	1.01884e-20	0.546646	0.438155	0.673372	0.260194	Cis	2.5	1.44543e-21	chr21	33339142	G	A	chr21	33324477	33359862	0	A549-ACE2_0h_Ho2020	2.5	28.2238	Cells_Cultured_fibroblasts	32.9846	Heart_Left_Ventricle	6.69582
rs2247526	ENSG00000142188.16	TMEM50B	Lung	0.0497227	0.20349	0.082225	0.341298	0.445631	Cis	1	0.0220857	chr21	33285382	T	C	chr21	33432485	33480011	147103	A549-ACE2_0h_Ho2020	1	61.3162	Thyroid	138.476	Whole_Blood	8.19713
rs2855250	ENSG00000142188.16	TMEM50B	Lung	0.0169892	0.225893	0.10291	0.355037	0.435922	Cis	1	0.00677647	chr21	33285501	A	G	chr21	33432485	33480011	146984	A549-ACE2_0h_Ho2020	1	61.3162	Thyroid	138.476	Whole_Blood	8.19713
rs2850004	ENSG00000142188.16	TMEM50B	Lung	0.0169892	0.225893	0.102889	0.347039	0.435922	Cis	1	0.00677647	chr21	33285525	G	T	chr21	33432485	33480011	146960	A549-ACE2_0h_Ho2020	1	61.3162	Thyroid	138.476	Whole_Blood	8.19713
rs2843700	ENSG00000142188.16	TMEM50B	Lung	0.0139149	0.236187	0.0898515	0.346867	0.496117	Cis	1.5	0.0054866	chr21	33291734	C	T	chr21	33432485	33480011	140751	A549-ACE2_0h_Ho2020	1.5	61.3162	Thyroid	138.476	Whole_Blood	8.19713
rs735299	ENSG00000142188.16	TMEM50B	Lung	0.0111717	0.238835	0.112734	0.372056	0.496117	Cis	1	0.00434793	chr21	33292285	G	A	chr21	33432485	33480011	140200	A549-ACE2_0h_Ho2020	1	61.3162	Thyroid	138.476	Whole_Blood	8.19713
rs2186279	ENSG00000142188.16	TMEM50B	Lung	0.0440242	0.195825	0.0614896	0.313124	0.467961	Cis	1	0.0193577	chr21	33292663	C	T	chr21	33432485	33480011	139822	A549-ACE2_0h_Ho2020	1	61.3162	Thyroid	138.476	Whole_Blood	8.19713
rs6517159	ENSG00000142188.16	TMEM50B	Lung	8.94985e-05	-0.350019	-0.486562	-0.197611	0.269903	Cis	1.5	2.92923e-05	chr21	33301095	G	C	chr21	33432485	33480011	131390	A549-ACE2_0h_Ho2020	1.5	61.3162	Thyroid	138.476	Whole_Blood	8.19713
rs2040107	ENSG00000142188.16	TMEM50B	Lung	7.46273e-05	-0.356691	-0.485843	-0.196119	0.267961	Cis	1.5	2.427e-05	chr21	33303657	C	G	chr21	33432485	33480011	128828	A549-ACE2_0h_Ho2020	1.5	61.3162	Thyroid	138.476	Whole_Blood	8.19713
rs2040108	ENSG00000142188.16	TMEM50B	Lung	0.000112756	-0.355188	-0.512526	-0.215015	0.271845	Cis	1.5	3.7154e-05	chr21	33303853	T	C	chr21	33432485	33480011	128632	A549-ACE2_0h_Ho2020	1.5	61.3162	Thyroid	138.476	Whole_Blood	8.19713
rs6517160	ENSG00000142188.16	TMEM50B	Lung	0.000112756	-0.355188	-0.500112	-0.206189	0.271845	Cis	2	3.7154e-05	chr21	33311207	A	G	chr21	33432485	33480011	121278	A549-ACE2_0h_Ho2020	2	61.3162	Thyroid	138.476	Whole_Blood	8.19713
rs13050445	ENSG00000142188.16	TMEM50B	Lung	1.69081e-05	0.398549	0.261154	0.533642	0.260194	Cis	1.5	5.31927e-06	chr21	33331291	C	T	chr21	33432485	33480011	101194	A549-ACE2_0h_Ho2020	1.5	61.3162	Thyroid	138.476	Whole_Blood	8.19713
rs2252930	ENSG00000142188.16	TMEM50B	Lung	1.69081e-05	0.398549	0.256057	0.533931	0.260194	Cis	1.5	5.31927e-06	chr21	33331895	C	G	chr21	33432485	33480011	100590	A549-ACE2_0h_Ho2020	1.5	61.3162	Thyroid	138.476	Whole_Blood	8.19713
rs2252931	ENSG00000142188.16	TMEM50B	Lung	1.69081e-05	0.398549	0.246809	0.533562	0.260194	Cis	1.5	5.31927e-06	chr21	33332014	G	A	chr21	33432485	33480011	100471	A549-ACE2_0h_Ho2020	1.5	61.3162	Thyroid	138.476	Whole_Blood	8.19713
rs77596640	ENSG00000241837.6	ATP5O	Lung	2.8634e-34	0.948562	0.822951	1.07711	0.076699	Cis	1	1.27044e-35	chr21	33894713	C	T	chr21	33903453	33915980	8740	A549-ACE2_0h_Ho2020	1	148.205	Heart_Left_Ventricle	374.967	Whole_Blood	40.4039
rs3746861	ENSG00000241837.6	ATP5O	Lung	4.29934e-29	0.864131	0.738882	1.00151	0.0873786	Cis	1.5	5.76341e-30	chr21	33898896	C	T	chr21	33903453	33915980	4557	A549-ACE2_0h_Ho2020	1.5	148.205	Heart_Left_Ventricle	374.967	Whole_Blood	40.4039
rs2040113	ENSG00000241837.6	ATP5O	Lung	2.26221e-15	0.391305	0.314971	0.468095	0.493204	Cis	2.5	3.469e-16	chr21	33908879	G	A	chr21	33903453	33915980	0	A549-ACE2_0h_Ho2020	2.5	148.205	Heart_Left_Ventricle	374.967	Whole_Blood	40.4039
rs35410950	ENSG00000241837.6	ATP5O	Lung	2.8615e-36	0.966431	0.838263	1.09736	0.0776699	Cis	2.5	1.23598e-37	chr21	33909679	CTG	C	chr21	33903453	33915980	0	A549-ACE2_0h_Ho2020	2.5	148.205	Heart_Left_Ventricle	374.967	Whole_Blood	40.4039
rs2834297	ENSG00000241837.6	ATP5O	Lung	2.28048e-18	0.432302	0.351219	0.517696	0.479612	Cis	2.5	3.30022e-19	chr21	33910534	T	G	chr21	33903453	33915980	0	A549-ACE2_0h_Ho2020	2.5	148.205	Heart_Left_Ventricle	374.967	Whole_Blood	40.4039
rs79742309	ENSG00000241837.6	ATP5O	Lung	7.20687e-35	0.940702	0.806049	1.06925	0.0796117	Cis	5	3.15848e-36	chr21	33912648	T	C	chr21	33903453	33915980	0	A549-ACE2_0h_Ho2020	5	148.205	Heart_Left_Ventricle	374.967	Whole_Blood	40.4039
rs1892689	ENSG00000241837.6	ATP5O	Lung	2.8615e-36	0.966431	0.828344	1.1001	0.0776699	Cis	3.5	1.23598e-37	chr21	33913703	A	G	chr21	33903453	33915980	0	A549-ACE2_0h_Ho2020	3.5	148.205	Heart_Left_Ventricle	374.967	Whole_Blood	40.4039
rs12627646	ENSG00000241837.6	ATP5O	Lung	2.8615e-36	0.966431	0.82741	1.08373	0.0776699	Cis	1.5	1.23598e-37	chr21	33914250	A	T	chr21	33903453	33915980	0	A549-ACE2_0h_Ho2020	1.5	148.205	Heart_Left_Ventricle	374.967	Whole_Blood	40.4039
rs12626438	ENSG00000241837.6	ATP5O	Lung	2.8615e-36	0.966431	0.831387	1.10026	0.0776699	Cis	1.5	1.23598e-37	chr21	33914436	A	G	chr21	33903453	33915980	0	A549-ACE2_0h_Ho2020	1.5	148.205	Heart_Left_Ventricle	374.967	Whole_Blood	40.4039
rs2239565	ENSG00000241837.6	ATP5O	Lung	2.8615e-36	0.966431	0.847463	1.1037	0.0776699	Cis	1.5	1.23598e-37	chr21	33916254	C	T	chr21	33903453	33915980	274	A549-ACE2_0h_Ho2020	1.5	148.205	Heart_Left_Ventricle	374.967	Whole_Blood	40.4039
rs2284574	ENSG00000241837.6	ATP5O	Lung	2.8615e-36	0.966431	0.831471	1.09077	0.0776699	Cis	1.5	1.23598e-37	chr21	33916543	G	A	chr21	33903453	33915980	563	A549-ACE2_0h_Ho2020	1.5	148.205	Heart_Left_Ventricle	374.967	Whole_Blood	40.4039
rs71326977	ENSG00000241837.6	ATP5O	Lung	1.89003e-17	0.553796	0.442697	0.674947	0.171845	Cis	1	2.77274e-18	chr21	33918671	C	A	chr21	33903453	33915980	2691	A549-ACE2_0h_Ho2020	1	148.205	Heart_Left_Ventricle	374.967	Whole_Blood	40.4039
rs12627060	ENSG00000241837.6	ATP5O	Lung	1.27561e-31	0.929894	0.79846	1.04994	0.0834951	Cis	1.5	1.16997e-32	chr21	33925117	G	A	chr21	33903453	33915980	9137	A549-ACE2_0h_Ho2020	1.5	148.205	Heart_Left_Ventricle	374.967	Whole_Blood	40.4039
rs8130507	ENSG00000241837.6	ATP5O	Lung	5.98374e-12	-0.378544	-0.465935	-0.286959	0.387379	Cis	1.5	1.056e-12	chr21	33931656	T	C	chr21	33903453	33915980	15676	A549-ACE2_0h_Ho2020	1.5	148.205	Heart_Left_Ventricle	374.967	Whole_Blood	40.4039
rs2032313	ENSG00000241837.6	ATP5O	Lung	2.36985e-07	-0.279251	-0.375432	-0.196537	0.428155	Cis	1.5	5.05813e-08	chr21	33981946	A	C	chr21	33903453	33915980	65966	A549-ACE2_0h_Ho2020	1.5	148.205	Heart_Left_Ventricle	374.967	Whole_Blood	40.4039
rs2834297	ENSG00000237945.7	LINC00649	Lung	2.66551e-15	-0.720167	-0.866339	-0.56332	0.479612	Cis	3	4.09587e-16	chr21	33910534	T	G	chr21	33917013	33977691	6479	A549-ACE2_0h_Ho2020	3	1.08181	Prostate	1.83118	Brain_Amygdala	0.0538612
rs12482569	ENSG00000237945.7	LINC00649	Lung	0.00204309	-0.420379	-0.635008	-0.214413	0.174757	Cis	2.5	0.000735985	chr21	33920783	G	A	chr21	33917013	33977691	0	A549-ACE2_0h_Ho2020	2.5	1.08181	Prostate	1.83118	Brain_Amygdala	0.0538612
rs8130507	ENSG00000237945.7	LINC00649	Lung	4.01189e-19	0.785097	0.63779	0.927386	0.387379	Cis	2	5.78954e-20	chr21	33931656	T	C	chr21	33917013	33977691	0	A549-ACE2_0h_Ho2020	2	1.08181	Prostate	1.83118	Brain_Amygdala	0.0538612
rs35184820	ENSG00000237945.7	LINC00649	Lung	1.36412e-17	0.718635	0.579951	0.857844	0.471845	Cis	6	1.99752e-18	chr21	33948637	T	G	chr21	33917013	33977691	0	A549-ACE2_0h_Ho2020	6	1.08181	Prostate	1.83118	Brain_Amygdala	0.0538612
rs2154567	ENSG00000237945.7	LINC00649	Lung	3.85639e-16	0.709695	0.564549	0.860393	0.483495	Cis	6	5.84392e-17	chr21	33949008	A	G	chr21	33917013	33977691	0	A549-ACE2_0h_Ho2020	6	1.08181	Prostate	1.83118	Brain_Amygdala	0.0538612
rs2834304	ENSG00000237945.7	LINC00649	Lung	1.81471e-17	0.719812	0.562802	0.872894	0.474757	Cis	4.5	2.66143e-18	chr21	33949550	T	C	chr21	33917013	33977691	0	A549-ACE2_0h_Ho2020	4.5	1.08181	Prostate	1.83118	Brain_Amygdala	0.0538612
rs2051189	ENSG00000237945.7	LINC00649	Lung	3.85639e-16	0.709695	0.559405	0.850833	0.483495	Cis	4.5	5.84392e-17	chr21	33949712	A	C	chr21	33917013	33977691	0	A549-ACE2_0h_Ho2020	4.5	1.08181	Prostate	1.83118	Brain_Amygdala	0.0538612
rs881230	ENSG00000237945.7	LINC00649	Lung	1.81471e-17	0.719812	0.58038	0.874362	0.474757	Cis	1	2.66143e-18	chr21	33950521	C	A	chr21	33917013	33977691	0	A549-ACE2_0h_Ho2020	1	1.08181	Prostate	1.83118	Brain_Amygdala	0.0538612
rs881231	ENSG00000237945.7	LINC00649	Lung	1.39812e-17	0.731446	0.589594	0.869417	0.473786	Cis	1	2.04795e-18	chr21	33950526	C	T	chr21	33917013	33977691	0	A549-ACE2_0h_Ho2020	1	1.08181	Prostate	1.83118	Brain_Amygdala	0.0538612
rs7280837	ENSG00000237945.7	LINC00649	Lung	1.00147e-17	0.72461	0.581048	0.866946	0.473786	Cis	5	1.46467e-18	chr21	33951533	A	C	chr21	33917013	33977691	0	A549-ACE2_0h_Ho2020	5	1.08181	Prostate	1.83118	Brain_Amygdala	0.0538612
rs4817602	ENSG00000237945.7	LINC00649	Lung	6.21956e-18	0.727719	0.568513	0.86099	0.472816	Cis	5	9.06533e-19	chr21	33952354	C	A	chr21	33917013	33977691	0	A549-ACE2_0h_Ho2020	5	1.08181	Prostate	1.83118	Brain_Amygdala	0.0538612
rs2834305	ENSG00000237945.7	LINC00649	Lung	7.53307e-18	0.719717	0.57414	0.865265	0.470874	Cis	1.5	1.10003e-18	chr21	33955321	T	C	chr21	33917013	33977691	0	A549-ACE2_0h_Ho2020	1.5	1.08181	Prostate	1.83118	Brain_Amygdala	0.0538612
rs7277248	ENSG00000237945.7	LINC00649	Lung	6.21956e-18	0.727719	0.575866	0.877684	0.472816	Cis	1	9.06533e-19	chr21	33957948	T	C	chr21	33917013	33977691	0	A549-ACE2_0h_Ho2020	1	1.08181	Prostate	1.83118	Brain_Amygdala	0.0538612
rs766425	ENSG00000237945.7	LINC00649	Lung	1.24373e-17	0.724631	0.579569	0.870834	0.471845	Cis	2.5	1.82067e-18	chr21	33962264	G	T	chr21	33917013	33977691	0	A549-ACE2_0h_Ho2020	2.5	1.08181	Prostate	1.83118	Brain_Amygdala	0.0538612
rs78401661	ENSG00000237945.7	LINC00649	Lung	2.47774e-16	-0.746627	-0.889043	-0.61543	0.421359	Cis	4	3.74544e-17	chr21	33963754	A	ATGCT	chr21	33917013	33977691	0	A549-ACE2_0h_Ho2020	4	1.08181	Prostate	1.83118	Brain_Amygdala	0.0538612
rs2834310	ENSG00000237945.7	LINC00649	Lung	5.72598e-17	0.700152	0.551503	0.847566	0.450485	Cis	7	8.43904e-18	chr21	33971633	A	G	chr21	33917013	33977691	0	A549-ACE2_0h_Ho2020	7	1.08181	Prostate	1.83118	Brain_Amygdala	0.0538612
rs734747	ENSG00000237945.7	LINC00649	Lung	8.15312e-19	0.767425	0.609	0.896057	0.481553	Cis	4	1.17731e-19	chr21	33974621	C	T	chr21	33917013	33977691	0	A549-ACE2_0h_Ho2020	4	1.08181	Prostate	1.83118	Brain_Amygdala	0.0538612
rs9977699	ENSG00000237945.7	LINC00649	Lung	3.23222e-15	-0.673543	-0.806058	-0.522279	0.426214	Cis	4	4.98568e-16	chr21	33978601	C	T	chr21	33917013	33977691	910	A549-ACE2_0h_Ho2020	4	1.08181	Prostate	1.83118	Brain_Amygdala	0.0538612
rs2032313	ENSG00000237945.7	LINC00649	Lung	1.0831e-15	0.688954	0.559234	0.831019	0.428155	Cis	4	1.64963e-16	chr21	33981946	A	C	chr21	33917013	33977691	4255	A549-ACE2_0h_Ho2020	4	1.08181	Prostate	1.83118	Brain_Amygdala	0.0538612
rs7278695	ENSG00000237945.7	LINC00649	Lung	3.68294e-11	0.604828	0.45134	0.755003	0.429126	Cis	2.5	6.64603e-12	chr21	33984633	A	G	chr21	33917013	33977691	6942	A549-ACE2_0h_Ho2020	2.5	1.08181	Prostate	1.83118	Brain_Amygdala	0.0538612
rs2834310	ENSG00000142149.8	HUNK	Lung	0.000242823	-0.26397	-0.419208	-0.135875	0.450485	Trans-intrachromosomal	1.5	8.17347e-05	chr21	33971633	A	G	chr21	31873315	32044633	1927000	A549-ACE2_0h_Ho2020	1.5	0.827387	Kidney_Medulla	6.16089	Cells_EBV-transformed_lymphocytes	0.0379217
rs60687893	ENSG00000184012.11	TMPRSS2	Lung	0.011436	-0.132069	-0.215745	-0.0426166	0.172816	Cis	4	0.00445959	chr21	41458974	A	G	chr21	41464551	41531116	5577	A549-ACE2_0h_Ho2020	4	43.2252	Prostate	178.073	Muscle_Skeletal	0.0198002
rs55992492	ENSG00000184012.11	TMPRSS2	Lung	0.011436	-0.132069	-0.217168	-0.0390199	0.172816	Cis	4	0.00445959	chr21	41458975	T	A	chr21	41464551	41531116	5576	A549-ACE2_0h_Ho2020	4	43.2252	Prostate	178.073	Muscle_Skeletal	0.0198002
rs8127290	ENSG00000184012.11	TMPRSS2	Lung	0.00688964	-0.137411	-0.216955	-0.0468762	0.191262	Cis	2	0.00259953	chr21	41460237	G	A	chr21	41464551	41531116	4314	A549-ACE2_0h_Ho2020	2	43.2252	Prostate	178.073	Muscle_Skeletal	0.0198002
rs8127664	ENSG00000184012.11	TMPRSS2	Lung	0.00835534	-0.137965	-0.217326	-0.0494606	0.170874	Cis	1	0.00319257	chr21	41460711	C	T	chr21	41464551	41531116	3840	A549-ACE2_0h_Ho2020	1	43.2252	Prostate	178.073	Muscle_Skeletal	0.0198002
rs8128997	ENSG00000184012.11	TMPRSS2	Lung	0.00895689	-0.133232	-0.209163	-0.0498184	0.195146	Cis	1	0.00343699	chr21	41460869	T	C	chr21	41464551	41531116	3682	A549-ACE2_0h_Ho2020	1	43.2252	Prostate	178.073	Muscle_Skeletal	0.0198002
rs7283324	ENSG00000184012.11	TMPRSS2	Lung	0.0132966	-0.106532	-0.191162	-0.0237386	0.239806	Cis	4	0.00522839	chr21	41468902	C	T	chr21	41464551	41531116	0	A549-ACE2_0h_Ho2020	4	43.2252	Prostate	178.073	Muscle_Skeletal	0.0198002
rs2070789	ENSG00000184012.11	TMPRSS2	Lung	0.0424335	-0.0841073	-0.16365	-0.00945879	0.246602	Cis	4	0.0185873	chr21	41469877	C	T	chr21	41464551	41531116	0	A549-ACE2_0h_Ho2020	4	43.2252	Prostate	178.073	Muscle_Skeletal	0.0198002
rs2070788	ENSG00000184012.11	TMPRSS2	Lung	4.2671e-08	-0.246523	-0.319104	-0.176063	0.451456	Cis	4	8.85116e-09	chr21	41470061	G	A	chr21	41464551	41531116	0	A549-ACE2_0h_Ho2020	4	43.2252	Prostate	178.073	Muscle_Skeletal	0.0198002
rs9974589	ENSG00000184012.11	TMPRSS2	Lung	3.56559e-08	-0.24729	-0.311698	-0.167549	0.452427	Cis	4	7.38152e-09	chr21	41470196	A	C	chr21	41464551	41531116	0	A549-ACE2_0h_Ho2020	4	43.2252	Prostate	178.073	Muscle_Skeletal	0.0198002
rs9305744	ENSG00000184012.11	TMPRSS2	Lung	0.0160211	-0.107408	-0.192876	-0.0307143	0.246602	Cis	3.5	0.0063692	chr21	41471061	G	A	chr21	41464551	41531116	0	A549-ACE2_0h_Ho2020	3.5	43.2252	Prostate	178.073	Muscle_Skeletal	0.0198002
rs34624090	ENSG00000184012.11	TMPRSS2	Lung	4.42844e-08	0.239772	0.172228	0.306137	0.41165	Cis	3	9.19382e-09	chr21	41471514	A	AC	chr21	41464551	41531116	0	A549-ACE2_0h_Ho2020	3	43.2252	Prostate	178.073	Muscle_Skeletal	0.0198002
rs467375	ENSG00000184012.11	TMPRSS2	Lung	6.5103e-08	0.233189	0.169693	0.299573	0.41068	Cis	3	1.35895e-08	chr21	41471638	G	A	chr21	41464551	41531116	0	A549-ACE2_0h_Ho2020	3	43.2252	Prostate	178.073	Muscle_Skeletal	0.0198002
rs458213	ENSG00000184012.11	TMPRSS2	Lung	8.07066e-08	0.234819	0.168528	0.299537	0.41165	Cis	3	1.68976e-08	chr21	41472035	T	A	chr21	41464551	41531116	0	A549-ACE2_0h_Ho2020	3	43.2252	Prostate	178.073	Muscle_Skeletal	0.0198002
rs7364083	ENSG00000184012.11	TMPRSS2	Lung	1.61471e-08	-0.251276	-0.319948	-0.180605	0.43301	Cis	3	3.2961e-09	chr21	41472130	G	A	chr21	41464551	41531116	0	A549-ACE2_0h_Ho2020	3	43.2252	Prostate	178.073	Muscle_Skeletal	0.0198002
rs7364088	ENSG00000184012.11	TMPRSS2	Lung	0.0281748	-0.0910291	-0.170048	-0.0173257	0.263107	Cis	3	0.0117855	chr21	41472203	G	A	chr21	41464551	41531116	0	A549-ACE2_0h_Ho2020	3	43.2252	Prostate	178.073	Muscle_Skeletal	0.0198002
rs2298659	ENSG00000184012.11	TMPRSS2	Lung	0.026101	-0.0982439	-0.190004	-0.0221516	0.220388	Cis	3.5	0.0107114	chr21	41473447	G	A	chr21	41464551	41531116	0	A549-ACE2_0h_Ho2020	3.5	43.2252	Prostate	178.073	Muscle_Skeletal	0.0198002
rs2298660	ENSG00000184012.11	TMPRSS2	Lung	0.00763828	-0.140389	-0.217207	-0.0693052	0.22233	Cis	3.5	0.00289166	chr21	41473706	C	T	chr21	41464551	41531116	0	A549-ACE2_0h_Ho2020	3.5	43.2252	Prostate	178.073	Muscle_Skeletal	0.0198002
rs55964536	ENSG00000184012.11	TMPRSS2	Lung	9.52856e-09	0.233984	0.176974	0.297096	0.440777	Cis	3.5	1.93516e-09	chr21	41473711	C	T	chr21	41464551	41531116	0	A549-ACE2_0h_Ho2020	3.5	43.2252	Prostate	178.073	Muscle_Skeletal	0.0198002
rs2298661	ENSG00000184012.11	TMPRSS2	Lung	0.0330543	-0.0938945	-0.169153	-0.0239952	0.229126	Cis	3.5	0.0141533	chr21	41473715	C	A	chr21	41464551	41531116	0	A549-ACE2_0h_Ho2020	3.5	43.2252	Prostate	178.073	Muscle_Skeletal	0.0198002
rs3787946	ENSG00000184012.11	TMPRSS2	Lung	0.0428046	-0.0836608	-0.158496	-0.0144059	0.235922	Cis	5.5	0.0187653	chr21	41475808	G	C	chr21	41464551	41531116	0	A549-ACE2_0h_Ho2020	5.5	43.2252	Prostate	178.073	Muscle_Skeletal	0.0198002
rs9985159	ENSG00000184012.11	TMPRSS2	Lung	0.0218528	-0.0988092	-0.161539	-0.0274797	0.257282	Cis	5.5	0.00887619	chr21	41476757	C	T	chr21	41464551	41531116	0	A549-ACE2_0h_Ho2020	5.5	43.2252	Prostate	178.073	Muscle_Skeletal	0.0198002
rs8131648	ENSG00000184012.11	TMPRSS2	Lung	0.046453	0.0865894	0.0168566	0.158028	0.274757	Cis	5.5	0.0205033	chr21	41477207	T	C	chr21	41464551	41531116	0	A549-ACE2_0h_Ho2020	5.5	43.2252	Prostate	178.073	Muscle_Skeletal	0.0198002
rs8131649	ENSG00000184012.11	TMPRSS2	Lung	0.046453	0.0865894	0.0134397	0.155687	0.274757	Cis	5.5	0.0205033	chr21	41477210	T	C	chr21	41464551	41531116	0	A549-ACE2_0h_Ho2020	5.5	43.2252	Prostate	178.073	Muscle_Skeletal	0.0198002
rs4818239	ENSG00000184012.11	TMPRSS2	Lung	8.21867e-08	0.225196	0.16502	0.288554	0.459223	Cis	4	1.72112e-08	chr21	41478148	T	C	chr21	41464551	41531116	0	A549-ACE2_0h_Ho2020	4	43.2252	Prostate	178.073	Muscle_Skeletal	0.0198002
rs734056	ENSG00000184012.11	TMPRSS2	Lung	6.25023e-09	0.238097	0.171314	0.304403	0.454369	Cis	5.5	1.26597e-09	chr21	41480393	C	A	chr21	41464551	41531116	0	A549-ACE2_0h_Ho2020	5.5	43.2252	Prostate	178.073	Muscle_Skeletal	0.0198002
rs4290734	ENSG00000184012.11	TMPRSS2	Lung	4.11721e-09	0.237813	0.171239	0.301857	0.445631	Cis	5	8.27237e-10	chr21	41481156	A	G	chr21	41464551	41531116	0	A549-ACE2_0h_Ho2020	5	43.2252	Prostate	178.073	Muscle_Skeletal	0.0198002
rs139374762	ENSG00000184012.11	TMPRSS2	Lung	3.53618e-09	0.238962	0.176584	0.304377	0.446602	Cis	5	7.09057e-10	chr21	41481267	TCAGACA	T	chr21	41464551	41531116	0	A549-ACE2_0h_Ho2020	5	43.2252	Prostate	178.073	Muscle_Skeletal	0.0198002
rs34783969	ENSG00000184012.11	TMPRSS2	Lung	1.94585e-09	0.242347	0.183838	0.299154	0.448544	Cis	6	3.8815e-10	chr21	41482711	A	T	chr21	41464551	41531116	0	A549-ACE2_0h_Ho2020	6	43.2252	Prostate	178.073	Muscle_Skeletal	0.0198002
rs11702475	ENSG00000184012.11	TMPRSS2	Lung	4.18369e-09	0.237073	0.1738	0.29742	0.44466	Cis	8.5	8.40784e-10	chr21	41485641	C	T	chr21	41464551	41531116	0	A549-ACE2_0h_Ho2020	8.5	43.2252	Prostate	178.073	Muscle_Skeletal	0.0198002
rs62217531	ENSG00000184012.11	TMPRSS2	Lung	1.0735e-07	0.222574	0.157597	0.294297	0.45534	Cis	8.5	2.2573e-08	chr21	41485974	C	T	chr21	41464551	41531116	0	A549-ACE2_0h_Ho2020	8.5	43.2252	Prostate	178.073	Muscle_Skeletal	0.0198002
rs35899679	ENSG00000184012.11	TMPRSS2	Lung	3.74936e-08	0.223649	0.161135	0.287315	0.424272	Cis	5	7.76704e-09	chr21	41491393	C	A	chr21	41464551	41531116	0	A549-ACE2_0h_Ho2020	5	43.2252	Prostate	178.073	Muscle_Skeletal	0.0198002
rs417888	ENSG00000184012.11	TMPRSS2	Lung	4.87942e-08	-0.226455	-0.292114	-0.159596	0.447573	Cis	5	1.01367e-08	chr21	41491399	A	G	chr21	41464551	41531116	0	A549-ACE2_0h_Ho2020	5	43.2252	Prostate	178.073	Muscle_Skeletal	0.0198002
rs35041537	ENSG00000184012.11	TMPRSS2	Lung	1.76928e-08	0.227313	0.157623	0.289766	0.426214	Cis	5	3.61242e-09	chr21	41491442	C	T	chr21	41464551	41531116	0	A549-ACE2_0h_Ho2020	5	43.2252	Prostate	178.073	Muscle_Skeletal	0.0198002
rs430915	ENSG00000184012.11	TMPRSS2	Lung	3.10612e-07	-0.213855	-0.281946	-0.145717	0.449515	Cis	3.5	6.68575e-08	chr21	41492816	A	G	chr21	41464551	41531116	0	A549-ACE2_0h_Ho2020	3.5	43.2252	Prostate	178.073	Muscle_Skeletal	0.0198002
rs2070788	ENSG00000157601.13	MX1	Lung	0.000664226	-0.339897	-0.506039	-0.182075	0.451456	Cis	1.5	0.000230002	chr21	41470061	G	A	chr21	41420304	41459214	10847	A549-ACE2_0h_Ho2020	1.5	34.3985	Cells_EBV-transformed_lymphocytes	400.653	Cells_Cultured_fibroblasts	1.85518
rs9974589	ENSG00000157601.13	MX1	Lung	0.00077667	-0.335603	-0.49213	-0.192115	0.452427	Cis	1.5	0.000269675	chr21	41470196	A	C	chr21	41420304	41459214	10982	A549-ACE2_0h_Ho2020	1.5	34.3985	Cells_EBV-transformed_lymphocytes	400.653	Cells_Cultured_fibroblasts	1.85518
rs734056	ENSG00000157601.13	MX1	Lung	0.013186	0.237806	0.0838135	0.389039	0.454369	Cis	1.5	0.00518314	chr21	41480393	C	A	chr21	41420304	41459214	21179	A549-ACE2_0h_Ho2020	1.5	34.3985	Cells_EBV-transformed_lymphocytes	400.653	Cells_Cultured_fibroblasts	1.85518
rs4290734	ENSG00000157601.13	MX1	Lung	0.0181687	0.219281	0.0486144	0.366162	0.445631	Cis	1.5	0.0072747	chr21	41481156	A	G	chr21	41420304	41459214	21942	A549-ACE2_0h_Ho2020	1.5	34.3985	Cells_EBV-transformed_lymphocytes	400.653	Cells_Cultured_fibroblasts	1.85518
rs139374762	ENSG00000157601.13	MX1	Lung	0.0223922	0.214988	0.0605213	0.371173	0.446602	Cis	1.5	0.00910337	chr21	41481267	TCAGACA	T	chr21	41420304	41459214	22053	A549-ACE2_0h_Ho2020	1.5	34.3985	Cells_EBV-transformed_lymphocytes	400.653	Cells_Cultured_fibroblasts	1.85518
rs34783969	ENSG00000157601.13	MX1	Lung	0.0244113	0.214177	0.058014	0.373993	0.448544	Cis	2	0.00999149	chr21	41482711	A	T	chr21	41420304	41459214	23497	A549-ACE2_0h_Ho2020	2	34.3985	Cells_EBV-transformed_lymphocytes	400.653	Cells_Cultured_fibroblasts	1.85518
rs5751816	ENSG00000100014.19	SPECC1L	Lung	0.0235529	0.260561	0.0976409	0.428344	0.076699	Cis	2.5	0.00959758	chr22	24204902	C	G	chr22	24270817	24417740	65915	A549-ACE2_0h_Ho2020	2.5	34.8891	Testis	57.8177	Whole_Blood	5.62572
rs2303474	ENSG00000138468.15	SENP7	Lung	0.00017051	-0.21734	-0.302698	-0.122064	0.316764	Cis	1.5	5.67776e-05	chr3	101653055	G	T	chr3	101324205	101513241	139814	A549-ACE2_0h_Ho2020	1.5	14.2609	Ovary	34.5901	Liver	3.10609
rs7629753	ENSG00000138468.15	SENP7	Lung	0.000128347	-0.199815	-0.294298	-0.107145	0.354369	Cis	1.5	4.24595e-05	chr3	101653078	A	G	chr3	101324205	101513241	139837	A549-ACE2_0h_Ho2020	1.5	14.2609	Ovary	34.5901	Liver	3.10609
rs13069443	ENSG00000138468.15	SENP7	Lung	7.86283e-05	-0.222362	-0.310552	-0.136948	0.330097	Cis	1.5	2.56351e-05	chr3	101654461	C	T	chr3	101324205	101513241	141220	A549-ACE2_0h_Ho2020	1.5	14.2609	Ovary	34.5901	Liver	3.10609
rs11925001	ENSG00000138468.15	SENP7	Lung	7.86283e-05	-0.222362	-0.316968	-0.140194	0.330097	Cis	1.5	2.56351e-05	chr3	101655122	C	T	chr3	101324205	101513241	141881	A549-ACE2_0h_Ho2020	1.5	14.2609	Ovary	34.5901	Liver	3.10609
rs13081846	ENSG00000138468.15	SENP7	Lung	7.86283e-05	-0.222362	-0.314219	-0.135248	0.330097	Cis	3	2.56351e-05	chr3	101664477	T	C	chr3	101324205	101513241	151236	A549-ACE2_0h_Ho2020	3	14.2609	Ovary	34.5901	Liver	3.10609
rs11712748	ENSG00000138468.15	SENP7	Lung	0.000128347	-0.199815	-0.288138	-0.105305	0.354369	Cis	3	4.24595e-05	chr3	101664718	G	A	chr3	101324205	101513241	151477	A549-ACE2_0h_Ho2020	3	14.2609	Ovary	34.5901	Liver	3.10609
rs13077703	ENSG00000138468.15	SENP7	Lung	7.40751e-05	-0.2291	-0.317471	-0.137528	0.324272	Cis	1.5	2.40837e-05	chr3	101666923	G	A	chr3	101324205	101513241	153682	A549-ACE2_0h_Ho2020	1.5	14.2609	Ovary	34.5901	Liver	3.10609
rs59596156	ENSG00000138468.15	SENP7	Lung	0.000102619	-0.208141	-0.293592	-0.114666	0.347573	Cis	1.5	3.37209e-05	chr3	101675373	C	T	chr3	101324205	101513241	162132	A549-ACE2_0h_Ho2020	1.5	14.2609	Ovary	34.5901	Liver	3.10609
rs35915803	ENSG00000138468.15	SENP7	Lung	0.000128347	-0.199815	-0.291256	-0.107778	0.354369	Cis	1.5	4.24595e-05	chr3	101676284	TA	T	chr3	101324205	101513241	163043	A549-ACE2_0h_Ho2020	1.5	14.2609	Ovary	34.5901	Liver	3.10609
rs3806654	ENSG00000138468.15	SENP7	Lung	0.000128347	-0.199815	-0.289385	-0.117275	0.354369	Cis	2	4.24595e-05	chr3	101677685	G	C	chr3	101324205	101513241	164444	A549-ACE2_0h_Ho2020	2	14.2609	Ovary	34.5901	Liver	3.10609
rs3806653	ENSG00000138468.15	SENP7	Lung	7.86283e-05	-0.222362	-0.310431	-0.134964	0.330097	Cis	2	2.56351e-05	chr3	101678128	T	C	chr3	101324205	101513241	164887	A549-ACE2_0h_Ho2020	2	14.2609	Ovary	34.5901	Liver	3.10609
rs3094295	ENSG00000138468.15	SENP7	Lung	7.40751e-05	-0.2291	-0.322296	-0.14744	0.324272	Cis	1.5	2.40837e-05	chr3	101683151	T	C	chr3	101324205	101513241	169910	A549-ACE2_0h_Ho2020	1.5	14.2609	Ovary	34.5901	Liver	3.10609
rs13066768	ENSG00000138468.15	SENP7	Lung	0.000196726	-0.203196	-0.293397	-0.113656	0.337864	Cis	1.5	6.58093e-05	chr3	101768076	A	T	chr3	101324205	101513241	254835	A549-ACE2_0h_Ho2020	1.5	14.2609	Ovary	34.5901	Liver	3.10609
rs59596156	ENSG00000144815.15	NXPE3	Lung	0.0012044	0.305318	0.168415	0.449188	0.347573	Cis	2	0.000424177	chr3	101675373	C	T	chr3	101779202	101827392	103829	A549-ACE2_0h_Ho2020	2	8.15225	Muscle_Skeletal	18.5424	Liver	0.534619
rs35915803	ENSG00000144815.15	NXPE3	Lung	0.00228973	0.29295	0.162871	0.439891	0.354369	Cis	2	0.000830005	chr3	101676284	TA	T	chr3	101779202	101827392	102918	A549-ACE2_0h_Ho2020	2	8.15225	Muscle_Skeletal	18.5424	Liver	0.534619
rs1138818	ENSG00000144815.15	NXPE3	Lung	0.00169605	0.300523	0.160907	0.443988	0.330097	Cis	1	0.000608211	chr3	101680739	C	G	chr3	101779202	101827392	98463	A549-ACE2_0h_Ho2020	1	8.15225	Muscle_Skeletal	18.5424	Liver	0.534619
rs11914318	ENSG00000144815.15	NXPE3	Lung	0.00134382	0.308233	0.167591	0.441376	0.337864	Cis	1.5	0.000475706	chr3	101735014	C	T	chr3	101779202	101827392	44188	A549-ACE2_0h_Ho2020	1.5	8.15225	Muscle_Skeletal	18.5424	Liver	0.534619
rs11710805	ENSG00000144815.15	NXPE3	Lung	0.00134382	0.308233	0.178347	0.443471	0.337864	Cis	1.5	0.000475706	chr3	101741899	A	G	chr3	101779202	101827392	37303	A549-ACE2_0h_Ho2020	1.5	8.15225	Muscle_Skeletal	18.5424	Liver	0.534619
rs13096323	ENSG00000144815.15	NXPE3	Lung	0.0015735	0.297368	0.16263	0.44345	0.361165	Cis	1.5	0.00056256	chr3	101742333	T	C	chr3	101779202	101827392	36869	A549-ACE2_0h_Ho2020	1.5	8.15225	Muscle_Skeletal	18.5424	Liver	0.534619
rs13060963	ENSG00000144815.15	NXPE3	Lung	0.00134382	0.308233	0.160739	0.442569	0.337864	Cis	1.5	0.000475706	chr3	101753750	G	A	chr3	101779202	101827392	25452	A549-ACE2_0h_Ho2020	1.5	8.15225	Muscle_Skeletal	18.5424	Liver	0.534619
rs13084432	ENSG00000144815.15	NXPE3	Lung	0.000953195	0.306706	0.171835	0.459654	0.362136	Cis	1.5	0.000332832	chr3	101753985	A	G	chr3	101779202	101827392	25217	A549-ACE2_0h_Ho2020	1.5	8.15225	Muscle_Skeletal	18.5424	Liver	0.534619
rs13065944	ENSG00000144815.15	NXPE3	Lung	0.00134382	0.308233	0.172609	0.447131	0.337864	Cis	1	0.000475706	chr3	101754244	G	A	chr3	101779202	101827392	24958	A549-ACE2_0h_Ho2020	1	8.15225	Muscle_Skeletal	18.5424	Liver	0.534619
rs62284198	ENSG00000144815.15	NXPE3	Lung	0.0015735	0.297368	0.156401	0.43419	0.361165	Cis	1.5	0.00056256	chr3	101755855	G	A	chr3	101779202	101827392	23347	A549-ACE2_0h_Ho2020	1.5	8.15225	Muscle_Skeletal	18.5424	Liver	0.534619
rs2318090	ENSG00000144815.15	NXPE3	Lung	0.0015735	0.297368	0.156143	0.440266	0.361165	Cis	1.5	0.00056256	chr3	101756089	A	G	chr3	101779202	101827392	23113	A549-ACE2_0h_Ho2020	1.5	8.15225	Muscle_Skeletal	18.5424	Liver	0.534619
rs62284199	ENSG00000144815.15	NXPE3	Lung	0.000746545	0.314996	0.182783	0.453369	0.332039	Cis	2	0.000259046	chr3	101759687	T	G	chr3	101779202	101827392	19515	A549-ACE2_0h_Ho2020	2	8.15225	Muscle_Skeletal	18.5424	Liver	0.534619
rs13066768	ENSG00000144815.15	NXPE3	Lung	0.00134382	0.308233	0.186044	0.454275	0.337864	Cis	3.5	0.000475706	chr3	101768076	A	T	chr3	101779202	101827392	11126	A549-ACE2_0h_Ho2020	3.5	8.15225	Muscle_Skeletal	18.5424	Liver	0.534619
rs13099674	ENSG00000144815.15	NXPE3	Lung	0.00114898	0.306917	0.172783	0.439047	0.360194	Cis	4	0.000402788	chr3	101770785	G	A	chr3	101779202	101827392	8417	A549-ACE2_0h_Ho2020	4	8.15225	Muscle_Skeletal	18.5424	Liver	0.534619
rs34181125	ENSG00000144815.15	NXPE3	Lung	0.00114898	0.306917	0.16677	0.456435	0.360194	Cis	4	0.000402788	chr3	101771434	A	G	chr3	101779202	101827392	7768	A549-ACE2_0h_Ho2020	4	8.15225	Muscle_Skeletal	18.5424	Liver	0.534619
rs34102529	ENSG00000144815.15	NXPE3	Lung	0.0119387	0.26855	0.125863	0.404525	0.336893	Cis	2	0.00467395	chr3	101774157	GC	G	chr3	101779202	101827392	5045	A549-ACE2_0h_Ho2020	2	8.15225	Muscle_Skeletal	18.5424	Liver	0.534619
rs1460097	ENSG00000144815.15	NXPE3	Lung	0.00372887	0.291683	0.161669	0.454602	0.336893	Cis	5	0.00137173	chr3	101778725	C	T	chr3	101779202	101827392	477	A549-ACE2_0h_Ho2020	5	8.15225	Muscle_Skeletal	18.5424	Liver	0.534619
rs17412601	ENSG00000144815.15	NXPE3	Lung	0.00513251	0.287659	0.142435	0.422637	0.334951	Cis	7.5	0.00190339	chr3	101780431	T	C	chr3	101779202	101827392	0	A549-ACE2_0h_Ho2020	7.5	8.15225	Muscle_Skeletal	18.5424	Liver	0.534619
rs11711903	ENSG00000144815.15	NXPE3	Lung	0.00535451	0.290099	0.152589	0.4201	0.333981	Cis	8	0.00199709	chr3	101781904	C	G	chr3	101779202	101827392	0	A549-ACE2_0h_Ho2020	8	8.15225	Muscle_Skeletal	18.5424	Liver	0.534619
rs4342086	ENSG00000144815.15	NXPE3	Lung	0.00308413	0.297231	0.15831	0.436301	0.328155	Cis	7	0.00113107	chr3	101784921	G	A	chr3	101779202	101827392	0	A549-ACE2_0h_Ho2020	7	8.15225	Muscle_Skeletal	18.5424	Liver	0.534619
rs17347156	ENSG00000144815.15	NXPE3	Lung	0.00303331	0.29689	0.160104	0.449037	0.321359	Cis	5	0.00111161	chr3	101785830	G	A	chr3	101779202	101827392	0	A549-ACE2_0h_Ho2020	5	8.15225	Muscle_Skeletal	18.5424	Liver	0.534619
rs34963630	ENSG00000144815.15	NXPE3	Lung	0.00463048	0.29102	0.15126	0.450132	0.339806	Cis	5	0.00171428	chr3	101785973	C	T	chr3	101779202	101827392	0	A549-ACE2_0h_Ho2020	5	8.15225	Muscle_Skeletal	18.5424	Liver	0.534619
rs11717638	ENSG00000144815.15	NXPE3	Lung	0.00535451	0.290099	0.149831	0.434396	0.333981	Cis	4.5	0.00199709	chr3	101786624	A	G	chr3	101779202	101827392	0	A549-ACE2_0h_Ho2020	4.5	8.15225	Muscle_Skeletal	18.5424	Liver	0.534619
rs13085776	ENSG00000144815.15	NXPE3	Lung	0.00535451	0.290099	0.152086	0.426184	0.333981	Cis	4.5	0.00199709	chr3	101786663	T	C	chr3	101779202	101827392	0	A549-ACE2_0h_Ho2020	4.5	8.15225	Muscle_Skeletal	18.5424	Liver	0.534619
rs61396602	ENSG00000144815.15	NXPE3	Lung	0.00308413	0.297231	0.159859	0.440699	0.328155	Cis	6	0.00113107	chr3	101790202	T	C	chr3	101779202	101827392	0	A549-ACE2_0h_Ho2020	6	8.15225	Muscle_Skeletal	18.5424	Liver	0.534619
rs11707250	ENSG00000144815.15	NXPE3	Lung	0.00308413	0.297231	0.165189	0.452069	0.328155	Cis	7.5	0.00113107	chr3	101790527	T	A	chr3	101779202	101827392	0	A549-ACE2_0h_Ho2020	7.5	8.15225	Muscle_Skeletal	18.5424	Liver	0.534619
rs11706494	ENSG00000144815.15	NXPE3	Lung	0.00535451	0.290099	0.149753	0.435471	0.333981	Cis	7.5	0.00199709	chr3	101790631	A	T	chr3	101779202	101827392	0	A549-ACE2_0h_Ho2020	7.5	8.15225	Muscle_Skeletal	18.5424	Liver	0.534619
rs34063583	ENSG00000144815.15	NXPE3	Lung	0.00535451	0.290099	0.145292	0.424755	0.333981	Cis	4	0.00199708	chr3	101791104	C	T	chr3	101779202	101827392	0	A549-ACE2_0h_Ho2020	4	8.15225	Muscle_Skeletal	18.5424	Liver	0.534619
rs34161138	ENSG00000144815.15	NXPE3	Lung	0.00535451	0.290099	0.145431	0.435061	0.333981	Cis	1	0.00199709	chr3	101791544	T	C	chr3	101779202	101827392	0	A549-ACE2_0h_Ho2020	1	8.15225	Muscle_Skeletal	18.5424	Liver	0.534619
rs34745228	ENSG00000144815.15	NXPE3	Lung	0.00535451	0.290099	0.155776	0.43059	0.333981	Cis	2.5	0.00199709	chr3	101791819	G	GC	chr3	101779202	101827392	0	A549-ACE2_0h_Ho2020	2.5	8.15225	Muscle_Skeletal	18.5424	Liver	0.534619
rs13078652	ENSG00000144815.15	NXPE3	Lung	0.00535451	0.290099	0.148106	0.416199	0.333981	Cis	5	0.00199709	chr3	101792309	T	C	chr3	101779202	101827392	0	A549-ACE2_0h_Ho2020	5	8.15225	Muscle_Skeletal	18.5424	Liver	0.534619
rs34648996	ENSG00000144815.15	NXPE3	Lung	0.00308413	0.297231	0.166104	0.443941	0.328155	Cis	5	0.00113107	chr3	101792358	A	G	chr3	101779202	101827392	0	A549-ACE2_0h_Ho2020	5	8.15225	Muscle_Skeletal	18.5424	Liver	0.534619
rs58658478	ENSG00000144815.15	NXPE3	Lung	0.00303331	0.29689	0.154703	0.429528	0.321359	Cis	5	0.00111161	chr3	101792823	G	A	chr3	101779202	101827392	0	A549-ACE2_0h_Ho2020	5	8.15225	Muscle_Skeletal	18.5424	Liver	0.534619
rs11714444	ENSG00000144815.15	NXPE3	Lung	0.00535451	0.290099	0.151213	0.447379	0.333981	Cis	9	0.00199709	chr3	101794838	G	A	chr3	101779202	101827392	0	A549-ACE2_0h_Ho2020	9	8.15225	Muscle_Skeletal	18.5424	Liver	0.534619
rs12633770	ENSG00000144815.15	NXPE3	Lung	0.00487378	0.289782	0.148023	0.41579	0.332039	Cis	3.5	0.0018059	chr3	101798180	G	T	chr3	101779202	101827392	0	A549-ACE2_0h_Ho2020	3.5	8.15225	Muscle_Skeletal	18.5424	Liver	0.534619
rs13094911	ENSG00000144815.15	NXPE3	Lung	0.00535451	0.290099	0.151524	0.429321	0.333981	Cis	12	0.00199708	chr3	101800177	T	C	chr3	101779202	101827392	0	A549-ACE2_0h_Ho2020	12	8.15225	Muscle_Skeletal	18.5424	Liver	0.534619
rs11712309	ENSG00000144815.15	NXPE3	Lung	0.00535451	0.290099	0.156899	0.441665	0.333981	Cis	12	0.00199709	chr3	101800253	T	C	chr3	101779202	101827392	0	A549-ACE2_0h_Ho2020	12	8.15225	Muscle_Skeletal	18.5424	Liver	0.534619
rs150271352	ENSG00000144815.15	NXPE3	Lung	0.00402531	0.292402	0.157252	0.424028	0.330097	Cis	9.5	0.00148332	chr3	101802343	T	TGTG	chr3	101779202	101827392	0	A549-ACE2_0h_Ho2020	9.5	8.15225	Muscle_Skeletal	18.5424	Liver	0.534619
rs35799195	ENSG00000144815.15	NXPE3	Lung	0.00535451	0.290099	0.152545	0.430266	0.333981	Cis	3.5	0.00199709	chr3	101803083	A	G	chr3	101779202	101827392	0	A549-ACE2_0h_Ho2020	3.5	8.15225	Muscle_Skeletal	18.5424	Liver	0.534619
rs13094753	ENSG00000144815.15	NXPE3	Lung	0.00535451	0.290099	0.151561	0.447103	0.333981	Cis	4.5	0.00199708	chr3	101806238	A	G	chr3	101779202	101827392	0	A549-ACE2_0h_Ho2020	4.5	8.15225	Muscle_Skeletal	18.5424	Liver	0.534619
rs2290859	ENSG00000144815.15	NXPE3	Lung	0.00535451	0.290099	0.150859	0.423938	0.333981	Cis	8	0.00199709	chr3	101806781	C	T	chr3	101779202	101827392	0	A549-ACE2_0h_Ho2020	8	8.15225	Muscle_Skeletal	18.5424	Liver	0.534619
rs11716558	ENSG00000144815.15	NXPE3	Lung	0.00535451	0.290099	0.146196	0.433793	0.333981	Cis	11	0.00199709	chr3	101809637	T	C	chr3	101779202	101827392	0	A549-ACE2_0h_Ho2020	11	8.15225	Muscle_Skeletal	18.5424	Liver	0.534619
rs12633089	ENSG00000144815.15	NXPE3	Lung	0.00535451	0.290099	0.153687	0.42717	0.333981	Cis	11	0.00199709	chr3	101809919	C	T	chr3	101779202	101827392	0	A549-ACE2_0h_Ho2020	11	8.15225	Muscle_Skeletal	18.5424	Liver	0.534619
rs35810977	ENSG00000144815.15	NXPE3	Lung	0.0034145	0.299778	0.160899	0.437246	0.334951	Cis	6	0.00125377	chr3	101812536	G	A	chr3	101779202	101827392	0	A549-ACE2_0h_Ho2020	6	8.15225	Muscle_Skeletal	18.5424	Liver	0.534619
rs34947019	ENSG00000144815.15	NXPE3	Lung	0.00535451	0.290099	0.14815	0.427119	0.333981	Cis	7.5	0.00199709	chr3	101813391	C	T	chr3	101779202	101827392	0	A549-ACE2_0h_Ho2020	7.5	8.15225	Muscle_Skeletal	18.5424	Liver	0.534619
rs34743741	ENSG00000144815.15	NXPE3	Lung	0.00535451	0.290099	0.148184	0.427849	0.333981	Cis	7.5	0.00199709	chr3	101813604	C	T	chr3	101779202	101827392	0	A549-ACE2_0h_Ho2020	7.5	8.15225	Muscle_Skeletal	18.5424	Liver	0.534619
rs13084113	ENSG00000144815.15	NXPE3	Lung	0.00501241	0.292466	0.153296	0.444086	0.334951	Cis	7	0.00185794	chr3	101815195	C	G	chr3	101779202	101827392	0	A549-ACE2_0h_Ho2020	7	8.15225	Muscle_Skeletal	18.5424	Liver	0.534619
rs35315807	ENSG00000144815.15	NXPE3	Lung	0.00535451	0.290099	0.141916	0.438685	0.333981	Cis	5.5	0.00199709	chr3	101816503	T	C	chr3	101779202	101827392	0	A549-ACE2_0h_Ho2020	5.5	8.15225	Muscle_Skeletal	18.5424	Liver	0.534619
rs60049432	ENSG00000144815.15	NXPE3	Lung	0.00535451	0.290099	0.151355	0.430383	0.333981	Cis	4.5	0.00199709	chr3	101820019	G	GGCTT	chr3	101779202	101827392	0	A549-ACE2_0h_Ho2020	4.5	8.15225	Muscle_Skeletal	18.5424	Liver	0.534619
rs17347644	ENSG00000144815.15	NXPE3	Lung	0.00202757	0.31258	0.168896	0.457535	0.326214	Cis	7	0.000730211	chr3	101828889	C	T	chr3	101779202	101827392	1497	A549-ACE2_0h_Ho2020	7	8.15225	Muscle_Skeletal	18.5424	Liver	0.534619
rs3806654	ENSG00000182504.10	CEP97	Lung	0.0447279	0.101192	0.000741277	0.203444	0.354369	Cis	1	0.0196792	chr3	101677685	G	C	chr3	101723925	101770562	46240	A549-ACE2_0h_Ho2020	1	3.58872	Brain_Cerebellar_Hemisphere	12.236	Liver	0.758025
rs11914318	ENSG00000182504.10	CEP97	Lung	0.0139209	0.134101	0.0196128	0.227304	0.337864	Cis	4.5	0.00549589	chr3	101735014	C	T	chr3	101723925	101770562	0	A549-ACE2_0h_Ho2020	4.5	3.58872	Brain_Cerebellar_Hemisphere	12.236	Liver	0.758025
rs11706986	ENSG00000182504.10	CEP97	Lung	0.00872961	0.130076	0.0333702	0.232495	0.361165	Cis	1	0.00334741	chr3	101737122	T	C	chr3	101723925	101770562	0	A549-ACE2_0h_Ho2020	1	3.58872	Brain_Cerebellar_Hemisphere	12.236	Liver	0.758025
rs13062444	ENSG00000182504.10	CEP97	Lung	0.0288601	0.122387	0.0230714	0.22347	0.307767	Cis	3	0.0120875	chr3	101737840	A	G	chr3	101723925	101770562	0	A549-ACE2_0h_Ho2020	3	3.58872	Brain_Cerebellar_Hemisphere	12.236	Liver	0.758025
rs1963961	ENSG00000182504.10	CEP97	Lung	0.0139209	0.134101	0.0332264	0.229238	0.337864	Cis	2.5	0.00549588	chr3	101744469	G	T	chr3	101723925	101770562	0	A549-ACE2_0h_Ho2020	2.5	3.58872	Brain_Cerebellar_Hemisphere	12.236	Liver	0.758025
rs1963962	ENSG00000182504.10	CEP97	Lung	0.0139209	0.134101	0.0333192	0.229801	0.337864	Cis	2.5	0.00549588	chr3	101744547	C	T	chr3	101723925	101770562	0	A549-ACE2_0h_Ho2020	2.5	3.58872	Brain_Cerebellar_Hemisphere	12.236	Liver	0.758025
rs5851281	ENSG00000182504.10	CEP97	Lung	0.0139209	0.134101	0.0266131	0.235706	0.337864	Cis	2.5	0.00549589	chr3	101744650	G	GA	chr3	101723925	101770562	0	A549-ACE2_0h_Ho2020	2.5	3.58872	Brain_Cerebellar_Hemisphere	12.236	Liver	0.758025
rs1031710	ENSG00000182504.10	CEP97	Lung	0.0139209	0.134101	0.0353142	0.232265	0.337864	Cis	3	0.00549589	chr3	101745051	C	T	chr3	101723925	101770562	0	A549-ACE2_0h_Ho2020	3	3.58872	Brain_Cerebellar_Hemisphere	12.236	Liver	0.758025
rs75746904	ENSG00000182504.10	CEP97	Lung	0.0139209	0.134101	0.0277401	0.230468	0.337864	Cis	1	0.00549588	chr3	101746815	C	T	chr3	101723925	101770562	0	A549-ACE2_0h_Ho2020	1	3.58872	Brain_Cerebellar_Hemisphere	12.236	Liver	0.758025
rs76537831	ENSG00000182504.10	CEP97	Lung	0.0139209	0.134101	0.0344518	0.238122	0.337864	Cis	1	0.00549588	chr3	101746816	T	G	chr3	101723925	101770562	0	A549-ACE2_0h_Ho2020	1	3.58872	Brain_Cerebellar_Hemisphere	12.236	Liver	0.758025
rs6768327	ENSG00000182504.10	CEP97	Lung	0.00957297	0.12584	0.032622	0.23477	0.362136	Cis	1	0.00369805	chr3	101747161	C	T	chr3	101723925	101770562	0	A549-ACE2_0h_Ho2020	1	3.58872	Brain_Cerebellar_Hemisphere	12.236	Liver	0.758025
rs140609168	ENSG00000182504.10	CEP97	Lung	0.0139209	0.134101	0.0346422	0.234199	0.337864	Cis	1	0.00549589	chr3	101751392	G	T	chr3	101723925	101770562	0	A549-ACE2_0h_Ho2020	1	3.58872	Brain_Cerebellar_Hemisphere	12.236	Liver	0.758025
rs13060963	ENSG00000182504.10	CEP97	Lung	0.0139209	0.134101	0.0447717	0.244415	0.337864	Cis	2.5	0.00549588	chr3	101753750	G	A	chr3	101723925	101770562	0	A549-ACE2_0h_Ho2020	2.5	3.58872	Brain_Cerebellar_Hemisphere	12.236	Liver	0.758025
rs13084432	ENSG00000182504.10	CEP97	Lung	0.00957297	0.12584	0.0238621	0.222744	0.362136	Cis	2.5	0.00369805	chr3	101753985	A	G	chr3	101723925	101770562	0	A549-ACE2_0h_Ho2020	2.5	3.58872	Brain_Cerebellar_Hemisphere	12.236	Liver	0.758025
rs13065944	ENSG00000182504.10	CEP97	Lung	0.0139209	0.134101	0.0427902	0.231654	0.337864	Cis	10	0.00549589	chr3	101754244	G	A	chr3	101723925	101770562	0	A549-ACE2_0h_Ho2020	10	3.58872	Brain_Cerebellar_Hemisphere	12.236	Liver	0.758025
rs62284198	ENSG00000182504.10	CEP97	Lung	0.00872961	0.130076	0.0289869	0.221825	0.361165	Cis	8	0.00334741	chr3	101755855	G	A	chr3	101723925	101770562	0	A549-ACE2_0h_Ho2020	8	3.58872	Brain_Cerebellar_Hemisphere	12.236	Liver	0.758025
rs2318090	ENSG00000182504.10	CEP97	Lung	0.00872961	0.130076	0.0366947	0.23661	0.361165	Cis	8	0.00334741	chr3	101756089	A	G	chr3	101723925	101770562	0	A549-ACE2_0h_Ho2020	8	3.58872	Brain_Cerebellar_Hemisphere	12.236	Liver	0.758025
rs62284199	ENSG00000182504.10	CEP97	Lung	0.01635	0.13048	0.0346745	0.232917	0.332039	Cis	9	0.00650587	chr3	101759687	T	G	chr3	101723925	101770562	0	A549-ACE2_0h_Ho2020	9	3.58872	Brain_Cerebellar_Hemisphere	12.236	Liver	0.758025
rs13066768	ENSG00000182504.10	CEP97	Lung	0.0139209	0.134101	0.0273369	0.225175	0.337864	Cis	5.5	0.00549589	chr3	101768076	A	T	chr3	101723925	101770562	0	A549-ACE2_0h_Ho2020	5.5	3.58872	Brain_Cerebellar_Hemisphere	12.236	Liver	0.758025
rs13099674	ENSG00000182504.10	CEP97	Lung	0.00926743	0.129054	0.0285826	0.22772	0.360194	Cis	9	0.00357499	chr3	101770785	G	A	chr3	101723925	101770562	223	A549-ACE2_0h_Ho2020	9	3.58872	Brain_Cerebellar_Hemisphere	12.236	Liver	0.758025
rs34181125	ENSG00000182504.10	CEP97	Lung	0.00926743	0.129054	0.0298408	0.224176	0.360194	Cis	9	0.00357499	chr3	101771434	A	G	chr3	101723925	101770562	872	A549-ACE2_0h_Ho2020	9	3.58872	Brain_Cerebellar_Hemisphere	12.236	Liver	0.758025
rs34102529	ENSG00000182504.10	CEP97	Lung	0.0488665	0.114937	0.0183832	0.213814	0.336893	Cis	6	0.0216922	chr3	101774157	GC	G	chr3	101723925	101770562	3595	A549-ACE2_0h_Ho2020	6	3.58872	Brain_Cerebellar_Hemisphere	12.236	Liver	0.758025
rs1460097	ENSG00000182504.10	CEP97	Lung	0.0299841	0.124418	0.0218792	0.226994	0.336893	Cis	4.5	0.0126233	chr3	101778725	C	T	chr3	101723925	101770562	8163	A549-ACE2_0h_Ho2020	4.5	3.58872	Brain_Cerebellar_Hemisphere	12.236	Liver	0.758025
rs17412601	ENSG00000182504.10	CEP97	Lung	0.0487115	0.115373	0.00802805	0.20707	0.334951	Cis	3.5	0.0216168	chr3	101780431	T	C	chr3	101723925	101770562	9869	A549-ACE2_0h_Ho2020	3.5	3.58872	Brain_Cerebellar_Hemisphere	12.236	Liver	0.758025
rs34963630	ENSG00000182504.10	CEP97	Lung	0.0381529	0.120249	0.0196593	0.218334	0.339806	Cis	3.5	0.0165709	chr3	101785973	C	T	chr3	101723925	101770562	15411	A549-ACE2_0h_Ho2020	3.5	3.58872	Brain_Cerebellar_Hemisphere	12.236	Liver	0.758025
rs3806654	ENSG00000185565.11	LSAMP	Lung	0.0326293	0.136307	0.0254168	0.237037	0.354369	Trans-intrachromosomal	1	0.0139315	chr3	101677685	G	C	chr3	115802363	117139389	14124678	A549-ACE2_0h_Ho2020	1	13.3116	Brain_Cerebellar_Hemisphere	55.1436	Whole_Blood	0.0148966
rs3806653	ENSG00000185565.11	LSAMP	Lung	0.0469366	0.128045	0.0267222	0.229624	0.330097	Trans-intrachromosomal	1	0.0207715	chr3	101678128	T	C	chr3	115802363	117139389	14124235	A549-ACE2_0h_Ho2020	1	13.3116	Brain_Cerebellar_Hemisphere	55.1436	Whole_Blood	0.0148966
rs13066768	ENSG00000081154.11	PCNP	Lung	0.029004	0.0786903	0.0163999	0.131482	0.337864	Cis	1.5	0.0121543	chr3	101768076	A	T	chr3	101574095	101594437	173639	A549-ACE2_0h_Ho2020	1.5	117.808	Artery_Tibial	189.131	Whole_Blood	19.7569
rs56405943	ENSG00000114698.14	PLSCR4	Lung	0.0175185	0.216034	0.0544845	0.399314	0.0533981	Cis	3.5	0.00700645	chr3	146343514	T	A	chr3	146192339	146251179	92335	A549-ACE2_0h_Ho2020	3.5	50.8899	Nerve_Tibial	127.413	Cells_EBV-transformed_lymphocytes	0.0878841
rs148055680	ENSG00000160145.15	KALRN	Lung	0.0236288	-0.213116	-0.366384	-0.0470249	0.162136	Trans-intrachromosomal	1	0.00963601	chr3	169139397	G	GTTTGAATTAAAT	chr3	124080023	124723787	44415610	A549-ACE2_0h_Ho2020	1	4.45589	Artery_Aorta	37.3934	Whole_Blood	0.0567383
rs316807	ENSG00000168228.14	ZCCHC4	Lung	0.00877527	-0.191351	-0.322122	-0.07889	0.23301	Cis	2	0.0033665	chr4	25308729	C	T	chr4	25312785	25370383	4056	A549-ACE2_0h_Ho2020	2	5.34507	Cells_EBV-transformed_lymphocytes	10.4085	Whole_Blood	0.585542
rs10007597	ENSG00000168228.14	ZCCHC4	Lung	0.0115533	-0.187118	-0.31752	-0.0678375	0.229126	Cis	1	0.00451055	chr4	25309427	G	A	chr4	25312785	25370383	3358	A549-ACE2_0h_Ho2020	1	5.34507	Cells_EBV-transformed_lymphocytes	10.4085	Whole_Blood	0.585542
rs11410474	ENSG00000168228.14	ZCCHC4	Lung	0.00344413	-0.220573	-0.349564	-0.0937974	0.228155	Cis	2	0.00126512	chr4	25309621	C	CT	chr4	25312785	25370383	3164	A549-ACE2_0h_Ho2020	2	5.34507	Cells_EBV-transformed_lymphocytes	10.4085	Whole_Blood	0.585542
rs7689775	ENSG00000168228.14	ZCCHC4	Lung	0.00344413	-0.220573	-0.347678	-0.0950529	0.228155	Cis	2	0.00126512	chr4	25309802	C	T	chr4	25312785	25370383	2983	A549-ACE2_0h_Ho2020	2	5.34507	Cells_EBV-transformed_lymphocytes	10.4085	Whole_Blood	0.585542
rs6448348	ENSG00000168228.14	ZCCHC4	Lung	0.00143007	-0.273044	-0.417202	-0.129963	0.16699	Cis	2	0.000510439	chr4	25310282	G	A	chr4	25312785	25370383	2503	A549-ACE2_0h_Ho2020	2	5.34507	Cells_EBV-transformed_lymphocytes	10.4085	Whole_Blood	0.585542
rs11370571	ENSG00000168228.14	ZCCHC4	Lung	0.00122415	-0.276056	-0.423263	-0.141056	0.167961	Cis	2	0.000431632	chr4	25310499	G	GT	chr4	25312785	25370383	2286	A549-ACE2_0h_Ho2020	2	5.34507	Cells_EBV-transformed_lymphocytes	10.4085	Whole_Blood	0.585542
rs4697563	ENSG00000168228.14	ZCCHC4	Lung	0.00383525	-0.221797	-0.37792	-0.0847975	0.169903	Cis	3	0.00141242	chr4	25311495	T	C	chr4	25312785	25370383	1290	A549-ACE2_0h_Ho2020	3	5.34507	Cells_EBV-transformed_lymphocytes	10.4085	Whole_Blood	0.585542
rs4697564	ENSG00000168228.14	ZCCHC4	Lung	0.00383525	-0.221797	-0.351713	-0.0556902	0.169903	Cis	3	0.00141242	chr4	25311514	A	G	chr4	25312785	25370383	1271	A549-ACE2_0h_Ho2020	3	5.34507	Cells_EBV-transformed_lymphocytes	10.4085	Whole_Blood	0.585542
rs4697565	ENSG00000168228.14	ZCCHC4	Lung	0.00383525	-0.221797	-0.365174	-0.0748621	0.169903	Cis	3	0.00141242	chr4	25311599	G	A	chr4	25312785	25370383	1186	A549-ACE2_0h_Ho2020	3	5.34507	Cells_EBV-transformed_lymphocytes	10.4085	Whole_Blood	0.585542
rs58118338	ENSG00000053900.10	ANAPC4	Lung	0.0165553	0.364436	0.209788	0.52156	0.0514563	Cis	4.5	0.00659354	chr4	25428862	C	T	chr4	25377213	25418498	10364	A549-ACE2_0h_Ho2020	4.5	33.5671	Fallopian_Tube	55.4366	Whole_Blood	6.07266
rs143425395	ENSG00000053900.10	ANAPC4	Lung	0.0165553	0.364436	0.219174	0.524965	0.0514563	Cis	2	0.00659355	chr4	25429977	CCT	C	chr4	25377213	25418498	11479	A549-ACE2_0h_Ho2020	2	33.5671	Fallopian_Tube	55.4366	Whole_Blood	6.07266
rs41369548	ENSG00000053900.10	ANAPC4	Lung	0.0165553	0.364436	0.205713	0.520314	0.0514563	Cis	2	0.00659355	chr4	25434322	C	T	chr4	25377213	25418498	15824	A549-ACE2_0h_Ho2020	2	33.5671	Fallopian_Tube	55.4366	Whole_Blood	6.07266
rs58309239	ENSG00000053900.10	ANAPC4	Lung	0.000843271	0.45361	0.294952	0.64529	0.0650485	Cis	1	0.000293333	chr4	25441744	T	G	chr4	25377213	25418498	23246	A549-ACE2_0h_Ho2020	1	33.5671	Fallopian_Tube	55.4366	Whole_Blood	6.07266
rs143425395	ENSG00000250317.8	SMIM20	Lung	0.00320452	-0.327308	-0.506982	-0.0932115	0.0514563	Cis	1	0.00117536	chr4	25429977	CCT	C	chr4	25861830	25929874	431853	A549-ACE2_0h_Ho2020	1	22.6401	Ovary	37.0416	Whole_Blood	3.67635
rs75092650	ENSG00000138785.14	INTS12	Lung	3.69767e-06	-0.727336	-1.11177	-0.485599	0.0524272	Cis	2.5	8.60056e-07	chr4	105602279	C	G	chr4	105682627	105895986	80348	A549-ACE2_0h_Ho2020	2.5	11.9081	Cells_EBV-transformed_lymphocytes	19.4015	Pancreas	3.68261
rs72669980	ENSG00000138785.14	INTS12	Lung	3.69767e-06	-0.727336	-1.13763	-0.472836	0.0524272	Cis	1.5	8.60056e-07	chr4	105602406	G	A	chr4	105682627	105895986	80221	A549-ACE2_0h_Ho2020	1.5	11.9081	Cells_EBV-transformed_lymphocytes	19.4015	Pancreas	3.68261
rs72669981	ENSG00000138785.14	INTS12	Lung	3.69767e-06	-0.727336	-1.1317	-0.492608	0.0524272	Cis	1.5	8.60056e-07	chr4	105603573	T	G	chr4	105682627	105895986	79054	A549-ACE2_0h_Ho2020	1.5	11.9081	Cells_EBV-transformed_lymphocytes	19.4015	Pancreas	3.68261
rs72669982	ENSG00000138785.14	INTS12	Lung	9.44295e-06	-0.67605	-1.02968	-0.458104	0.0582524	Cis	1.5	2.30303e-06	chr4	105603797	C	T	chr4	105682627	105895986	78830	A549-ACE2_0h_Ho2020	1.5	11.9081	Cells_EBV-transformed_lymphocytes	19.4015	Pancreas	3.68261
rs75904349	ENSG00000138785.14	INTS12	Lung	3.69767e-06	-0.727336	-1.12476	-0.478338	0.0524272	Cis	1.5	8.60056e-07	chr4	105605537	C	A	chr4	105682627	105895986	77090	A549-ACE2_0h_Ho2020	1.5	11.9081	Cells_EBV-transformed_lymphocytes	19.4015	Pancreas	3.68261
rs11735213	ENSG00000138785.14	INTS12	Lung	9.44295e-06	-0.67605	-1.05297	-0.460058	0.0582524	Cis	1	2.30303e-06	chr4	105606351	T	G	chr4	105682627	105895986	76276	A549-ACE2_0h_Ho2020	1	11.9081	Cells_EBV-transformed_lymphocytes	19.4015	Pancreas	3.68261
rs13138544	ENSG00000138785.14	INTS12	Lung	0.000106276	-0.288176	-0.421281	-0.169226	0.260194	Cis	1.5	3.4985e-05	chr4	105610601	A	G	chr4	105682627	105895986	72026	A549-ACE2_0h_Ho2020	1.5	11.9081	Cells_EBV-transformed_lymphocytes	19.4015	Pancreas	3.68261
rs921113	ENSG00000138785.14	INTS12	Lung	4.86544e-05	-0.403172	-0.541605	-0.295609	0.256311	Cis	3.5	1.56341e-05	chr4	105613000	C	A	chr4	105682627	105895986	69627	A549-ACE2_0h_Ho2020	3.5	11.9081	Cells_EBV-transformed_lymphocytes	19.4015	Pancreas	3.68261
rs4699192	ENSG00000138785.14	INTS12	Lung	3.70541e-06	-0.507795	-0.686183	-0.383076	0.191262	Cis	3.5	8.62242e-07	chr4	105656994	G	A	chr4	105682627	105895986	25633	A549-ACE2_0h_Ho2020	3.5	11.9081	Cells_EBV-transformed_lymphocytes	19.4015	Pancreas	3.68261
rs72669992	ENSG00000138785.14	INTS12	Lung	1.94492e-07	-0.793337	-1.11818	-0.523744	0.0533981	Cis	3.5	4.13976e-08	chr4	105657997	G	A	chr4	105682627	105895986	24630	A549-ACE2_0h_Ho2020	3.5	11.9081	Cells_EBV-transformed_lymphocytes	19.4015	Pancreas	3.68261
rs72669997	ENSG00000138785.14	INTS12	Lung	2.82496e-08	-0.88797	-1.35632	-0.612042	0.0514563	Cis	4	5.82912e-09	chr4	105668625	A	C	chr4	105682627	105895986	14002	A549-ACE2_0h_Ho2020	4	11.9081	Cells_EBV-transformed_lymphocytes	19.4015	Pancreas	3.68261
rs72669998	ENSG00000138785.14	INTS12	Lung	1.29981e-08	-0.890958	-1.36758	-0.584203	0.0543689	Cis	4.5	2.64624e-09	chr4	105669131	A	T	chr4	105682627	105895986	13496	A549-ACE2_0h_Ho2020	4.5	11.9081	Cells_EBV-transformed_lymphocytes	19.4015	Pancreas	3.68261
rs115599607	ENSG00000138785.14	INTS12	Lung	1.29981e-08	-0.890958	-1.37829	-0.599343	0.0543689	Cis	4.5	2.64624e-09	chr4	105669137	T	G	chr4	105682627	105895986	13490	A549-ACE2_0h_Ho2020	4.5	11.9081	Cells_EBV-transformed_lymphocytes	19.4015	Pancreas	3.68261
rs17036090	ENSG00000138785.14	INTS12	Lung	1.29981e-08	-0.890958	-1.35152	-0.620241	0.0543689	Cis	1	2.64624e-09	chr4	105672417	T	C	chr4	105682627	105895986	10210	A549-ACE2_0h_Ho2020	1	11.9081	Cells_EBV-transformed_lymphocytes	19.4015	Pancreas	3.68261
rs72670002	ENSG00000138785.14	INTS12	Lung	5.89056e-08	-0.847331	-1.31659	-0.54965	0.0533981	Cis	4.5	1.22533e-08	chr4	105673359	G	A	chr4	105682627	105895986	9268	A549-ACE2_0h_Ho2020	4.5	11.9081	Cells_EBV-transformed_lymphocytes	19.4015	Pancreas	3.68261
rs113767110	ENSG00000138785.14	INTS12	Lung	5.43294e-11	-1.05879	-1.616	-0.794327	0.0582524	Cis	3	1.01452e-11	chr4	105678657	C	T	chr4	105682627	105895986	3970	A549-ACE2_0h_Ho2020	3	11.9081	Cells_EBV-transformed_lymphocytes	19.4015	Pancreas	3.68261
rs11731386	ENSG00000138785.14	INTS12	Lung	5.43294e-11	-1.05879	-1.67722	-0.822576	0.0582524	Cis	3.5	1.01452e-11	chr4	105679181	A	C	chr4	105682627	105895986	3446	A549-ACE2_0h_Ho2020	3.5	11.9081	Cells_EBV-transformed_lymphocytes	19.4015	Pancreas	3.68261
rs72671805	ENSG00000138785.14	INTS12	Lung	5.43294e-11	-1.05879	-1.62631	-0.815291	0.0582524	Cis	4.5	1.01452e-11	chr4	105681857	G	A	chr4	105682627	105895986	770	A549-ACE2_0h_Ho2020	4.5	11.9081	Cells_EBV-transformed_lymphocytes	19.4015	Pancreas	3.68261
rs17036105	ENSG00000138785.14	INTS12	Lung	2.89863e-10	-1.01828	-1.63219	-0.760827	0.0572816	Cis	4.5	5.61836e-11	chr4	105682115	G	A	chr4	105682627	105895986	512	A549-ACE2_0h_Ho2020	4.5	11.9081	Cells_EBV-transformed_lymphocytes	19.4015	Pancreas	3.68261
rs35370743	ENSG00000138785.14	INTS12	Lung	2.89863e-10	-1.01828	-1.55542	-0.756922	0.0572816	Cis	6.5	5.61836e-11	chr4	105683033	A	G	chr4	105682627	105895986	0	A549-ACE2_0h_Ho2020	6.5	11.9081	Cells_EBV-transformed_lymphocytes	19.4015	Pancreas	3.68261
rs34072732	ENSG00000138785.14	INTS12	Lung	5.43294e-11	-1.05879	-1.70353	-0.802707	0.0582524	Cis	6.5	1.01452e-11	chr4	105683207	A	G	chr4	105682627	105895986	0	A549-ACE2_0h_Ho2020	6.5	11.9081	Cells_EBV-transformed_lymphocytes	19.4015	Pancreas	3.68261
rs11728044	ENSG00000138785.14	INTS12	Lung	5.43294e-11	-1.05879	-1.71423	-0.804208	0.0582524	Cis	1.5	1.01452e-11	chr4	105683629	G	C	chr4	105682627	105895986	0	A549-ACE2_0h_Ho2020	1.5	11.9081	Cells_EBV-transformed_lymphocytes	19.4015	Pancreas	3.68261
rs72671808	ENSG00000138785.14	INTS12	Lung	5.43294e-11	-1.05879	-1.74983	-0.813814	0.0582524	Cis	8.5	1.01452e-11	chr4	105684563	A	C	chr4	105682627	105895986	0	A549-ACE2_0h_Ho2020	8.5	11.9081	Cells_EBV-transformed_lymphocytes	19.4015	Pancreas	3.68261
rs11726569	ENSG00000138785.14	INTS12	Lung	5.43294e-11	-1.05879	-1.55249	-0.804891	0.0582524	Cis	7	1.01452e-11	chr4	105685451	A	G	chr4	105682627	105895986	0	A549-ACE2_0h_Ho2020	7	11.9081	Cells_EBV-transformed_lymphocytes	19.4015	Pancreas	3.68261
rs112172458	ENSG00000138785.14	INTS12	Lung	2.89863e-10	-1.01828	-1.56709	-0.739362	0.0572816	Cis	5.5	5.61836e-11	chr4	105689774	C	T	chr4	105682627	105895986	0	A549-ACE2_0h_Ho2020	5.5	11.9081	Cells_EBV-transformed_lymphocytes	19.4015	Pancreas	3.68261
rs72671809	ENSG00000138785.14	INTS12	Lung	5.43294e-11	-1.05879	-1.70088	-0.80802	0.0582524	Cis	5.5	1.01452e-11	chr4	105690380	A	C	chr4	105682627	105895986	0	A549-ACE2_0h_Ho2020	5.5	11.9081	Cells_EBV-transformed_lymphocytes	19.4015	Pancreas	3.68261
rs72671810	ENSG00000138785.14	INTS12	Lung	2.89863e-10	-1.01828	-1.64647	-0.762247	0.0572816	Cis	4.5	5.61836e-11	chr4	105692596	T	C	chr4	105682627	105895986	0	A549-ACE2_0h_Ho2020	4.5	11.9081	Cells_EBV-transformed_lymphocytes	19.4015	Pancreas	3.68261
rs146581425	ENSG00000138785.14	INTS12	Lung	5.43294e-11	-1.05879	-1.63931	-0.80348	0.0582524	Cis	7	1.01452e-11	chr4	105693869	CA	C	chr4	105682627	105895986	0	A549-ACE2_0h_Ho2020	7	11.9081	Cells_EBV-transformed_lymphocytes	19.4015	Pancreas	3.68261
rs72671811	ENSG00000138785.14	INTS12	Lung	5.43294e-11	-1.05879	-1.65308	-0.799454	0.0582524	Cis	4.5	1.01452e-11	chr4	105694446	C	T	chr4	105682627	105895986	0	A549-ACE2_0h_Ho2020	4.5	11.9081	Cells_EBV-transformed_lymphocytes	19.4015	Pancreas	3.68261
rs112119830	ENSG00000138785.14	INTS12	Lung	5.43294e-11	-1.05879	-1.64795	-0.802687	0.0582524	Cis	4.5	1.01452e-11	chr4	105695935	C	A	chr4	105682627	105895986	0	A549-ACE2_0h_Ho2020	4.5	11.9081	Cells_EBV-transformed_lymphocytes	19.4015	Pancreas	3.68261
rs12374256	ENSG00000138785.14	INTS12	Lung	5.43294e-11	-1.05879	-1.7109	-0.783911	0.0582524	Cis	8.5	1.01452e-11	chr4	105696204	G	A	chr4	105682627	105895986	0	A549-ACE2_0h_Ho2020	8.5	11.9081	Cells_EBV-transformed_lymphocytes	19.4015	Pancreas	3.68261
rs72671815	ENSG00000138785.14	INTS12	Lung	5.43294e-11	-1.05879	-1.64564	-0.788973	0.0582524	Cis	8.5	1.01452e-11	chr4	105697062	A	G	chr4	105682627	105895986	0	A549-ACE2_0h_Ho2020	8.5	11.9081	Cells_EBV-transformed_lymphocytes	19.4015	Pancreas	3.68261
rs138838235	ENSG00000138785.14	INTS12	Lung	2.89863e-10	-1.01828	-1.62478	-0.764068	0.0572816	Cis	8.5	5.61836e-11	chr4	105697429	G	GA	chr4	105682627	105895986	0	A549-ACE2_0h_Ho2020	8.5	11.9081	Cells_EBV-transformed_lymphocytes	19.4015	Pancreas	3.68261
rs11727189	ENSG00000138785.14	INTS12	Lung	5.43294e-11	-1.05879	-1.69056	-0.813825	0.0582524	Cis	6	1.01452e-11	chr4	105697983	G	T	chr4	105682627	105895986	0	A549-ACE2_0h_Ho2020	6	11.9081	Cells_EBV-transformed_lymphocytes	19.4015	Pancreas	3.68261
rs72671820	ENSG00000138785.14	INTS12	Lung	2.89863e-10	-1.01828	-1.64672	-0.76535	0.0572816	Cis	10.5	5.61836e-11	chr4	105699826	C	T	chr4	105682627	105895986	0	A549-ACE2_0h_Ho2020	10.5	11.9081	Cells_EBV-transformed_lymphocytes	19.4015	Pancreas	3.68261
rs17036120	ENSG00000138785.14	INTS12	Lung	5.43294e-11	-1.05879	-1.64562	-0.80356	0.0582524	Cis	6	1.01452e-11	chr4	105700351	G	C	chr4	105682627	105895986	0	A549-ACE2_0h_Ho2020	6	11.9081	Cells_EBV-transformed_lymphocytes	19.4015	Pancreas	3.68261
rs17036123	ENSG00000138785.14	INTS12	Lung	5.43294e-11	-1.05879	-1.62749	-0.804136	0.0582524	Cis	6	1.01452e-11	chr4	105701033	T	C	chr4	105682627	105895986	0	A549-ACE2_0h_Ho2020	6	11.9081	Cells_EBV-transformed_lymphocytes	19.4015	Pancreas	3.68261
rs72671824	ENSG00000138785.14	INTS12	Lung	5.43294e-11	-1.05879	-1.67817	-0.802914	0.0582524	Cis	6	1.01452e-11	chr4	105702066	A	G	chr4	105682627	105895986	0	A549-ACE2_0h_Ho2020	6	11.9081	Cells_EBV-transformed_lymphocytes	19.4015	Pancreas	3.68261
rs17036125	ENSG00000138785.14	INTS12	Lung	5.43294e-11	-1.05879	-1.66297	-0.787528	0.0582524	Cis	9.5	1.01452e-11	chr4	105702517	A	T	chr4	105682627	105895986	0	A549-ACE2_0h_Ho2020	9.5	11.9081	Cells_EBV-transformed_lymphocytes	19.4015	Pancreas	3.68261
rs76419734	ENSG00000138785.14	INTS12	Lung	2.89863e-10	-1.01828	-1.6916	-0.763771	0.0572816	Cis	7	5.61836e-11	chr4	105703128	C	T	chr4	105682627	105895986	0	A549-ACE2_0h_Ho2020	7	11.9081	Cells_EBV-transformed_lymphocytes	19.4015	Pancreas	3.68261
rs72671826	ENSG00000138785.14	INTS12	Lung	2.89863e-10	-1.01828	-1.73054	-0.760433	0.0572816	Cis	7	5.61836e-11	chr4	105703345	T	C	chr4	105682627	105895986	0	A549-ACE2_0h_Ho2020	7	11.9081	Cells_EBV-transformed_lymphocytes	19.4015	Pancreas	3.68261
rs17036129	ENSG00000138785.14	INTS12	Lung	2.89863e-10	-1.01828	-1.58002	-0.751938	0.0572816	Cis	7	5.61836e-11	chr4	105703372	C	T	chr4	105682627	105895986	0	A549-ACE2_0h_Ho2020	7	11.9081	Cells_EBV-transformed_lymphocytes	19.4015	Pancreas	3.68261
rs72671828	ENSG00000138785.14	INTS12	Lung	5.43294e-11	-1.05879	-1.7234	-0.784189	0.0582524	Cis	7	1.01452e-11	chr4	105703643	C	T	chr4	105682627	105895986	0	A549-ACE2_0h_Ho2020	7	11.9081	Cells_EBV-transformed_lymphocytes	19.4015	Pancreas	3.68261
rs80245547	ENSG00000138785.14	INTS12	Lung	5.43294e-11	-1.05879	-1.55899	-0.799763	0.0582524	Cis	6.5	1.01452e-11	chr4	105707798	C	T	chr4	105682627	105895986	0	A549-ACE2_0h_Ho2020	6.5	11.9081	Cells_EBV-transformed_lymphocytes	19.4015	Pancreas	3.68261
rs72671835	ENSG00000138785.14	INTS12	Lung	5.43294e-11	-1.05879	-1.7076	-0.806779	0.0582524	Cis	6.5	1.01452e-11	chr4	105710199	C	T	chr4	105682627	105895986	0	A549-ACE2_0h_Ho2020	6.5	11.9081	Cells_EBV-transformed_lymphocytes	19.4015	Pancreas	3.68261
rs11727735	ENSG00000138785.14	INTS12	Lung	2.89863e-10	-1.01828	-1.54849	-0.750966	0.0572816	Cis	4	5.61836e-11	chr4	105710713	A	G	chr4	105682627	105895986	0	A549-ACE2_0h_Ho2020	4	11.9081	Cells_EBV-transformed_lymphocytes	19.4015	Pancreas	3.68261
rs150038037	ENSG00000138785.14	INTS12	Lung	2.84149e-10	-1.0181	-1.5323	-0.747831	0.0575049	Cis	9.5	5.45368e-11	chr4	105711404	G	GT	chr4	105682627	105895986	0	A549-ACE2_0h_Ho2020	9.5	11.9081	Cells_EBV-transformed_lymphocytes	19.4015	Pancreas	3.68261
rs17036139	ENSG00000138785.14	INTS12	Lung	5.43294e-11	-1.05879	-1.58282	-0.796459	0.0582524	Cis	9.5	1.01452e-11	chr4	105711500	G	A	chr4	105682627	105895986	0	A549-ACE2_0h_Ho2020	9.5	11.9081	Cells_EBV-transformed_lymphocytes	19.4015	Pancreas	3.68261
rs112528936	ENSG00000138785.14	INTS12	Lung	5.43294e-11	-1.05879	-1.66703	-0.79386	0.0582524	Cis	9.5	1.01452e-11	chr4	105711872	A	G	chr4	105682627	105895986	0	A549-ACE2_0h_Ho2020	9.5	11.9081	Cells_EBV-transformed_lymphocytes	19.4015	Pancreas	3.68261
rs72671836	ENSG00000138785.14	INTS12	Lung	5.43294e-11	-1.05879	-1.69848	-0.788837	0.0582524	Cis	9.5	1.01452e-11	chr4	105711888	T	A	chr4	105682627	105895986	0	A549-ACE2_0h_Ho2020	9.5	11.9081	Cells_EBV-transformed_lymphocytes	19.4015	Pancreas	3.68261
rs17036142	ENSG00000138785.14	INTS12	Lung	5.43294e-11	-1.05879	-1.66205	-0.799991	0.0582524	Cis	8	1.01452e-11	chr4	105713579	T	C	chr4	105682627	105895986	0	A549-ACE2_0h_Ho2020	8	11.9081	Cells_EBV-transformed_lymphocytes	19.4015	Pancreas	3.68261
rs72671837	ENSG00000138785.14	INTS12	Lung	5.43294e-11	-1.05879	-1.69346	-0.79401	0.0582524	Cis	7	1.01452e-11	chr4	105714745	A	G	chr4	105682627	105895986	0	A549-ACE2_0h_Ho2020	7	11.9081	Cells_EBV-transformed_lymphocytes	19.4015	Pancreas	3.68261
rs114256679	ENSG00000138785.14	INTS12	Lung	2.89863e-10	-1.01828	-1.56962	-0.765934	0.0572816	Cis	8.5	5.61836e-11	chr4	105715441	A	G	chr4	105682627	105895986	0	A549-ACE2_0h_Ho2020	8.5	11.9081	Cells_EBV-transformed_lymphocytes	19.4015	Pancreas	3.68261
rs11724839	ENSG00000138785.14	INTS12	Lung	5.43294e-11	-1.05879	-1.58666	-0.795277	0.0582524	Cis	10.5	1.01452e-11	chr4	105717099	T	G	chr4	105682627	105895986	0	A549-ACE2_0h_Ho2020	10.5	11.9081	Cells_EBV-transformed_lymphocytes	19.4015	Pancreas	3.68261
rs72671840	ENSG00000138785.14	INTS12	Lung	5.43294e-11	-1.05879	-1.70253	-0.821609	0.0582524	Cis	10.5	1.01452e-11	chr4	105717540	A	G	chr4	105682627	105895986	0	A549-ACE2_0h_Ho2020	10.5	11.9081	Cells_EBV-transformed_lymphocytes	19.4015	Pancreas	3.68261
rs111873045	ENSG00000138785.14	INTS12	Lung	2.89863e-10	-1.01828	-1.66234	-0.767675	0.0572816	Cis	9.5	5.61836e-11	chr4	105718555	A	G	chr4	105682627	105895986	0	A549-ACE2_0h_Ho2020	9.5	11.9081	Cells_EBV-transformed_lymphocytes	19.4015	Pancreas	3.68261
rs72671844	ENSG00000138785.14	INTS12	Lung	5.43294e-11	-1.05879	-1.61624	-0.788341	0.0582524	Cis	6.5	1.01452e-11	chr4	105720951	T	C	chr4	105682627	105895986	0	A549-ACE2_0h_Ho2020	6.5	11.9081	Cells_EBV-transformed_lymphocytes	19.4015	Pancreas	3.68261
rs74917833	ENSG00000138785.14	INTS12	Lung	5.43294e-11	-1.05879	-1.59817	-0.794072	0.0582524	Cis	9.5	1.01452e-11	chr4	105722004	G	A	chr4	105682627	105895986	0	A549-ACE2_0h_Ho2020	9.5	11.9081	Cells_EBV-transformed_lymphocytes	19.4015	Pancreas	3.68261
rs72671849	ENSG00000138785.14	INTS12	Lung	5.43294e-11	-1.05879	-1.67452	-0.811216	0.0582524	Cis	9.5	1.01452e-11	chr4	105722661	T	A	chr4	105682627	105895986	0	A549-ACE2_0h_Ho2020	9.5	11.9081	Cells_EBV-transformed_lymphocytes	19.4015	Pancreas	3.68261
rs72671852	ENSG00000138785.14	INTS12	Lung	6.64701e-10	-0.961424	-1.48477	-0.680475	0.0582524	Cis	7	1.3061e-10	chr4	105725192	A	G	chr4	105682627	105895986	0	A549-ACE2_0h_Ho2020	7	11.9081	Cells_EBV-transformed_lymphocytes	19.4015	Pancreas	3.68261
rs72671853	ENSG00000138785.14	INTS12	Lung	5.43294e-11	-1.05879	-1.6957	-0.814892	0.0582524	Cis	7.5	1.01452e-11	chr4	105725729	G	A	chr4	105682627	105895986	0	A549-ACE2_0h_Ho2020	7.5	11.9081	Cells_EBV-transformed_lymphocytes	19.4015	Pancreas	3.68261
rs72671854	ENSG00000138785.14	INTS12	Lung	5.43294e-11	-1.05879	-1.71817	-0.802003	0.0582524	Cis	7.5	1.01452e-11	chr4	105725866	T	G	chr4	105682627	105895986	0	A549-ACE2_0h_Ho2020	7.5	11.9081	Cells_EBV-transformed_lymphocytes	19.4015	Pancreas	3.68261
rs147385207	ENSG00000138785.14	INTS12	Lung	2.89863e-10	-1.01828	-1.61311	-0.765457	0.0572816	Cis	7.5	5.61836e-11	chr4	105726049	AAC	A	chr4	105682627	105895986	0	A549-ACE2_0h_Ho2020	7.5	11.9081	Cells_EBV-transformed_lymphocytes	19.4015	Pancreas	3.68261
rs72671855	ENSG00000138785.14	INTS12	Lung	2.89863e-10	-1.01828	-1.59019	-0.75813	0.0572816	Cis	7.5	5.61836e-11	chr4	105726142	A	G	chr4	105682627	105895986	0	A549-ACE2_0h_Ho2020	7.5	11.9081	Cells_EBV-transformed_lymphocytes	19.4015	Pancreas	3.68261
rs72671856	ENSG00000138785.14	INTS12	Lung	5.43294e-11	-1.05879	-1.93745	-0.801965	0.0582524	Cis	7.5	1.01452e-11	chr4	105726209	C	T	chr4	105682627	105895986	0	A549-ACE2_0h_Ho2020	7.5	11.9081	Cells_EBV-transformed_lymphocytes	19.4015	Pancreas	3.68261
rs72671858	ENSG00000138785.14	INTS12	Lung	2.89863e-10	-1.01828	-1.57372	-0.759043	0.0572816	Cis	10.5	5.61836e-11	chr4	105726522	C	T	chr4	105682627	105895986	0	A549-ACE2_0h_Ho2020	10.5	11.9081	Cells_EBV-transformed_lymphocytes	19.4015	Pancreas	3.68261
rs4373160	ENSG00000138785.14	INTS12	Lung	5.43294e-11	-1.05879	-1.71884	-0.796169	0.0582524	Cis	6	1.01452e-11	chr4	105727484	C	T	chr4	105682627	105895986	0	A549-ACE2_0h_Ho2020	6	11.9081	Cells_EBV-transformed_lymphocytes	19.4015	Pancreas	3.68261
rs72671861	ENSG00000138785.14	INTS12	Lung	5.43294e-11	-1.05879	-1.80595	-0.81001	0.0582524	Cis	6	1.01452e-11	chr4	105727708	C	T	chr4	105682627	105895986	0	A549-ACE2_0h_Ho2020	6	11.9081	Cells_EBV-transformed_lymphocytes	19.4015	Pancreas	3.68261
rs72671862	ENSG00000138785.14	INTS12	Lung	2.89863e-10	-1.01828	-1.59119	-0.739546	0.0572816	Cis	4.5	5.61836e-11	chr4	105728881	A	G	chr4	105682627	105895986	0	A549-ACE2_0h_Ho2020	4.5	11.9081	Cells_EBV-transformed_lymphocytes	19.4015	Pancreas	3.68261
rs72671863	ENSG00000138785.14	INTS12	Lung	2.89863e-10	-1.01828	-1.64985	-0.774375	0.0572816	Cis	4.5	5.61836e-11	chr4	105728959	G	A	chr4	105682627	105895986	0	A549-ACE2_0h_Ho2020	4.5	11.9081	Cells_EBV-transformed_lymphocytes	19.4015	Pancreas	3.68261
rs11737741	ENSG00000138785.14	INTS12	Lung	5.43294e-11	-1.05879	-1.67097	-0.807768	0.0582524	Cis	4.5	1.01452e-11	chr4	105730094	A	G	chr4	105682627	105895986	0	A549-ACE2_0h_Ho2020	4.5	11.9081	Cells_EBV-transformed_lymphocytes	19.4015	Pancreas	3.68261
rs150189636	ENSG00000138785.14	INTS12	Lung	5.43294e-11	-1.05879	-1.70663	-0.815266	0.0582524	Cis	1	1.01452e-11	chr4	105730796	G	T	chr4	105682627	105895986	0	A549-ACE2_0h_Ho2020	1	11.9081	Cells_EBV-transformed_lymphocytes	19.4015	Pancreas	3.68261
rs75457293	ENSG00000138785.14	INTS12	Lung	5.43294e-11	-1.05879	-1.6318	-0.804183	0.0582524	Cis	1.5	1.01452e-11	chr4	105731627	C	G	chr4	105682627	105895986	0	A549-ACE2_0h_Ho2020	1.5	11.9081	Cells_EBV-transformed_lymphocytes	19.4015	Pancreas	3.68261
rs150242701	ENSG00000138785.14	INTS12	Lung	5.43294e-11	-1.05879	-1.6605	-0.808044	0.0582524	Cis	1.5	1.01452e-11	chr4	105734562	T	C	chr4	105682627	105895986	0	A549-ACE2_0h_Ho2020	1.5	11.9081	Cells_EBV-transformed_lymphocytes	19.4015	Pancreas	3.68261
rs11729003	ENSG00000138785.14	INTS12	Lung	5.43294e-11	-1.05879	-1.58682	-0.786558	0.0582524	Cis	1.5	1.01452e-11	chr4	105734800	C	T	chr4	105682627	105895986	0	A549-ACE2_0h_Ho2020	1.5	11.9081	Cells_EBV-transformed_lymphocytes	19.4015	Pancreas	3.68261
rs142999757	ENSG00000138785.14	INTS12	Lung	5.43294e-11	-1.05879	-1.67396	-0.82121	0.0582524	Cis	10.5	1.01452e-11	chr4	105736034	TTGGTTTTAAGCTAAA	T	chr4	105682627	105895986	0	A549-ACE2_0h_Ho2020	10.5	11.9081	Cells_EBV-transformed_lymphocytes	19.4015	Pancreas	3.68261
rs72671866	ENSG00000138785.14	INTS12	Lung	2.89863e-10	-1.01828	-1.60163	-0.743192	0.0572816	Cis	10.5	5.61836e-11	chr4	105736501	T	G	chr4	105682627	105895986	0	A549-ACE2_0h_Ho2020	10.5	11.9081	Cells_EBV-transformed_lymphocytes	19.4015	Pancreas	3.68261
rs72671869	ENSG00000138785.14	INTS12	Lung	5.43294e-11	-1.05879	-1.60147	-0.802012	0.0582524	Cis	9.5	1.01452e-11	chr4	105737501	G	A	chr4	105682627	105895986	0	A549-ACE2_0h_Ho2020	9.5	11.9081	Cells_EBV-transformed_lymphocytes	19.4015	Pancreas	3.68261
rs72671870	ENSG00000138785.14	INTS12	Lung	2.89863e-10	-1.01828	-1.55274	-0.757811	0.0572816	Cis	13.5	5.61836e-11	chr4	105738188	C	A	chr4	105682627	105895986	0	A549-ACE2_0h_Ho2020	13.5	11.9081	Cells_EBV-transformed_lymphocytes	19.4015	Pancreas	3.68261
rs72671871	ENSG00000138785.14	INTS12	Lung	5.43294e-11	-1.05879	-1.65394	-0.810387	0.0582524	Cis	10	1.01452e-11	chr4	105739167	A	G	chr4	105682627	105895986	0	A549-ACE2_0h_Ho2020	10	11.9081	Cells_EBV-transformed_lymphocytes	19.4015	Pancreas	3.68261
rs72671873	ENSG00000138785.14	INTS12	Lung	2.89863e-10	-1.01828	-1.57419	-0.759045	0.0572816	Cis	8.5	5.61836e-11	chr4	105740037	G	A	chr4	105682627	105895986	0	A549-ACE2_0h_Ho2020	8.5	11.9081	Cells_EBV-transformed_lymphocytes	19.4015	Pancreas	3.68261
rs72671874	ENSG00000138785.14	INTS12	Lung	5.43294e-11	-1.05879	-1.66821	-0.803368	0.0582524	Cis	9	1.01452e-11	chr4	105740813	A	G	chr4	105682627	105895986	0	A549-ACE2_0h_Ho2020	9	11.9081	Cells_EBV-transformed_lymphocytes	19.4015	Pancreas	3.68261
rs72671878	ENSG00000138785.14	INTS12	Lung	5.43294e-11	-1.05879	-1.71195	-0.796611	0.0582524	Cis	10.5	1.01452e-11	chr4	105741535	G	C	chr4	105682627	105895986	0	A549-ACE2_0h_Ho2020	10.5	11.9081	Cells_EBV-transformed_lymphocytes	19.4015	Pancreas	3.68261
rs17036156	ENSG00000138785.14	INTS12	Lung	5.43294e-11	-1.05879	-1.65173	-0.795583	0.0582524	Cis	9.5	1.01452e-11	chr4	105742077	C	T	chr4	105682627	105895986	0	A549-ACE2_0h_Ho2020	9.5	11.9081	Cells_EBV-transformed_lymphocytes	19.4015	Pancreas	3.68261
rs72671879	ENSG00000138785.14	INTS12	Lung	5.43294e-11	-1.05879	-1.68983	-0.795563	0.0582524	Cis	2	1.01452e-11	chr4	105742500	C	T	chr4	105682627	105895986	0	A549-ACE2_0h_Ho2020	2	11.9081	Cells_EBV-transformed_lymphocytes	19.4015	Pancreas	3.68261
rs113899210	ENSG00000138785.14	INTS12	Lung	1.73523e-10	-1.02186	-1.51928	-0.756811	0.0617409	Cis	1	3.30378e-11	chr4	105743032	C	T	chr4	105682627	105895986	0	A549-ACE2_0h_Ho2020	1	11.9081	Cells_EBV-transformed_lymphocytes	19.4015	Pancreas	3.68261
rs72671880	ENSG00000138785.14	INTS12	Lung	5.43294e-11	-1.05879	-1.70737	-0.802854	0.0582524	Cis	6	1.01452e-11	chr4	105743267	T	C	chr4	105682627	105895986	0	A549-ACE2_0h_Ho2020	6	11.9081	Cells_EBV-transformed_lymphocytes	19.4015	Pancreas	3.68261
rs74568699	ENSG00000138785.14	INTS12	Lung	2.89863e-10	-1.01828	-1.50262	-0.765939	0.0572816	Cis	8.5	5.61836e-11	chr4	105744838	T	A	chr4	105682627	105895986	0	A549-ACE2_0h_Ho2020	8.5	11.9081	Cells_EBV-transformed_lymphocytes	19.4015	Pancreas	3.68261
rs72671881	ENSG00000138785.14	INTS12	Lung	5.43294e-11	-1.05879	-1.62637	-0.799875	0.0582524	Cis	8	1.01452e-11	chr4	105745178	C	G	chr4	105682627	105895986	0	A549-ACE2_0h_Ho2020	8	11.9081	Cells_EBV-transformed_lymphocytes	19.4015	Pancreas	3.68261
rs10516525	ENSG00000138785.14	INTS12	Lung	2.89863e-10	-1.01828	-1.61008	-0.748224	0.0572816	Cis	7	5.61836e-11	chr4	105746868	T	C	chr4	105682627	105895986	0	A549-ACE2_0h_Ho2020	7	11.9081	Cells_EBV-transformed_lymphocytes	19.4015	Pancreas	3.68261
rs72671885	ENSG00000138785.14	INTS12	Lung	5.43294e-11	-1.05879	-1.61871	-0.781061	0.0582524	Cis	7	1.01452e-11	chr4	105747389	G	A	chr4	105682627	105895986	0	A549-ACE2_0h_Ho2020	7	11.9081	Cells_EBV-transformed_lymphocytes	19.4015	Pancreas	3.68261
rs113059617	ENSG00000138785.14	INTS12	Lung	2.89863e-10	-1.01828	-1.65118	-0.767653	0.0572816	Cis	2	5.61836e-11	chr4	105748137	C	T	chr4	105682627	105895986	0	A549-ACE2_0h_Ho2020	2	11.9081	Cells_EBV-transformed_lymphocytes	19.4015	Pancreas	3.68261
rs199856654	ENSG00000138785.14	INTS12	Lung	5.43294e-11	-1.05879	-1.69797	-0.81947	0.0582524	Cis	10	1.01452e-11	chr4	105749185	C	CAT	chr4	105682627	105895986	0	A549-ACE2_0h_Ho2020	10	11.9081	Cells_EBV-transformed_lymphocytes	19.4015	Pancreas	3.68261
rs72671886	ENSG00000138785.14	INTS12	Lung	5.43294e-11	-1.05879	-1.67213	-0.789559	0.0582524	Cis	10	1.01452e-11	chr4	105749432	G	C	chr4	105682627	105895986	0	A549-ACE2_0h_Ho2020	10	11.9081	Cells_EBV-transformed_lymphocytes	19.4015	Pancreas	3.68261
rs111271228	ENSG00000138785.14	INTS12	Lung	2.89863e-10	-1.01828	-1.63616	-0.753757	0.0572816	Cis	6.5	5.61836e-11	chr4	105750316	C	T	chr4	105682627	105895986	0	A549-ACE2_0h_Ho2020	6.5	11.9081	Cells_EBV-transformed_lymphocytes	19.4015	Pancreas	3.68261
rs17036177	ENSG00000138785.14	INTS12	Lung	2.89863e-10	-1.01828	-1.57333	-0.73884	0.0572816	Cis	9	5.61836e-11	chr4	105751354	T	G	chr4	105682627	105895986	0	A549-ACE2_0h_Ho2020	9	11.9081	Cells_EBV-transformed_lymphocytes	19.4015	Pancreas	3.68261
rs113325481	ENSG00000138785.14	INTS12	Lung	5.43294e-11	-1.05879	-1.67042	-0.806356	0.0582524	Cis	8.5	1.01452e-11	chr4	105753947	G	A	chr4	105682627	105895986	0	A549-ACE2_0h_Ho2020	8.5	11.9081	Cells_EBV-transformed_lymphocytes	19.4015	Pancreas	3.68261
rs148535531	ENSG00000138785.14	INTS12	Lung	5.43294e-11	-1.05879	-1.60826	-0.803308	0.0582524	Cis	6.5	1.01452e-11	chr4	105754484	TTTTA	T	chr4	105682627	105895986	0	A549-ACE2_0h_Ho2020	6.5	11.9081	Cells_EBV-transformed_lymphocytes	19.4015	Pancreas	3.68261
rs11731714	ENSG00000138785.14	INTS12	Lung	5.43294e-11	-1.05879	-1.63339	-0.787361	0.0582524	Cis	6.5	1.01452e-11	chr4	105754789	A	T	chr4	105682627	105895986	0	A549-ACE2_0h_Ho2020	6.5	11.9081	Cells_EBV-transformed_lymphocytes	19.4015	Pancreas	3.68261
rs72671889	ENSG00000138785.14	INTS12	Lung	2.89863e-10	-1.01828	-1.59436	-0.749631	0.0572816	Cis	1.5	5.61836e-11	chr4	105755144	A	G	chr4	105682627	105895986	0	A549-ACE2_0h_Ho2020	1.5	11.9081	Cells_EBV-transformed_lymphocytes	19.4015	Pancreas	3.68261
rs11724884	ENSG00000138785.14	INTS12	Lung	5.43294e-11	-1.05879	-1.69854	-0.793876	0.0582524	Cis	7.5	1.01452e-11	chr4	105756227	G	A	chr4	105682627	105895986	0	A549-ACE2_0h_Ho2020	7.5	11.9081	Cells_EBV-transformed_lymphocytes	19.4015	Pancreas	3.68261
rs11733124	ENSG00000138785.14	INTS12	Lung	5.43294e-11	-1.05879	-1.60049	-0.80247	0.0582524	Cis	7.5	1.01452e-11	chr4	105756384	A	T	chr4	105682627	105895986	0	A549-ACE2_0h_Ho2020	7.5	11.9081	Cells_EBV-transformed_lymphocytes	19.4015	Pancreas	3.68261
rs75156726	ENSG00000138785.14	INTS12	Lung	5.43294e-11	-1.05879	-1.73062	-0.801772	0.0582524	Cis	5	1.01452e-11	chr4	105756842	C	T	chr4	105682627	105895986	0	A549-ACE2_0h_Ho2020	5	11.9081	Cells_EBV-transformed_lymphocytes	19.4015	Pancreas	3.68261
rs11735527	ENSG00000138785.14	INTS12	Lung	5.43294e-11	-1.05879	-1.7126	-0.818137	0.0582524	Cis	9.5	1.01452e-11	chr4	105758535	A	G	chr4	105682627	105895986	0	A549-ACE2_0h_Ho2020	9.5	11.9081	Cells_EBV-transformed_lymphocytes	19.4015	Pancreas	3.68261
rs11727348	ENSG00000138785.14	INTS12	Lung	5.43294e-11	-1.05879	-1.70618	-0.811839	0.0582524	Cis	9.5	1.01452e-11	chr4	105758691	G	A	chr4	105682627	105895986	0	A549-ACE2_0h_Ho2020	9.5	11.9081	Cells_EBV-transformed_lymphocytes	19.4015	Pancreas	3.68261
rs72671892	ENSG00000138785.14	INTS12	Lung	5.43294e-11	-1.05879	-1.68172	-0.793248	0.0582524	Cis	9.5	1.01452e-11	chr4	105759206	G	A	chr4	105682627	105895986	0	A549-ACE2_0h_Ho2020	9.5	11.9081	Cells_EBV-transformed_lymphocytes	19.4015	Pancreas	3.68261
rs76694233	ENSG00000138785.14	INTS12	Lung	2.89863e-10	-1.01828	-1.67102	-0.766094	0.0572816	Cis	5.5	5.61836e-11	chr4	105759879	A	G	chr4	105682627	105895986	0	A549-ACE2_0h_Ho2020	5.5	11.9081	Cells_EBV-transformed_lymphocytes	19.4015	Pancreas	3.68261
rs35808787	ENSG00000138785.14	INTS12	Lung	5.43294e-11	-1.05879	-1.6964	-0.795089	0.0582524	Cis	7.5	1.01452e-11	chr4	105760022	A	G	chr4	105682627	105895986	0	A549-ACE2_0h_Ho2020	7.5	11.9081	Cells_EBV-transformed_lymphocytes	19.4015	Pancreas	3.68261
rs77988914	ENSG00000138785.14	INTS12	Lung	5.43294e-11	-1.05879	-1.58333	-0.791131	0.0582524	Cis	11.5	1.01452e-11	chr4	105761279	T	C	chr4	105682627	105895986	0	A549-ACE2_0h_Ho2020	11.5	11.9081	Cells_EBV-transformed_lymphocytes	19.4015	Pancreas	3.68261
rs72671895	ENSG00000138785.14	INTS12	Lung	5.43294e-11	-1.05879	-1.60561	-0.809609	0.0582524	Cis	8.5	1.01452e-11	chr4	105764476	T	C	chr4	105682627	105895986	0	A549-ACE2_0h_Ho2020	8.5	11.9081	Cells_EBV-transformed_lymphocytes	19.4015	Pancreas	3.68261
rs149083140	ENSG00000138785.14	INTS12	Lung	5.43294e-11	-1.05879	-1.65814	-0.794546	0.0582524	Cis	6.5	1.01452e-11	chr4	105764533	CT	C	chr4	105682627	105895986	0	A549-ACE2_0h_Ho2020	6.5	11.9081	Cells_EBV-transformed_lymphocytes	19.4015	Pancreas	3.68261
rs72671896	ENSG00000138785.14	INTS12	Lung	5.43294e-11	-1.05879	-1.71193	-0.790726	0.0582524	Cis	6.5	1.01452e-11	chr4	105764668	C	A	chr4	105682627	105895986	0	A549-ACE2_0h_Ho2020	6.5	11.9081	Cells_EBV-transformed_lymphocytes	19.4015	Pancreas	3.68261
rs17036189	ENSG00000138785.14	INTS12	Lung	5.43294e-11	-1.05879	-1.61109	-0.792892	0.0582524	Cis	13	1.01452e-11	chr4	105766802	A	T	chr4	105682627	105895986	0	A549-ACE2_0h_Ho2020	13	11.9081	Cells_EBV-transformed_lymphocytes	19.4015	Pancreas	3.68261
rs140411750	ENSG00000138785.14	INTS12	Lung	5.43294e-11	-1.05879	-1.6733	-0.797943	0.0582524	Cis	2	1.01452e-11	chr4	105771316	G	C	chr4	105682627	105895986	0	A549-ACE2_0h_Ho2020	2	11.9081	Cells_EBV-transformed_lymphocytes	19.4015	Pancreas	3.68261
rs150400299	ENSG00000138785.14	INTS12	Lung	4.58541e-11	-1.05134	-1.57837	-0.802284	0.0592233	Cis	2	8.29323e-12	chr4	105771324	A	G	chr4	105682627	105895986	0	A549-ACE2_0h_Ho2020	2	11.9081	Cells_EBV-transformed_lymphocytes	19.4015	Pancreas	3.68261
rs138180122	ENSG00000138785.14	INTS12	Lung	5.43294e-11	-1.05879	-1.65972	-0.805014	0.0582524	Cis	1.5	1.01452e-11	chr4	105771787	C	T	chr4	105682627	105895986	0	A549-ACE2_0h_Ho2020	1.5	11.9081	Cells_EBV-transformed_lymphocytes	19.4015	Pancreas	3.68261
rs145094926	ENSG00000138785.14	INTS12	Lung	4.81119e-11	-1.07142	-1.56172	-0.81502	0.0584795	Cis	2	8.72548e-12	chr4	105773490	A	G	chr4	105682627	105895986	0	A549-ACE2_0h_Ho2020	2	11.9081	Cells_EBV-transformed_lymphocytes	19.4015	Pancreas	3.68261
rs140946014	ENSG00000138785.14	INTS12	Lung	5.43294e-11	-1.05879	-1.66601	-0.814193	0.0582524	Cis	2	1.01452e-11	chr4	105775090	T	G	chr4	105682627	105895986	0	A549-ACE2_0h_Ho2020	2	11.9081	Cells_EBV-transformed_lymphocytes	19.4015	Pancreas	3.68261
rs72673803	ENSG00000138785.14	INTS12	Lung	5.43294e-11	-1.05879	-1.70598	-0.795434	0.0582524	Cis	4.5	1.01452e-11	chr4	105775599	A	G	chr4	105682627	105895986	0	A549-ACE2_0h_Ho2020	4.5	11.9081	Cells_EBV-transformed_lymphocytes	19.4015	Pancreas	3.68261
rs113538688	ENSG00000138785.14	INTS12	Lung	2.89863e-10	-1.01828	-1.60391	-0.77698	0.0572816	Cis	4.5	5.61836e-11	chr4	105775620	G	C	chr4	105682627	105895986	0	A549-ACE2_0h_Ho2020	4.5	11.9081	Cells_EBV-transformed_lymphocytes	19.4015	Pancreas	3.68261
rs11735851	ENSG00000138785.14	INTS12	Lung	2.89863e-10	-1.01828	-1.61044	-0.761287	0.0572816	Cis	4.5	5.61836e-11	chr4	105776097	G	A	chr4	105682627	105895986	0	A549-ACE2_0h_Ho2020	4.5	11.9081	Cells_EBV-transformed_lymphocytes	19.4015	Pancreas	3.68261
rs72673805	ENSG00000138785.14	INTS12	Lung	5.43294e-11	-1.05879	-1.65289	-0.780728	0.0582524	Cis	9.5	1.01452e-11	chr4	105779665	C	G	chr4	105682627	105895986	0	A549-ACE2_0h_Ho2020	9.5	11.9081	Cells_EBV-transformed_lymphocytes	19.4015	Pancreas	3.68261
rs11732298	ENSG00000138785.14	INTS12	Lung	5.43294e-11	-1.05879	-1.61869	-0.776866	0.0582524	Cis	8	1.01452e-11	chr4	105780522	A	T	chr4	105682627	105895986	0	A549-ACE2_0h_Ho2020	8	11.9081	Cells_EBV-transformed_lymphocytes	19.4015	Pancreas	3.68261
rs150252170	ENSG00000138785.14	INTS12	Lung	5.43294e-11	-1.05879	-1.67675	-0.802404	0.0582524	Cis	9	1.01452e-11	chr4	105782237	C	T	chr4	105682627	105895986	0	A549-ACE2_0h_Ho2020	9	11.9081	Cells_EBV-transformed_lymphocytes	19.4015	Pancreas	3.68261
rs11734568	ENSG00000138785.14	INTS12	Lung	5.43294e-11	-1.05879	-1.63999	-0.805663	0.0582524	Cis	1.5	1.01452e-11	chr4	105782386	A	G	chr4	105682627	105895986	0	A549-ACE2_0h_Ho2020	1.5	11.9081	Cells_EBV-transformed_lymphocytes	19.4015	Pancreas	3.68261
rs11734571	ENSG00000138785.14	INTS12	Lung	5.43294e-11	-1.05879	-1.69528	-0.796984	0.0582524	Cis	1.5	1.01452e-11	chr4	105782400	A	G	chr4	105682627	105895986	0	A549-ACE2_0h_Ho2020	1.5	11.9081	Cells_EBV-transformed_lymphocytes	19.4015	Pancreas	3.68261
rs11733287	ENSG00000138785.14	INTS12	Lung	5.43294e-11	-1.05879	-1.70228	-0.803885	0.0582524	Cis	12.5	1.01452e-11	chr4	105784182	G	A	chr4	105682627	105895986	0	A549-ACE2_0h_Ho2020	12.5	11.9081	Cells_EBV-transformed_lymphocytes	19.4015	Pancreas	3.68261
rs11733225	ENSG00000138785.14	INTS12	Lung	2.89863e-10	-1.01828	-1.54487	-0.770403	0.0572816	Cis	12.5	5.61836e-11	chr4	105784206	C	G	chr4	105682627	105895986	0	A549-ACE2_0h_Ho2020	12.5	11.9081	Cells_EBV-transformed_lymphocytes	19.4015	Pancreas	3.68261
rs72673811	ENSG00000138785.14	INTS12	Lung	5.43294e-11	-1.05879	-1.6992	-0.802562	0.0582524	Cis	3.5	1.01452e-11	chr4	105786140	T	C	chr4	105682627	105895986	0	A549-ACE2_0h_Ho2020	3.5	11.9081	Cells_EBV-transformed_lymphocytes	19.4015	Pancreas	3.68261
rs11736834	ENSG00000138785.14	INTS12	Lung	2.89863e-10	-1.01828	-1.57249	-0.761787	0.0572816	Cis	11	5.61836e-11	chr4	105787607	C	T	chr4	105682627	105895986	0	A549-ACE2_0h_Ho2020	11	11.9081	Cells_EBV-transformed_lymphocytes	19.4015	Pancreas	3.68261
rs11736859	ENSG00000138785.14	INTS12	Lung	5.43294e-11	-1.05879	-1.73776	-0.808789	0.0582524	Cis	11	1.01452e-11	chr4	105787628	C	T	chr4	105682627	105895986	0	A549-ACE2_0h_Ho2020	11	11.9081	Cells_EBV-transformed_lymphocytes	19.4015	Pancreas	3.68261
rs17036225	ENSG00000138785.14	INTS12	Lung	5.43294e-11	-1.05879	-1.65803	-0.804312	0.0582524	Cis	9.5	1.01452e-11	chr4	105788935	A	G	chr4	105682627	105895986	0	A549-ACE2_0h_Ho2020	9.5	11.9081	Cells_EBV-transformed_lymphocytes	19.4015	Pancreas	3.68261
rs72673812	ENSG00000138785.14	INTS12	Lung	5.43294e-11	-1.05879	-1.69965	-0.810274	0.0582524	Cis	9.5	1.01452e-11	chr4	105789297	G	T	chr4	105682627	105895986	0	A549-ACE2_0h_Ho2020	9.5	11.9081	Cells_EBV-transformed_lymphocytes	19.4015	Pancreas	3.68261
rs72673817	ENSG00000138785.14	INTS12	Lung	5.43294e-11	-1.05879	-1.68454	-0.803853	0.0582524	Cis	11	1.01452e-11	chr4	105792333	G	A	chr4	105682627	105895986	0	A549-ACE2_0h_Ho2020	11	11.9081	Cells_EBV-transformed_lymphocytes	19.4015	Pancreas	3.68261
rs17036230	ENSG00000138785.14	INTS12	Lung	5.43294e-11	-1.05879	-1.70133	-0.789012	0.0582524	Cis	13.5	1.01452e-11	chr4	105793991	T	A	chr4	105682627	105895986	0	A549-ACE2_0h_Ho2020	13.5	11.9081	Cells_EBV-transformed_lymphocytes	19.4015	Pancreas	3.68261
rs112543091	ENSG00000138785.14	INTS12	Lung	5.43294e-11	-1.05879	-1.69307	-0.787327	0.0582524	Cis	7	1.01452e-11	chr4	105794967	C	T	chr4	105682627	105895986	0	A549-ACE2_0h_Ho2020	7	11.9081	Cells_EBV-transformed_lymphocytes	19.4015	Pancreas	3.68261
rs11727745	ENSG00000138785.14	INTS12	Lung	5.43294e-11	-1.05879	-1.63355	-0.791771	0.0582524	Cis	6	1.01452e-11	chr4	105795370	T	G	chr4	105682627	105895986	0	A549-ACE2_0h_Ho2020	6	11.9081	Cells_EBV-transformed_lymphocytes	19.4015	Pancreas	3.68261
rs150655498	ENSG00000138785.14	INTS12	Lung	5.43294e-11	-1.05879	-1.62259	-0.803446	0.0582524	Cis	6	1.01452e-11	chr4	105795395	A	AT	chr4	105682627	105895986	0	A549-ACE2_0h_Ho2020	6	11.9081	Cells_EBV-transformed_lymphocytes	19.4015	Pancreas	3.68261
rs11728918	ENSG00000138785.14	INTS12	Lung	5.43294e-11	-1.05879	-1.57506	-0.794317	0.0582524	Cis	6.5	1.01452e-11	chr4	105796382	T	G	chr4	105682627	105895986	0	A549-ACE2_0h_Ho2020	6.5	11.9081	Cells_EBV-transformed_lymphocytes	19.4015	Pancreas	3.68261
rs72673822	ENSG00000138785.14	INTS12	Lung	2.89863e-10	-1.01828	-1.57957	-0.770899	0.0572816	Cis	9.5	5.61836e-11	chr4	105798035	A	G	chr4	105682627	105895986	0	A549-ACE2_0h_Ho2020	9.5	11.9081	Cells_EBV-transformed_lymphocytes	19.4015	Pancreas	3.68261
rs72673823	ENSG00000138785.14	INTS12	Lung	2.89863e-10	-1.01828	-1.61432	-0.747145	0.0572816	Cis	12	5.61836e-11	chr4	105798816	G	T	chr4	105682627	105895986	0	A549-ACE2_0h_Ho2020	12	11.9081	Cells_EBV-transformed_lymphocytes	19.4015	Pancreas	3.68261
rs74398423	ENSG00000138785.14	INTS12	Lung	5.43294e-11	-1.05879	-1.59488	-0.782745	0.0582524	Cis	8.5	1.01452e-11	chr4	105799809	C	G	chr4	105682627	105895986	0	A549-ACE2_0h_Ho2020	8.5	11.9081	Cells_EBV-transformed_lymphocytes	19.4015	Pancreas	3.68261
rs72673824	ENSG00000138785.14	INTS12	Lung	5.43294e-11	-1.05879	-1.68612	-0.80387	0.0582524	Cis	8.5	1.01452e-11	chr4	105803307	A	G	chr4	105682627	105895986	0	A549-ACE2_0h_Ho2020	8.5	11.9081	Cells_EBV-transformed_lymphocytes	19.4015	Pancreas	3.68261
rs11731938	ENSG00000138785.14	INTS12	Lung	2.89863e-10	-1.01828	-1.54275	-0.748552	0.0572816	Cis	8.5	5.61836e-11	chr4	105803983	T	A	chr4	105682627	105895986	0	A549-ACE2_0h_Ho2020	8.5	11.9081	Cells_EBV-transformed_lymphocytes	19.4015	Pancreas	3.68261
rs11097901	ENSG00000138785.14	INTS12	Lung	1.90846e-10	-0.995262	-1.70443	-0.790318	0.061165	Cis	7.5	3.63532e-11	chr4	105808776	C	T	chr4	105682627	105895986	0	A549-ACE2_0h_Ho2020	7.5	11.9081	Cells_EBV-transformed_lymphocytes	19.4015	Pancreas	3.68261
rs72673828	ENSG00000138785.14	INTS12	Lung	5.43294e-11	-1.05879	-1.59863	-0.808931	0.0582524	Cis	7.5	1.01452e-11	chr4	105809185	C	G	chr4	105682627	105895986	0	A549-ACE2_0h_Ho2020	7.5	11.9081	Cells_EBV-transformed_lymphocytes	19.4015	Pancreas	3.68261
rs11733654	ENSG00000138785.14	INTS12	Lung	5.43294e-11	-1.05879	-1.67254	-0.811119	0.0582524	Cis	15.5	1.01452e-11	chr4	105809553	C	A	chr4	105682627	105895986	0	A549-ACE2_0h_Ho2020	15.5	11.9081	Cells_EBV-transformed_lymphocytes	19.4015	Pancreas	3.68261
rs72673831	ENSG00000138785.14	INTS12	Lung	5.23901e-11	-1.05671	-1.56768	-0.795453	0.0583658	Cis	13	9.54161e-12	chr4	105812223	C	T	chr4	105682627	105895986	0	A549-ACE2_0h_Ho2020	13	11.9081	Cells_EBV-transformed_lymphocytes	19.4015	Pancreas	3.68261
rs10516527	ENSG00000138785.14	INTS12	Lung	5.43294e-11	-1.05879	-1.6123	-0.788167	0.0582524	Cis	13	1.01452e-11	chr4	105813189	A	G	chr4	105682627	105895986	0	A549-ACE2_0h_Ho2020	13	11.9081	Cells_EBV-transformed_lymphocytes	19.4015	Pancreas	3.68261
rs116034011	ENSG00000138785.14	INTS12	Lung	5.43294e-11	-1.05879	-1.61458	-0.80107	0.0582524	Cis	3	1.01452e-11	chr4	105814465	A	T	chr4	105682627	105895986	0	A549-ACE2_0h_Ho2020	3	11.9081	Cells_EBV-transformed_lymphocytes	19.4015	Pancreas	3.68261
rs147632916	ENSG00000138785.14	INTS12	Lung	5.43294e-11	-1.05879	-1.64771	-0.810481	0.0582524	Cis	3	1.01452e-11	chr4	105814487	C	T	chr4	105682627	105895986	0	A549-ACE2_0h_Ho2020	3	11.9081	Cells_EBV-transformed_lymphocytes	19.4015	Pancreas	3.68261
rs142285263	ENSG00000138785.14	INTS12	Lung	2.89863e-10	-1.01828	-1.67853	-0.756045	0.0572816	Cis	3	5.61836e-11	chr4	105814505	C	T	chr4	105682627	105895986	0	A549-ACE2_0h_Ho2020	3	11.9081	Cells_EBV-transformed_lymphocytes	19.4015	Pancreas	3.68261
rs11723240	ENSG00000138785.14	INTS12	Lung	5.43294e-11	-1.05879	-1.68239	-0.821323	0.0582524	Cis	11	1.01452e-11	chr4	105815779	T	C	chr4	105682627	105895986	0	A549-ACE2_0h_Ho2020	11	11.9081	Cells_EBV-transformed_lymphocytes	19.4015	Pancreas	3.68261
rs17036258	ENSG00000138785.14	INTS12	Lung	2.89863e-10	-1.01828	-1.64302	-0.765853	0.0572816	Cis	11	5.61836e-11	chr4	105816225	G	A	chr4	105682627	105895986	0	A549-ACE2_0h_Ho2020	11	11.9081	Cells_EBV-transformed_lymphocytes	19.4015	Pancreas	3.68261
rs72673832	ENSG00000138785.14	INTS12	Lung	1.67222e-10	-1.04628	-1.64765	-0.769731	0.0563107	Cis	14	3.18231e-11	chr4	105817603	A	G	chr4	105682627	105895986	0	A549-ACE2_0h_Ho2020	14	11.9081	Cells_EBV-transformed_lymphocytes	19.4015	Pancreas	3.68261
rs72673834	ENSG00000138785.14	INTS12	Lung	2.89863e-10	-1.01828	-1.66673	-0.766242	0.0572816	Cis	14	5.61836e-11	chr4	105818217	G	A	chr4	105682627	105895986	0	A549-ACE2_0h_Ho2020	14	11.9081	Cells_EBV-transformed_lymphocytes	19.4015	Pancreas	3.68261
rs10516528	ENSG00000138785.14	INTS12	Lung	5.43294e-11	-1.05879	-1.62235	-0.789375	0.0582524	Cis	14	1.01452e-11	chr4	105818436	G	T	chr4	105682627	105895986	0	A549-ACE2_0h_Ho2020	14	11.9081	Cells_EBV-transformed_lymphocytes	19.4015	Pancreas	3.68261
rs11723639	ENSG00000138785.14	INTS12	Lung	2.89863e-10	-1.01828	-1.61654	-0.76777	0.0572816	Cis	10.5	5.61836e-11	chr4	105820006	G	A	chr4	105682627	105895986	0	A549-ACE2_0h_Ho2020	10.5	11.9081	Cells_EBV-transformed_lymphocytes	19.4015	Pancreas	3.68261
rs17036292	ENSG00000138785.14	INTS12	Lung	2.89863e-10	-1.01828	-1.59377	-0.770806	0.0572816	Cis	10	5.61836e-11	chr4	105821059	T	C	chr4	105682627	105895986	0	A549-ACE2_0h_Ho2020	10	11.9081	Cells_EBV-transformed_lymphocytes	19.4015	Pancreas	3.68261
rs11726674	ENSG00000138785.14	INTS12	Lung	5.43294e-11	-1.05879	-1.68512	-0.776982	0.0582524	Cis	13.5	1.01452e-11	chr4	105824594	T	C	chr4	105682627	105895986	0	A549-ACE2_0h_Ho2020	13.5	11.9081	Cells_EBV-transformed_lymphocytes	19.4015	Pancreas	3.68261
rs11727500	ENSG00000138785.14	INTS12	Lung	5.43294e-11	-1.05879	-1.70047	-0.799885	0.0582524	Cis	5	1.01452e-11	chr4	105824791	T	C	chr4	105682627	105895986	0	A549-ACE2_0h_Ho2020	5	11.9081	Cells_EBV-transformed_lymphocytes	19.4015	Pancreas	3.68261
rs11731417	ENSG00000138785.14	INTS12	Lung	5.43294e-11	-1.05879	-1.62868	-0.779824	0.0582524	Cis	5	1.01452e-11	chr4	105824855	A	G	chr4	105682627	105895986	0	A549-ACE2_0h_Ho2020	5	11.9081	Cells_EBV-transformed_lymphocytes	19.4015	Pancreas	3.68261
rs11723225	ENSG00000138785.14	INTS12	Lung	5.43294e-11	-1.05879	-1.65457	-0.799704	0.0582524	Cis	5	1.01452e-11	chr4	105824908	C	T	chr4	105682627	105895986	0	A549-ACE2_0h_Ho2020	5	11.9081	Cells_EBV-transformed_lymphocytes	19.4015	Pancreas	3.68261
rs17036308	ENSG00000138785.14	INTS12	Lung	5.96396e-11	-1.04907	-1.64224	-0.801145	0.0592233	Cis	12	1.11798e-11	chr4	105828436	T	A	chr4	105682627	105895986	0	A549-ACE2_0h_Ho2020	12	11.9081	Cells_EBV-transformed_lymphocytes	19.4015	Pancreas	3.68261
rs17036310	ENSG00000138785.14	INTS12	Lung	5.96396e-11	-1.04907	-1.60409	-0.799281	0.0592233	Cis	13	1.11799e-11	chr4	105831183	A	G	chr4	105682627	105895986	0	A549-ACE2_0h_Ho2020	13	11.9081	Cells_EBV-transformed_lymphocytes	19.4015	Pancreas	3.68261
rs11732650	ENSG00000138785.14	INTS12	Lung	5.96396e-11	-1.04907	-1.6186	-0.795565	0.0592233	Cis	7	1.11798e-11	chr4	105833074	G	C	chr4	105682627	105895986	0	A549-ACE2_0h_Ho2020	7	11.9081	Cells_EBV-transformed_lymphocytes	19.4015	Pancreas	3.68261
rs11732629	ENSG00000138785.14	INTS12	Lung	3.08911e-10	-1.00975	-1.58432	-0.756514	0.0582524	Cis	4	6.00851e-11	chr4	105833190	C	G	chr4	105682627	105895986	0	A549-ACE2_0h_Ho2020	4	11.9081	Cells_EBV-transformed_lymphocytes	19.4015	Pancreas	3.68261
rs34671427	ENSG00000138785.14	INTS12	Lung	5.96396e-11	-1.04907	-1.63954	-0.784499	0.0592233	Cis	7	1.11798e-11	chr4	105833457	C	CGA	chr4	105682627	105895986	0	A549-ACE2_0h_Ho2020	7	11.9081	Cells_EBV-transformed_lymphocytes	19.4015	Pancreas	3.68261
rs150081160	ENSG00000138785.14	INTS12	Lung	6.51984e-10	-0.690241	-0.901917	-0.416099	0.0815534	Cis	7	1.28081e-10	chr4	105833740	T	TTATAGTAAGTATAGA	chr4	105682627	105895986	0	A549-ACE2_0h_Ho2020	7	11.9081	Cells_EBV-transformed_lymphocytes	19.4015	Pancreas	3.68261
rs11295565	ENSG00000138785.14	INTS12	Lung	3.48221e-10	-0.809428	-1.33142	-0.621059	0.0805825	Cis	7	6.79041e-11	chr4	105833945	AG	A	chr4	105682627	105895986	0	A549-ACE2_0h_Ho2020	7	11.9081	Cells_EBV-transformed_lymphocytes	19.4015	Pancreas	3.68261
rs79412014	ENSG00000138785.14	INTS12	Lung	3.08911e-10	-1.00975	-1.61856	-0.765792	0.0582524	Cis	7	6.00851e-11	chr4	105834287	T	A	chr4	105682627	105895986	0	A549-ACE2_0h_Ho2020	7	11.9081	Cells_EBV-transformed_lymphocytes	19.4015	Pancreas	3.68261
rs11728716	ENSG00000138785.14	INTS12	Lung	3.08911e-10	-1.00975	-1.54001	-0.753718	0.0582524	Cis	6.5	6.00851e-11	chr4	105834839	G	A	chr4	105682627	105895986	0	A549-ACE2_0h_Ho2020	6.5	11.9081	Cells_EBV-transformed_lymphocytes	19.4015	Pancreas	3.68261
rs72673853	ENSG00000138785.14	INTS12	Lung	5.96396e-11	-1.04907	-1.67107	-0.790995	0.0592233	Cis	8	1.11799e-11	chr4	105835720	T	C	chr4	105682627	105895986	0	A549-ACE2_0h_Ho2020	8	11.9081	Cells_EBV-transformed_lymphocytes	19.4015	Pancreas	3.68261
rs72673855	ENSG00000138785.14	INTS12	Lung	5.96396e-11	-1.04907	-1.6254	-0.781632	0.0592233	Cis	8	1.11798e-11	chr4	105835832	A	G	chr4	105682627	105895986	0	A549-ACE2_0h_Ho2020	8	11.9081	Cells_EBV-transformed_lymphocytes	19.4015	Pancreas	3.68261
rs28767239	ENSG00000138785.14	INTS12	Lung	3.48221e-10	-0.809428	-1.33783	-0.622198	0.0805825	Cis	4.5	6.79041e-11	chr4	105836215	A	C	chr4	105682627	105895986	0	A549-ACE2_0h_Ho2020	4.5	11.9081	Cells_EBV-transformed_lymphocytes	19.4015	Pancreas	3.68261
rs72673858	ENSG00000138785.14	INTS12	Lung	5.96396e-11	-1.04907	-1.69881	-0.796846	0.0592233	Cis	4.5	1.11798e-11	chr4	105836899	T	C	chr4	105682627	105895986	0	A549-ACE2_0h_Ho2020	4.5	11.9081	Cells_EBV-transformed_lymphocytes	19.4015	Pancreas	3.68261
rs17036327	ENSG00000138785.14	INTS12	Lung	3.08911e-10	-1.00975	-1.6966	-0.765458	0.0582524	Cis	9	6.00851e-11	chr4	105840259	C	G	chr4	105682627	105895986	0	A549-ACE2_0h_Ho2020	9	11.9081	Cells_EBV-transformed_lymphocytes	19.4015	Pancreas	3.68261
rs113786423	ENSG00000138785.14	INTS12	Lung	4.75209e-10	-0.977367	-1.53743	-0.72525	0.0601942	Cis	4.5	9.30536e-11	chr4	105841192	C	T	chr4	105682627	105895986	0	A549-ACE2_0h_Ho2020	4.5	11.9081	Cells_EBV-transformed_lymphocytes	19.4015	Pancreas	3.68261
rs72673860	ENSG00000138785.14	INTS12	Lung	3.08911e-10	-1.00975	-1.58967	-0.753942	0.0582524	Cis	6	6.00851e-11	chr4	105841743	C	T	chr4	105682627	105895986	0	A549-ACE2_0h_Ho2020	6	11.9081	Cells_EBV-transformed_lymphocytes	19.4015	Pancreas	3.68261
rs7676975	ENSG00000138785.14	INTS12	Lung	3.48221e-10	-0.809428	-1.33139	-0.637111	0.0805825	Cis	13	6.79041e-11	chr4	105842654	A	T	chr4	105682627	105895986	0	A549-ACE2_0h_Ho2020	13	11.9081	Cells_EBV-transformed_lymphocytes	19.4015	Pancreas	3.68261
rs11733150	ENSG00000138785.14	INTS12	Lung	5.96396e-11	-1.04907	-1.59443	-0.790613	0.0592233	Cis	8.5	1.11799e-11	chr4	105844194	C	G	chr4	105682627	105895986	0	A549-ACE2_0h_Ho2020	8.5	11.9081	Cells_EBV-transformed_lymphocytes	19.4015	Pancreas	3.68261
rs11733223	ENSG00000138785.14	INTS12	Lung	5.96396e-11	-1.04907	-1.64373	-0.784766	0.0592233	Cis	8.5	1.11798e-11	chr4	105844368	C	A	chr4	105682627	105895986	0	A549-ACE2_0h_Ho2020	8.5	11.9081	Cells_EBV-transformed_lymphocytes	19.4015	Pancreas	3.68261
rs10050333	ENSG00000138785.14	INTS12	Lung	3.48221e-10	-0.809428	-1.44003	-0.620375	0.0805825	Cis	12	6.79041e-11	chr4	105844656	T	A	chr4	105682627	105895986	0	A549-ACE2_0h_Ho2020	12	11.9081	Cells_EBV-transformed_lymphocytes	19.4015	Pancreas	3.68261
rs10050159	ENSG00000138785.14	INTS12	Lung	3.48221e-10	-0.809428	-1.35437	-0.636576	0.0805825	Cis	12	6.79041e-11	chr4	105844758	G	A	chr4	105682627	105895986	0	A549-ACE2_0h_Ho2020	12	11.9081	Cells_EBV-transformed_lymphocytes	19.4015	Pancreas	3.68261
rs11722225	ENSG00000138785.14	INTS12	Lung	5.96396e-11	-1.04907	-1.59266	-0.781282	0.0592233	Cis	12	1.11799e-11	chr4	105845273	T	C	chr4	105682627	105895986	0	A549-ACE2_0h_Ho2020	12	11.9081	Cells_EBV-transformed_lymphocytes	19.4015	Pancreas	3.68261
rs11726124	ENSG00000138785.14	INTS12	Lung	5.96396e-11	-1.04907	-1.6234	-0.785698	0.0592233	Cis	4	1.11798e-11	chr4	105845339	A	G	chr4	105682627	105895986	0	A549-ACE2_0h_Ho2020	4	11.9081	Cells_EBV-transformed_lymphocytes	19.4015	Pancreas	3.68261
rs28488297	ENSG00000138785.14	INTS12	Lung	3.48221e-10	-0.809428	-1.32132	-0.629409	0.0805825	Cis	6.5	6.79041e-11	chr4	105846069	C	T	chr4	105682627	105895986	0	A549-ACE2_0h_Ho2020	6.5	11.9081	Cells_EBV-transformed_lymphocytes	19.4015	Pancreas	3.68261
rs75817507	ENSG00000138785.14	INTS12	Lung	5.96396e-11	-1.04907	-1.60733	-0.789421	0.0592233	Cis	5.5	1.11798e-11	chr4	105846466	C	T	chr4	105682627	105895986	0	A549-ACE2_0h_Ho2020	5.5	11.9081	Cells_EBV-transformed_lymphocytes	19.4015	Pancreas	3.68261
rs150384021	ENSG00000138785.14	INTS12	Lung	5.96396e-11	-1.04907	-1.63103	-0.800419	0.0592233	Cis	8	1.11799e-11	chr4	105846929	A	G	chr4	105682627	105895986	0	A549-ACE2_0h_Ho2020	8	11.9081	Cells_EBV-transformed_lymphocytes	19.4015	Pancreas	3.68261
rs72673865	ENSG00000138785.14	INTS12	Lung	5.06483e-11	-1.05443	-1.65127	-0.799905	0.0601942	Cis	9	9.2221e-12	chr4	105847441	G	T	chr4	105682627	105895986	0	A549-ACE2_0h_Ho2020	9	11.9081	Cells_EBV-transformed_lymphocytes	19.4015	Pancreas	3.68261
rs111248783	ENSG00000138785.14	INTS12	Lung	3.08911e-10	-1.00975	-1.56485	-0.732149	0.0582524	Cis	11	6.00851e-11	chr4	105849841	C	T	chr4	105682627	105895986	0	A549-ACE2_0h_Ho2020	11	11.9081	Cells_EBV-transformed_lymphocytes	19.4015	Pancreas	3.68261
rs72673866	ENSG00000138785.14	INTS12	Lung	4.48102e-09	-0.846279	-1.01145	-0.582039	0.0584795	Cis	11	9.01752e-10	chr4	105849998	A	T	chr4	105682627	105895986	0	A549-ACE2_0h_Ho2020	11	11.9081	Cells_EBV-transformed_lymphocytes	19.4015	Pancreas	3.68261
rs11726094	ENSG00000138785.14	INTS12	Lung	3.08911e-10	-1.00975	-1.64255	-0.752587	0.0582524	Cis	4.5	6.00851e-11	chr4	105852230	G	T	chr4	105682627	105895986	0	A549-ACE2_0h_Ho2020	4.5	11.9081	Cells_EBV-transformed_lymphocytes	19.4015	Pancreas	3.68261
rs11730354	ENSG00000138785.14	INTS12	Lung	6.73401e-10	-0.931426	-1.38441	-0.653829	0.0660194	Cis	4.5	1.32471e-10	chr4	105852278	T	C	chr4	105682627	105895986	0	A549-ACE2_0h_Ho2020	4.5	11.9081	Cells_EBV-transformed_lymphocytes	19.4015	Pancreas	3.68261
rs142480398	ENSG00000138785.14	INTS12	Lung	5.06483e-11	-1.05443	-1.58302	-0.799978	0.0601942	Cis	1.5	9.2221e-12	chr4	105854112	C	T	chr4	105682627	105895986	0	A549-ACE2_0h_Ho2020	1.5	11.9081	Cells_EBV-transformed_lymphocytes	19.4015	Pancreas	3.68261
rs146685629	ENSG00000138785.14	INTS12	Lung	3.08911e-10	-1.00975	-1.55677	-0.759373	0.0582524	Cis	1.5	6.00851e-11	chr4	105854868	G	C	chr4	105682627	105895986	0	A549-ACE2_0h_Ho2020	1.5	11.9081	Cells_EBV-transformed_lymphocytes	19.4015	Pancreas	3.68261
rs111813903	ENSG00000138785.14	INTS12	Lung	5.96396e-11	-1.04907	-1.57877	-0.799236	0.0592233	Cis	3	1.11799e-11	chr4	105858324	A	C	chr4	105682627	105895986	0	A549-ACE2_0h_Ho2020	3	11.9081	Cells_EBV-transformed_lymphocytes	19.4015	Pancreas	3.68261
rs72673873	ENSG00000138785.14	INTS12	Lung	8.34556e-10	-0.922937	-1.37795	-0.6619	0.0650485	Cis	5.5	1.64362e-10	chr4	105859144	G	A	chr4	105682627	105895986	0	A549-ACE2_0h_Ho2020	5.5	11.9081	Cells_EBV-transformed_lymphocytes	19.4015	Pancreas	3.68261
rs113881526	ENSG00000138785.14	INTS12	Lung	6.73401e-10	-0.931426	-1.36869	-0.664133	0.0660194	Cis	5.5	1.32471e-10	chr4	105860479	T	G	chr4	105682627	105895986	0	A549-ACE2_0h_Ho2020	5.5	11.9081	Cells_EBV-transformed_lymphocytes	19.4015	Pancreas	3.68261
rs138176522	ENSG00000138785.14	INTS12	Lung	3.08911e-10	-1.00975	-1.61701	-0.770373	0.0582524	Cis	1.5	6.00851e-11	chr4	105861772	G	A	chr4	105682627	105895986	0	A549-ACE2_0h_Ho2020	1.5	11.9081	Cells_EBV-transformed_lymphocytes	19.4015	Pancreas	3.68261
rs146367232	ENSG00000138785.14	INTS12	Lung	3.08911e-10	-1.00975	-1.57704	-0.750783	0.0582524	Cis	1	6.00851e-11	chr4	105863123	G	C	chr4	105682627	105895986	0	A549-ACE2_0h_Ho2020	1	11.9081	Cells_EBV-transformed_lymphocytes	19.4015	Pancreas	3.68261
rs7660534	ENSG00000138785.14	INTS12	Lung	5.84467e-12	-0.947708	-1.54589	-0.744888	0.0893204	Cis	7	1.0312e-12	chr4	105874890	G	C	chr4	105682627	105895986	0	A549-ACE2_0h_Ho2020	7	11.9081	Cells_EBV-transformed_lymphocytes	19.4015	Pancreas	3.68261
rs17036341	ENSG00000138785.14	INTS12	Lung	1.77672e-11	-0.909722	-1.46227	-0.713644	0.0864078	Cis	7.5	3.18049e-12	chr4	105875672	C	G	chr4	105682627	105895986	0	A549-ACE2_0h_Ho2020	7.5	11.9081	Cells_EBV-transformed_lymphocytes	19.4015	Pancreas	3.68261
rs10516529	ENSG00000138785.14	INTS12	Lung	1.77672e-11	-0.909722	-1.3449	-0.7184	0.0864078	Cis	9	3.18049e-12	chr4	105878159	T	G	chr4	105682627	105895986	0	A549-ACE2_0h_Ho2020	9	11.9081	Cells_EBV-transformed_lymphocytes	19.4015	Pancreas	3.68261
rs11730660	ENSG00000138785.14	INTS12	Lung	2.4992e-10	-0.978935	-1.51818	-0.75062	0.0601942	Cis	4.5	4.78882e-11	chr4	105879222	A	C	chr4	105682627	105895986	0	A549-ACE2_0h_Ho2020	4.5	11.9081	Cells_EBV-transformed_lymphocytes	19.4015	Pancreas	3.68261
rs151317012	ENSG00000138785.14	INTS12	Lung	2.4992e-10	-0.978935	-1.50073	-0.747809	0.0601942	Cis	1.5	4.78882e-11	chr4	105885037	C	T	chr4	105682627	105895986	0	A549-ACE2_0h_Ho2020	1.5	11.9081	Cells_EBV-transformed_lymphocytes	19.4015	Pancreas	3.68261
rs17331332	ENSG00000138785.14	INTS12	Lung	2.4992e-10	-0.978935	-1.45006	-0.738324	0.0601942	Cis	4	4.78882e-11	chr4	105886950	G	A	chr4	105682627	105895986	0	A549-ACE2_0h_Ho2020	4	11.9081	Cells_EBV-transformed_lymphocytes	19.4015	Pancreas	3.68261
rs72673888	ENSG00000138785.14	INTS12	Lung	2.4992e-10	-0.978935	-1.4235	-0.745674	0.0601942	Cis	4	4.7888e-11	chr4	105887024	T	C	chr4	105682627	105895986	0	A549-ACE2_0h_Ho2020	4	11.9081	Cells_EBV-transformed_lymphocytes	19.4015	Pancreas	3.68261
rs58775257	ENSG00000138785.14	INTS12	Lung	1.77672e-11	-0.909722	-1.40893	-0.739765	0.0864078	Cis	2.5	3.18049e-12	chr4	105888826	G	A	chr4	105682627	105895986	0	A549-ACE2_0h_Ho2020	2.5	11.9081	Cells_EBV-transformed_lymphocytes	19.4015	Pancreas	3.68261
rs72673889	ENSG00000138785.14	INTS12	Lung	2.4992e-10	-0.978935	-1.51474	-0.750699	0.0601942	Cis	5.5	4.78882e-11	chr4	105889390	A	G	chr4	105682627	105895986	0	A549-ACE2_0h_Ho2020	5.5	11.9081	Cells_EBV-transformed_lymphocytes	19.4015	Pancreas	3.68261
rs35281617	ENSG00000138785.14	INTS12	Lung	1.13941e-09	-0.936857	-1.44049	-0.682907	0.0592233	Cis	5.5	2.25329e-10	chr4	105891125	A	AG	chr4	105682627	105895986	0	A549-ACE2_0h_Ho2020	5.5	11.9081	Cells_EBV-transformed_lymphocytes	19.4015	Pancreas	3.68261
rs67277942	ENSG00000138785.14	INTS12	Lung	5.84467e-12	-0.947708	-1.36728	-0.759784	0.0893204	Cis	6.5	1.0312e-12	chr4	105892152	A	G	chr4	105682627	105895986	0	A549-ACE2_0h_Ho2020	6.5	11.9081	Cells_EBV-transformed_lymphocytes	19.4015	Pancreas	3.68261
rs72673891	ENSG00000138785.14	INTS12	Lung	2.4992e-10	-0.978935	-1.51837	-0.762508	0.0601942	Cis	7	4.78882e-11	chr4	105893145	A	G	chr4	105682627	105895986	0	A549-ACE2_0h_Ho2020	7	11.9081	Cells_EBV-transformed_lymphocytes	19.4015	Pancreas	3.68261
rs59462153	ENSG00000138785.14	INTS12	Lung	1.14911e-11	-0.947035	-1.33292	-0.775004	0.0893204	Cis	6	2.05027e-12	chr4	105893931	T	C	chr4	105682627	105895986	0	A549-ACE2_0h_Ho2020	6	11.9081	Cells_EBV-transformed_lymphocytes	19.4015	Pancreas	3.68261
rs145501437	ENSG00000138785.14	INTS12	Lung	5.86167e-10	-0.952062	-1.41504	-0.686391	0.0572816	Cis	3.5	1.15099e-10	chr4	105894827	TAGAGAC	T	chr4	105682627	105895986	0	A549-ACE2_0h_Ho2020	3.5	11.9081	Cells_EBV-transformed_lymphocytes	19.4015	Pancreas	3.68261
rs141807665	ENSG00000138785.14	INTS12	Lung	5.86167e-10	-0.952062	-1.38137	-0.685267	0.0572816	Cis	3.5	1.15099e-10	chr4	105894906	T	TA	chr4	105682627	105895986	0	A549-ACE2_0h_Ho2020	3.5	11.9081	Cells_EBV-transformed_lymphocytes	19.4015	Pancreas	3.68261
rs1374531	ENSG00000168743.12	NPNT	Lung	1.49388e-08	-0.725344	-1.05411	-0.56466	0.0631068	Cis	1	3.0454e-09	chr4	105602775	C	A	chr4	105894775	106004027	292000	A549-ACE2_0h_Ho2020	1	160.9	Thyroid	277.363	Whole_Blood	0.0564393
rs72669981	ENSG00000168743.12	NPNT	Lung	6.27097e-09	-0.822673	-1.17976	-0.698907	0.0524272	Cis	1	1.27046e-09	chr4	105603573	T	G	chr4	105894775	106004027	291202	A549-ACE2_0h_Ho2020	1	160.9	Thyroid	277.363	Whole_Blood	0.0564393
rs72669982	ENSG00000168743.12	NPNT	Lung	3.80808e-09	-0.776294	-1.10048	-0.619798	0.0582524	Cis	1	7.64094e-10	chr4	105603797	C	T	chr4	105894775	106004027	290978	A549-ACE2_0h_Ho2020	1	160.9	Thyroid	277.363	Whole_Blood	0.0564393
rs13138544	ENSG00000168743.12	NPNT	Lung	0.000822612	-0.232051	-0.333556	-0.133475	0.260194	Cis	1	0.000286036	chr4	105610601	A	G	chr4	105894775	106004027	284174	A549-ACE2_0h_Ho2020	1	160.9	Thyroid	277.363	Whole_Blood	0.0564393
rs72669998	ENSG00000168743.12	NPNT	Lung	1.94042e-11	-0.951483	-1.40487	-0.786678	0.0543689	Cis	2	3.47616e-12	chr4	105669131	A	T	chr4	105894775	106004027	225644	A549-ACE2_0h_Ho2020	2	160.9	Thyroid	277.363	Whole_Blood	0.0564393
rs115599607	ENSG00000168743.12	NPNT	Lung	1.94042e-11	-0.951483	-1.47642	-0.792841	0.0543689	Cis	2	3.47616e-12	chr4	105669137	T	G	chr4	105894775	106004027	225638	A549-ACE2_0h_Ho2020	2	160.9	Thyroid	277.363	Whole_Blood	0.0564393
rs17036090	ENSG00000168743.12	NPNT	Lung	1.94042e-11	-0.951483	-1.40871	-0.778327	0.0543689	Cis	2	3.47616e-12	chr4	105672417	T	C	chr4	105894775	106004027	222358	A549-ACE2_0h_Ho2020	2	160.9	Thyroid	277.363	Whole_Blood	0.0564393
rs35370743	ENSG00000168743.12	NPNT	Lung	4.60286e-11	-0.889087	-1.23583	-0.701456	0.0572816	Cis	1	8.34558e-12	chr4	105683033	A	G	chr4	105894775	106004027	211742	A549-ACE2_0h_Ho2020	1	160.9	Thyroid	277.363	Whole_Blood	0.0564393
rs34072732	ENSG00000168743.12	NPNT	Lung	6.14104e-12	-0.939562	-1.3071	-0.779486	0.0582524	Cis	1	1.09292e-12	chr4	105683207	A	G	chr4	105894775	106004027	211568	A549-ACE2_0h_Ho2020	1	160.9	Thyroid	277.363	Whole_Blood	0.0564393
rs72671808	ENSG00000168743.12	NPNT	Lung	6.14104e-12	-0.939562	-1.31598	-0.752434	0.0582524	Cis	2	1.09292e-12	chr4	105684563	A	C	chr4	105894775	106004027	210212	A549-ACE2_0h_Ho2020	2	160.9	Thyroid	277.363	Whole_Blood	0.0564393
rs112172458	ENSG00000168743.12	NPNT	Lung	4.60286e-11	-0.889087	-1.19414	-0.696649	0.0572816	Cis	1	8.34558e-12	chr4	105689774	C	T	chr4	105894775	106004027	205001	A549-ACE2_0h_Ho2020	1	160.9	Thyroid	277.363	Whole_Blood	0.0564393
rs72671809	ENSG00000168743.12	NPNT	Lung	6.14104e-12	-0.939562	-1.32045	-0.762842	0.0582524	Cis	1	1.09292e-12	chr4	105690380	A	C	chr4	105894775	106004027	204395	A549-ACE2_0h_Ho2020	1	160.9	Thyroid	277.363	Whole_Blood	0.0564393
rs11727189	ENSG00000168743.12	NPNT	Lung	6.14104e-12	-0.939562	-1.32941	-0.759025	0.0582524	Cis	2.5	1.09292e-12	chr4	105697983	G	T	chr4	105894775	106004027	196792	A549-ACE2_0h_Ho2020	2.5	160.9	Thyroid	277.363	Whole_Blood	0.0564393
rs17036125	ENSG00000168743.12	NPNT	Lung	6.14104e-12	-0.939562	-1.25467	-0.754951	0.0582524	Cis	1.5	1.09292e-12	chr4	105702517	A	T	chr4	105894775	106004027	192258	A549-ACE2_0h_Ho2020	1.5	160.9	Thyroid	277.363	Whole_Blood	0.0564393
rs72671828	ENSG00000168743.12	NPNT	Lung	6.14104e-12	-0.939562	-1.30442	-0.747231	0.0582524	Cis	1	1.09292e-12	chr4	105703643	C	T	chr4	105894775	106004027	191132	A549-ACE2_0h_Ho2020	1	160.9	Thyroid	277.363	Whole_Blood	0.0564393
rs72671835	ENSG00000168743.12	NPNT	Lung	6.14104e-12	-0.939562	-1.2604	-0.771876	0.0582524	Cis	1	1.09292e-12	chr4	105710199	C	T	chr4	105894775	106004027	184576	A549-ACE2_0h_Ho2020	1	160.9	Thyroid	277.363	Whole_Blood	0.0564393
rs11724839	ENSG00000168743.12	NPNT	Lung	6.14104e-12	-0.939562	-1.28152	-0.758606	0.0582524	Cis	1.5	1.09292e-12	chr4	105717099	T	G	chr4	105894775	106004027	177676	A549-ACE2_0h_Ho2020	1.5	160.9	Thyroid	277.363	Whole_Blood	0.0564393
rs72671840	ENSG00000168743.12	NPNT	Lung	6.14104e-12	-0.939562	-1.35335	-0.766254	0.0582524	Cis	1.5	1.09292e-12	chr4	105717540	A	G	chr4	105894775	106004027	177235	A549-ACE2_0h_Ho2020	1.5	160.9	Thyroid	277.363	Whole_Blood	0.0564393
rs72671844	ENSG00000168743.12	NPNT	Lung	6.14104e-12	-0.939562	-1.29799	-0.747163	0.0582524	Cis	1.5	1.09292e-12	chr4	105720951	T	C	chr4	105894775	106004027	173824	A549-ACE2_0h_Ho2020	1.5	160.9	Thyroid	277.363	Whole_Blood	0.0564393
rs72671852	ENSG00000168743.12	NPNT	Lung	2.4445e-10	-0.847749	-1.12549	-0.632027	0.0582524	Cis	1.5	4.67628e-11	chr4	105725192	A	G	chr4	105894775	106004027	169583	A549-ACE2_0h_Ho2020	1.5	160.9	Thyroid	277.363	Whole_Blood	0.0564393
rs72671858	ENSG00000168743.12	NPNT	Lung	4.60286e-11	-0.889087	-1.22922	-0.691803	0.0572816	Cis	1.5	8.34558e-12	chr4	105726522	C	T	chr4	105894775	106004027	168253	A549-ACE2_0h_Ho2020	1.5	160.9	Thyroid	277.363	Whole_Blood	0.0564393
rs142999757	ENSG00000168743.12	NPNT	Lung	6.14104e-12	-0.939562	-1.35158	-0.770465	0.0582524	Cis	1.5	1.09292e-12	chr4	105736034	TTGGTTTTAAGCTAAA	T	chr4	105894775	106004027	158741	A549-ACE2_0h_Ho2020	1.5	160.9	Thyroid	277.363	Whole_Blood	0.0564393
rs72671866	ENSG00000168743.12	NPNT	Lung	4.60286e-11	-0.889087	-1.19581	-0.69637	0.0572816	Cis	1.5	8.34558e-12	chr4	105736501	T	G	chr4	105894775	106004027	158274	A549-ACE2_0h_Ho2020	1.5	160.9	Thyroid	277.363	Whole_Blood	0.0564393
rs72671873	ENSG00000168743.12	NPNT	Lung	4.60286e-11	-0.889087	-1.20598	-0.693292	0.0572816	Cis	2	8.34558e-12	chr4	105740037	G	A	chr4	105894775	106004027	154738	A549-ACE2_0h_Ho2020	2	160.9	Thyroid	277.363	Whole_Blood	0.0564393
rs72671874	ENSG00000168743.12	NPNT	Lung	6.14104e-12	-0.939562	-1.31148	-0.761237	0.0582524	Cis	2.5	1.09292e-12	chr4	105740813	A	G	chr4	105894775	106004027	153962	A549-ACE2_0h_Ho2020	2.5	160.9	Thyroid	277.363	Whole_Blood	0.0564393
rs72671881	ENSG00000168743.12	NPNT	Lung	6.14104e-12	-0.939562	-1.30629	-0.747544	0.0582524	Cis	1.5	1.09292e-12	chr4	105745178	C	G	chr4	105894775	106004027	149597	A549-ACE2_0h_Ho2020	1.5	160.9	Thyroid	277.363	Whole_Blood	0.0564393
rs72671885	ENSG00000168743.12	NPNT	Lung	6.14104e-12	-0.939562	-1.32983	-0.758522	0.0582524	Cis	2	1.09292e-12	chr4	105747389	G	A	chr4	105894775	106004027	147386	A549-ACE2_0h_Ho2020	2	160.9	Thyroid	277.363	Whole_Blood	0.0564393
rs199856654	ENSG00000168743.12	NPNT	Lung	6.14104e-12	-0.939562	-1.27723	-0.745014	0.0582524	Cis	1	1.09292e-12	chr4	105749185	C	CAT	chr4	105894775	106004027	145590	A549-ACE2_0h_Ho2020	1	160.9	Thyroid	277.363	Whole_Blood	0.0564393
rs72671886	ENSG00000168743.12	NPNT	Lung	6.14104e-12	-0.939562	-1.33447	-0.747852	0.0582524	Cis	1	1.09292e-12	chr4	105749432	G	C	chr4	105894775	106004027	145343	A549-ACE2_0h_Ho2020	1	160.9	Thyroid	277.363	Whole_Blood	0.0564393
rs77988914	ENSG00000168743.12	NPNT	Lung	6.14104e-12	-0.939562	-1.25515	-0.749165	0.0582524	Cis	2	1.09292e-12	chr4	105761279	T	C	chr4	105894775	106004027	133496	A549-ACE2_0h_Ho2020	2	160.9	Thyroid	277.363	Whole_Blood	0.0564393
rs149083140	ENSG00000168743.12	NPNT	Lung	6.14104e-12	-0.939562	-1.28683	-0.752505	0.0582524	Cis	1.5	1.09292e-12	chr4	105764533	CT	C	chr4	105894775	106004027	130242	A549-ACE2_0h_Ho2020	1.5	160.9	Thyroid	277.363	Whole_Blood	0.0564393
rs72671896	ENSG00000168743.12	NPNT	Lung	6.14104e-12	-0.939562	-1.32574	-0.756627	0.0582524	Cis	1.5	1.09292e-12	chr4	105764668	C	A	chr4	105894775	106004027	130107	A549-ACE2_0h_Ho2020	1.5	160.9	Thyroid	277.363	Whole_Blood	0.0564393
rs17036189	ENSG00000168743.12	NPNT	Lung	6.14104e-12	-0.939562	-1.306	-0.747156	0.0582524	Cis	1.5	1.09292e-12	chr4	105766802	A	T	chr4	105894775	106004027	127973	A549-ACE2_0h_Ho2020	1.5	160.9	Thyroid	277.363	Whole_Blood	0.0564393
rs11732298	ENSG00000168743.12	NPNT	Lung	6.14104e-12	-0.939562	-1.33067	-0.761411	0.0582524	Cis	3	1.09292e-12	chr4	105780522	A	T	chr4	105894775	106004027	114253	A549-ACE2_0h_Ho2020	3	160.9	Thyroid	277.363	Whole_Blood	0.0564393
rs150252170	ENSG00000168743.12	NPNT	Lung	6.14104e-12	-0.939562	-1.31995	-0.759761	0.0582524	Cis	3	1.09292e-12	chr4	105782237	C	T	chr4	105894775	106004027	112538	A549-ACE2_0h_Ho2020	3	160.9	Thyroid	277.363	Whole_Blood	0.0564393
rs11733287	ENSG00000168743.12	NPNT	Lung	6.14104e-12	-0.939562	-1.26979	-0.748047	0.0582524	Cis	1	1.09292e-12	chr4	105784182	G	A	chr4	105894775	106004027	110593	A549-ACE2_0h_Ho2020	1	160.9	Thyroid	277.363	Whole_Blood	0.0564393
rs11733225	ENSG00000168743.12	NPNT	Lung	4.60286e-11	-0.889087	-1.19385	-0.707174	0.0572816	Cis	1	8.34558e-12	chr4	105784206	C	G	chr4	105894775	106004027	110569	A549-ACE2_0h_Ho2020	1	160.9	Thyroid	277.363	Whole_Blood	0.0564393
rs11736834	ENSG00000168743.12	NPNT	Lung	4.60286e-11	-0.889087	-1.20228	-0.691091	0.0572816	Cis	1.5	8.34558e-12	chr4	105787607	C	T	chr4	105894775	106004027	107168	A549-ACE2_0h_Ho2020	1.5	160.9	Thyroid	277.363	Whole_Blood	0.0564393
rs11736859	ENSG00000168743.12	NPNT	Lung	6.14104e-12	-0.939562	-1.27019	-0.753844	0.0582524	Cis	1.5	1.09292e-12	chr4	105787628	C	T	chr4	105894775	106004027	107147	A549-ACE2_0h_Ho2020	1.5	160.9	Thyroid	277.363	Whole_Blood	0.0564393
rs17036230	ENSG00000168743.12	NPNT	Lung	6.14104e-12	-0.939562	-1.31373	-0.751592	0.0582524	Cis	1.5	1.09292e-12	chr4	105793991	T	A	chr4	105894775	106004027	100784	A549-ACE2_0h_Ho2020	1.5	160.9	Thyroid	277.363	Whole_Blood	0.0564393
rs112543091	ENSG00000168743.12	NPNT	Lung	6.14104e-12	-0.939562	-1.34787	-0.758901	0.0582524	Cis	1.5	1.09292e-12	chr4	105794967	C	T	chr4	105894775	106004027	99808	A549-ACE2_0h_Ho2020	1.5	160.9	Thyroid	277.363	Whole_Blood	0.0564393
rs72673824	ENSG00000168743.12	NPNT	Lung	6.14104e-12	-0.939562	-1.33139	-0.763932	0.0582524	Cis	1.5	1.09292e-12	chr4	105803307	A	G	chr4	105894775	106004027	91468	A549-ACE2_0h_Ho2020	1.5	160.9	Thyroid	277.363	Whole_Blood	0.0564393
rs11731938	ENSG00000168743.12	NPNT	Lung	4.60286e-11	-0.889087	-1.22425	-0.692097	0.0572816	Cis	1.5	8.34558e-12	chr4	105803983	T	A	chr4	105894775	106004027	90792	A549-ACE2_0h_Ho2020	1.5	160.9	Thyroid	277.363	Whole_Blood	0.0564393
rs11097901	ENSG00000168743.12	NPNT	Lung	4.35432e-10	-0.716312	-0.887433	-0.399583	0.061165	Cis	1	8.52253e-11	chr4	105808776	C	T	chr4	105894775	106004027	85999	A549-ACE2_0h_Ho2020	1	160.9	Thyroid	277.363	Whole_Blood	0.0564393
rs72673828	ENSG00000168743.12	NPNT	Lung	6.14104e-12	-0.939562	-1.28127	-0.754173	0.0582524	Cis	1.5	1.09292e-12	chr4	105809185	C	G	chr4	105894775	106004027	85590	A549-ACE2_0h_Ho2020	1.5	160.9	Thyroid	277.363	Whole_Blood	0.0564393
rs11733654	ENSG00000168743.12	NPNT	Lung	6.14104e-12	-0.939562	-1.31755	-0.765616	0.0582524	Cis	1.5	1.09292e-12	chr4	105809553	C	A	chr4	105894775	106004027	85222	A549-ACE2_0h_Ho2020	1.5	160.9	Thyroid	277.363	Whole_Blood	0.0564393
rs72673831	ENSG00000168743.12	NPNT	Lung	5.23606e-12	-0.952948	-1.29544	-0.762848	0.0583658	Cis	1.5	9.22869e-13	chr4	105812223	C	T	chr4	105894775	106004027	82552	A549-ACE2_0h_Ho2020	1.5	160.9	Thyroid	277.363	Whole_Blood	0.0564393
rs10516527	ENSG00000168743.12	NPNT	Lung	6.14104e-12	-0.939562	-1.27657	-0.760484	0.0582524	Cis	1.5	1.09292e-12	chr4	105813189	A	G	chr4	105894775	106004027	81586	A549-ACE2_0h_Ho2020	1.5	160.9	Thyroid	277.363	Whole_Blood	0.0564393
rs11723240	ENSG00000168743.12	NPNT	Lung	6.14104e-12	-0.939562	-1.29854	-0.752082	0.0582524	Cis	2.5	1.09292e-12	chr4	105815779	T	C	chr4	105894775	106004027	78996	A549-ACE2_0h_Ho2020	2.5	160.9	Thyroid	277.363	Whole_Blood	0.0564393
rs17036258	ENSG00000168743.12	NPNT	Lung	4.60286e-11	-0.889087	-1.22514	-0.699265	0.0572816	Cis	2.5	8.34558e-12	chr4	105816225	G	A	chr4	105894775	106004027	78550	A549-ACE2_0h_Ho2020	2.5	160.9	Thyroid	277.363	Whole_Blood	0.0564393
rs72673832	ENSG00000168743.12	NPNT	Lung	1.20528e-10	-0.879441	-1.18566	-0.690593	0.0563107	Cis	2.5	2.28334e-11	chr4	105817603	A	G	chr4	105894775	106004027	77172	A549-ACE2_0h_Ho2020	2.5	160.9	Thyroid	277.363	Whole_Blood	0.0564393
rs72673834	ENSG00000168743.12	NPNT	Lung	4.60286e-11	-0.889087	-1.18944	-0.696708	0.0572816	Cis	2.5	8.34558e-12	chr4	105818217	G	A	chr4	105894775	106004027	76558	A549-ACE2_0h_Ho2020	2.5	160.9	Thyroid	277.363	Whole_Blood	0.0564393
rs10516528	ENSG00000168743.12	NPNT	Lung	6.14104e-12	-0.939562	-1.33708	-0.766728	0.0582524	Cis	2.5	1.09292e-12	chr4	105818436	G	T	chr4	105894775	106004027	76339	A549-ACE2_0h_Ho2020	2.5	160.9	Thyroid	277.363	Whole_Blood	0.0564393
rs11726674	ENSG00000168743.12	NPNT	Lung	6.14104e-12	-0.939562	-1.3376	-0.752094	0.0582524	Cis	2	1.09292e-12	chr4	105824594	T	C	chr4	105894775	106004027	70181	A549-ACE2_0h_Ho2020	2	160.9	Thyroid	277.363	Whole_Blood	0.0564393
rs17036310	ENSG00000168743.12	NPNT	Lung	1.0344e-11	-0.917262	-1.23864	-0.727149	0.0592233	Cis	3	1.84466e-12	chr4	105831183	A	G	chr4	105894775	106004027	63592	A549-ACE2_0h_Ho2020	3	160.9	Thyroid	277.363	Whole_Blood	0.0564393
rs11732650	ENSG00000168743.12	NPNT	Lung	1.0344e-11	-0.917262	-1.21085	-0.732078	0.0592233	Cis	1.5	1.84465e-12	chr4	105833074	G	C	chr4	105894775	106004027	61701	A549-ACE2_0h_Ho2020	1.5	160.9	Thyroid	277.363	Whole_Blood	0.0564393
rs34671427	ENSG00000168743.12	NPNT	Lung	1.0344e-11	-0.917262	-1.22987	-0.718154	0.0592233	Cis	1.5	1.84465e-12	chr4	105833457	C	CGA	chr4	105894775	106004027	61318	A549-ACE2_0h_Ho2020	1.5	160.9	Thyroid	277.363	Whole_Blood	0.0564393
rs150081160	ENSG00000168743.12	NPNT	Lung	2.95911e-09	-0.58871	-0.766148	-0.356358	0.0815534	Cis	1.5	5.92543e-10	chr4	105833740	T	TTATAGTAAGTATAGA	chr4	105894775	106004027	61035	A549-ACE2_0h_Ho2020	1.5	160.9	Thyroid	277.363	Whole_Blood	0.0564393
rs11295565	ENSG00000168743.12	NPNT	Lung	1.12124e-09	-0.683437	-1.0384	-0.532072	0.0805825	Cis	1.5	2.21634e-10	chr4	105833945	AG	A	chr4	105894775	106004027	60830	A549-ACE2_0h_Ho2020	1.5	160.9	Thyroid	277.363	Whole_Blood	0.0564393
rs79412014	ENSG00000168743.12	NPNT	Lung	7.11634e-11	-0.868133	-1.17322	-0.670436	0.0582524	Cis	1.5	1.34108e-11	chr4	105834287	T	A	chr4	105894775	106004027	60488	A549-ACE2_0h_Ho2020	1.5	160.9	Thyroid	277.363	Whole_Blood	0.0564393
rs11728716	ENSG00000168743.12	NPNT	Lung	7.11634e-11	-0.868133	-1.17448	-0.646818	0.0582524	Cis	2	1.34109e-11	chr4	105834839	G	A	chr4	105894775	106004027	59936	A549-ACE2_0h_Ho2020	2	160.9	Thyroid	277.363	Whole_Blood	0.0564393
rs72673853	ENSG00000168743.12	NPNT	Lung	1.0344e-11	-0.917262	-1.27263	-0.734213	0.0592233	Cis	4	1.84466e-12	chr4	105835720	T	C	chr4	105894775	106004027	59055	A549-ACE2_0h_Ho2020	4	160.9	Thyroid	277.363	Whole_Blood	0.0564393
rs72673855	ENSG00000168743.12	NPNT	Lung	1.0344e-11	-0.917262	-1.2717	-0.715355	0.0592233	Cis	4	1.84465e-12	chr4	105835832	A	G	chr4	105894775	106004027	58943	A549-ACE2_0h_Ho2020	4	160.9	Thyroid	277.363	Whole_Blood	0.0564393
rs28767239	ENSG00000168743.12	NPNT	Lung	1.12124e-09	-0.683437	-0.996531	-0.533484	0.0805825	Cis	2	2.21634e-10	chr4	105836215	A	C	chr4	105894775	106004027	58560	A549-ACE2_0h_Ho2020	2	160.9	Thyroid	277.363	Whole_Blood	0.0564393
rs72673858	ENSG00000168743.12	NPNT	Lung	1.0344e-11	-0.917262	-1.24273	-0.734951	0.0592233	Cis	2	1.84465e-12	chr4	105836899	T	C	chr4	105894775	106004027	57876	A549-ACE2_0h_Ho2020	2	160.9	Thyroid	277.363	Whole_Blood	0.0564393
rs17036327	ENSG00000168743.12	NPNT	Lung	7.11634e-11	-0.868133	-1.14457	-0.670765	0.0582524	Cis	1.5	1.34109e-11	chr4	105840259	C	G	chr4	105894775	106004027	54516	A549-ACE2_0h_Ho2020	1.5	160.9	Thyroid	277.363	Whole_Blood	0.0564393
rs72673860	ENSG00000168743.12	NPNT	Lung	7.11634e-11	-0.868133	-1.18959	-0.674633	0.0582524	Cis	1.5	1.34108e-11	chr4	105841743	C	T	chr4	105894775	106004027	53032	A549-ACE2_0h_Ho2020	1.5	160.9	Thyroid	277.363	Whole_Blood	0.0564393
rs7676975	ENSG00000168743.12	NPNT	Lung	1.12124e-09	-0.683437	-0.971744	-0.539718	0.0805825	Cis	1.5	2.21634e-10	chr4	105842654	A	T	chr4	105894775	106004027	52121	A549-ACE2_0h_Ho2020	1.5	160.9	Thyroid	277.363	Whole_Blood	0.0564393
rs10050333	ENSG00000168743.12	NPNT	Lung	1.12124e-09	-0.683437	-1.02052	-0.534819	0.0805825	Cis	3.5	2.21634e-10	chr4	105844656	T	A	chr4	105894775	106004027	50119	A549-ACE2_0h_Ho2020	3.5	160.9	Thyroid	277.363	Whole_Blood	0.0564393
rs10050159	ENSG00000168743.12	NPNT	Lung	1.12124e-09	-0.683437	-0.991559	-0.531308	0.0805825	Cis	3.5	2.21634e-10	chr4	105844758	G	A	chr4	105894775	106004027	50017	A549-ACE2_0h_Ho2020	3.5	160.9	Thyroid	277.363	Whole_Blood	0.0564393
rs11722225	ENSG00000168743.12	NPNT	Lung	1.0344e-11	-0.917262	-1.3048	-0.729255	0.0592233	Cis	3.5	1.84466e-12	chr4	105845273	T	C	chr4	105894775	106004027	49502	A549-ACE2_0h_Ho2020	3.5	160.9	Thyroid	277.363	Whole_Blood	0.0564393
rs72673865	ENSG00000168743.12	NPNT	Lung	3.58712e-12	-0.947315	-1.32984	-0.759993	0.0601942	Cis	2.5	6.30295e-13	chr4	105847441	G	T	chr4	105894775	106004027	47334	A549-ACE2_0h_Ho2020	2.5	160.9	Thyroid	277.363	Whole_Blood	0.0564393
rs11726094	ENSG00000168743.12	NPNT	Lung	7.11634e-11	-0.868133	-1.16861	-0.661014	0.0582524	Cis	1	1.34109e-11	chr4	105852230	G	T	chr4	105894775	106004027	42545	A549-ACE2_0h_Ho2020	1	160.9	Thyroid	277.363	Whole_Blood	0.0564393
rs11730354	ENSG00000168743.12	NPNT	Lung	3.14393e-11	-0.881793	-1.15855	-0.662281	0.0660194	Cis	1	5.65064e-12	chr4	105852278	T	C	chr4	105894775	106004027	42497	A549-ACE2_0h_Ho2020	1	160.9	Thyroid	277.363	Whole_Blood	0.0564393
rs72673873	ENSG00000168743.12	NPNT	Lung	8.49764e-11	-0.859799	-1.14834	-0.630682	0.0650485	Cis	2.5	1.6037e-11	chr4	105859144	G	A	chr4	105894775	106004027	35631	A549-ACE2_0h_Ho2020	2.5	160.9	Thyroid	277.363	Whole_Blood	0.0564393
rs113881526	ENSG00000168743.12	NPNT	Lung	3.14393e-11	-0.881793	-1.21132	-0.664495	0.0660194	Cis	2.5	5.65064e-12	chr4	105860479	T	G	chr4	105894775	106004027	34296	A549-ACE2_0h_Ho2020	2.5	160.9	Thyroid	277.363	Whole_Blood	0.0564393
rs7660534	ENSG00000168743.12	NPNT	Lung	1.21996e-10	-0.5795	-0.721666	-0.383575	0.0893204	Cis	3	2.31227e-11	chr4	105874890	G	C	chr4	105894775	106004027	19885	A549-ACE2_0h_Ho2020	3	160.9	Thyroid	277.363	Whole_Blood	0.0564393
rs17036341	ENSG00000168743.12	NPNT	Lung	5.25609e-09	-0.547878	-0.737252	-0.391225	0.0864078	Cis	3.5	1.06176e-09	chr4	105875672	C	G	chr4	105894775	106004027	19103	A549-ACE2_0h_Ho2020	3.5	160.9	Thyroid	277.363	Whole_Blood	0.0564393
rs10516529	ENSG00000168743.12	NPNT	Lung	5.25609e-09	-0.547878	-0.722337	-0.393012	0.0864078	Cis	5	1.06176e-09	chr4	105878159	T	G	chr4	105894775	106004027	16616	A549-ACE2_0h_Ho2020	5	160.9	Thyroid	277.363	Whole_Blood	0.0564393
rs11730660	ENSG00000168743.12	NPNT	Lung	4.19981e-11	-0.851197	-1.1483	-0.691543	0.0601942	Cis	3.5	7.5939e-12	chr4	105879222	A	C	chr4	105894775	106004027	15553	A549-ACE2_0h_Ho2020	3.5	160.9	Thyroid	277.363	Whole_Blood	0.0564393
rs151317012	ENSG00000168743.12	NPNT	Lung	4.19981e-11	-0.851197	-1.16916	-0.689403	0.0601942	Cis	1	7.5939e-12	chr4	105885037	C	T	chr4	105894775	106004027	9738	A549-ACE2_0h_Ho2020	1	160.9	Thyroid	277.363	Whole_Blood	0.0564393
rs17331332	ENSG00000168743.12	NPNT	Lung	4.19981e-11	-0.851197	-1.1398	-0.677622	0.0601942	Cis	1.5	7.59393e-12	chr4	105886950	G	A	chr4	105894775	106004027	7825	A549-ACE2_0h_Ho2020	1.5	160.9	Thyroid	277.363	Whole_Blood	0.0564393
rs72673888	ENSG00000168743.12	NPNT	Lung	4.19981e-11	-0.851197	-1.1571	-0.66935	0.0601942	Cis	1.5	7.59393e-12	chr4	105887024	T	C	chr4	105894775	106004027	7751	A549-ACE2_0h_Ho2020	1.5	160.9	Thyroid	277.363	Whole_Blood	0.0564393
rs58775257	ENSG00000168743.12	NPNT	Lung	5.25609e-09	-0.547878	-0.737244	-0.388858	0.0864078	Cis	2	1.06176e-09	chr4	105888826	G	A	chr4	105894775	106004027	5949	A549-ACE2_0h_Ho2020	2	160.9	Thyroid	277.363	Whole_Blood	0.0564393
rs72673889	ENSG00000168743.12	NPNT	Lung	4.19981e-11	-0.851197	-1.12985	-0.658392	0.0601942	Cis	6	7.5939e-12	chr4	105889390	A	G	chr4	105894775	106004027	5385	A549-ACE2_0h_Ho2020	6	160.9	Thyroid	277.363	Whole_Blood	0.0564393
rs35281617	ENSG00000168743.12	NPNT	Lung	7.81269e-11	-0.851006	-1.23973	-0.701549	0.0592233	Cis	3	1.47373e-11	chr4	105891125	A	AG	chr4	105894775	106004027	3650	A549-ACE2_0h_Ho2020	3	160.9	Thyroid	277.363	Whole_Blood	0.0564393
rs67277942	ENSG00000168743.12	NPNT	Lung	1.21996e-10	-0.5795	-0.730853	-0.382034	0.0893204	Cis	3.5	2.31227e-11	chr4	105892152	A	G	chr4	105894775	106004027	2623	A549-ACE2_0h_Ho2020	3.5	160.9	Thyroid	277.363	Whole_Blood	0.0564393
rs72673891	ENSG00000168743.12	NPNT	Lung	4.19981e-11	-0.851197	-1.14683	-0.676045	0.0601942	Cis	3.5	7.5939e-12	chr4	105893145	A	G	chr4	105894775	106004027	1630	A549-ACE2_0h_Ho2020	3.5	160.9	Thyroid	277.363	Whole_Blood	0.0564393
rs59462153	ENSG00000168743.12	NPNT	Lung	8.05234e-11	-0.581409	-0.722717	-0.389245	0.0893204	Cis	4.5	1.5193e-11	chr4	105893931	T	C	chr4	105894775	106004027	844	A549-ACE2_0h_Ho2020	4.5	160.9	Thyroid	277.363	Whole_Blood	0.0564393
rs145501437	ENSG00000168743.12	NPNT	Lung	1.4594e-10	-0.849373	-1.19155	-0.680765	0.0572816	Cis	5.5	2.77202e-11	chr4	105894827	TAGAGAC	T	chr4	105894775	106004027	0	A549-ACE2_0h_Ho2020	5.5	160.9	Thyroid	277.363	Whole_Blood	0.0564393
rs141807665	ENSG00000168743.12	NPNT	Lung	1.4594e-10	-0.849373	-1.19056	-0.696921	0.0572816	Cis	5.5	2.77202e-11	chr4	105894906	T	TA	chr4	105894775	106004027	0	A549-ACE2_0h_Ho2020	5.5	160.9	Thyroid	277.363	Whole_Blood	0.0564393
rs34712979	ENSG00000168743.12	NPNT	Lung	0.0062125	-0.218174	-0.318721	-0.113153	0.22233	Cis	8	0.00233702	chr4	105897896	G	A	chr4	105894775	106004027	0	A549-ACE2_0h_Ho2020	8	160.9	Thyroid	277.363	Whole_Blood	0.0564393
