## Supplementary Table 1 for "COVID-19 risk variant associations with chromatin remodelling, DNA maintenance and surfactant genes are infection dependent in the lung" (part 3 of 3)

### Sheet: 1. a2_0h (continued)
snp	gencode_id	gene	tissue	adj_pval	log2_aFC	log2_aFC_lower	log2_aFC_upper	maf	interaction_type	hic_score	eqtl_pval	snp_chr	snp_locus	ref	alt	gene_chr	gene_start	gene_end	distance	cell_lines	cell_line_hic_scores	expression	max_expressed_tissue	max_expression	min_expressed_tissue	min_expression
rs72673831	ENSG00000138801.8	PAPSS1	Lung	0.0279396	-0.359487	-0.642696	-0.11636	0.0583658	Trans-intrachromosomal	1	0.0116616	chr4	105812223	C	T	chr4	107590276	107720452	1778053	A549-ACE2_0h_Ho2020	1	43.0911	Brain_Spinal_cord_cervical_c-1	117.844	Muscle_Skeletal	3.24815
rs10516527	ENSG00000138801.8	PAPSS1	Lung	0.0291581	-0.359771	-0.646923	-0.111867	0.0582524	Trans-intrachromosomal	1	0.0122268	chr4	105813189	A	G	chr4	107590276	107720452	1777087	A549-ACE2_0h_Ho2020	1	43.0911	Brain_Spinal_cord_cervical_c-1	117.844	Muscle_Skeletal	3.24815
rs34712979	ENSG00000249635.1	RP11-710F7.3	Lung	0.0147545	-0.325806	-0.575998	-0.0510913	0.22233	Cis	1	0.00584102	chr4	105897896	G	A	chr4	106003317	106022478	105421	A549-ACE2_0h_Ho2020	1	0.0766345	Brain_Cerebellar_Hemisphere	0.245814	Muscle_Skeletal	0.0141504
rs6848110	ENSG00000196104.10	SPOCK3	Lung	0.0488191	-0.227115	-0.386584	-0.0403032	0.413592	Cis	2.5	0.021669	chr4	167750522	A	G	chr4	166733384	167234796	515726	A549-ACE2_0h_Ho2020	2.5	0.0746782	Brain_Spinal_cord_cervical_c-1	106.246	Cells_EBV-transformed_lymphocytes	0.0132195
rs6814441	ENSG00000196104.10	SPOCK3	Lung	0.0488191	-0.227115	-0.411998	-0.0569491	0.413592	Cis	1.5	0.021669	chr4	167753007	A	G	chr4	166733384	167234796	518211	A549-ACE2_0h_Ho2020	1.5	0.0746782	Brain_Spinal_cord_cervical_c-1	106.246	Cells_EBV-transformed_lymphocytes	0.0132195
rs59086942	ENSG00000206077.10	ZDHHC11B	Lung	2.1484e-10	-0.717991	-1.0723	-0.512371	0.176699	Cis	3	4.09431e-11	chr5	719466	G	C	chr5	710360	766952	0	A549-ACE2_0h_Ho2020	3	17.1773	Brain_Cerebellar_Hemisphere	82.9285	Cells_Cultured_fibroblasts	0.0365233
rs115767786	ENSG00000206077.10	ZDHHC11B	Lung	3.0487e-10	-0.689386	-1.04948	-0.497615	0.176699	Cis	1	5.91612e-11	chr5	731773	C	G	chr5	710360	766952	0	A549-ACE2_0h_Ho2020	1	17.1773	Brain_Cerebellar_Hemisphere	82.9285	Cells_Cultured_fibroblasts	0.0365233
rs4956965	ENSG00000206077.10	ZDHHC11B	Lung	2.71357e-10	-0.693598	-1.08271	-0.507977	0.181553	Cis	1	5.2045e-11	chr5	732185	C	T	chr5	710360	766952	0	A549-ACE2_0h_Ho2020	1	17.1773	Brain_Cerebellar_Hemisphere	82.9285	Cells_Cultured_fibroblasts	0.0365233
rs4956966	ENSG00000206077.10	ZDHHC11B	Lung	2.24393e-10	-0.695776	-1.04628	-0.476291	0.182524	Cis	1	4.27739e-11	chr5	732263	G	A	chr5	710360	766952	0	A549-ACE2_0h_Ho2020	1	17.1773	Brain_Cerebellar_Hemisphere	82.9285	Cells_Cultured_fibroblasts	0.0365233
rs55724150	ENSG00000206077.10	ZDHHC11B	Lung	5.0017e-10	-0.678425	-1.02746	-0.461888	0.178641	Cis	3	9.80543e-11	chr5	732767	C	T	chr5	710360	766952	0	A549-ACE2_0h_Ho2020	3	17.1773	Brain_Cerebellar_Hemisphere	82.9285	Cells_Cultured_fibroblasts	0.0365233
rs4956967	ENSG00000188818.12	ZDHHC11	Lung	1.05024e-10	-0.828578	-1.11933	-0.549979	0.183495	Cis	1	1.98631e-11	chr5	732363	C	T	chr5	795606	850986	63243	A549-ACE2_0h_Ho2020	1	5.44192	Brain_Cerebellum	14.3139	Cells_Cultured_fibroblasts	0.21764
rs2277062	ENSG00000188818.12	ZDHHC11	Lung	3.20719e-11	-0.840502	-1.14368	-0.570274	0.178641	Cis	1	5.76723e-12	chr5	732484	G	A	chr5	795606	850986	63122	A549-ACE2_0h_Ho2020	1	5.44192	Brain_Cerebellum	14.3139	Cells_Cultured_fibroblasts	0.21764
rs55724150	ENSG00000112877.7	CEP72	Lung	0.0310129	-0.23551	-0.390234	-0.061069	0.178641	Cis	1	0.0130817	chr5	732767	C	T	chr5	612272	667168	65599	A549-ACE2_0h_Ho2020	1	3.17481	Testis	17.1559	Heart_Left_Ventricle	0.470354
rs77937	ENSG00000158987.20	RAPGEF6	Lung	0.0284765	-0.156837	-0.261355	-0.0513174	0.269903	Cis	5	0.0119166	chr5	131986601	G	T	chr5	131423921	131635236	351365	A549-ACE2_0h_Ho2020	5	8.00642	Brain_Cerebellum	27.6897	Heart_Left_Ventricle	1.35365
rs77938	ENSG00000158987.20	RAPGEF6	Lung	0.0310878	-0.158779	-0.265229	-0.0572866	0.26699	Cis	5	0.0131175	chr5	131986801	C	T	chr5	131423921	131635236	351565	A549-ACE2_0h_Ho2020	5	8.00642	Brain_Cerebellum	27.6897	Heart_Left_Ventricle	1.35365
rs67689342	ENSG00000158987.20	RAPGEF6	Lung	0.0280559	-0.159453	-0.268573	-0.060698	0.267961	Cis	5	0.0117114	chr5	131987470	GAGA	G	chr5	131423921	131635236	352234	A549-ACE2_0h_Ho2020	5	8.00642	Brain_Cerebellum	27.6897	Heart_Left_Ventricle	1.35365
rs3043838	ENSG00000158987.20	RAPGEF6	Lung	0.0389991	-0.172605	-0.277166	-0.0610263	0.26699	Cis	3	0.0169772	chr5	131988557	C	CTG	chr5	131423921	131635236	353321	A549-ACE2_0h_Ho2020	3	8.00642	Brain_Cerebellum	27.6897	Heart_Left_Ventricle	1.35365
rs56162149	ENSG00000158987.20	RAPGEF6	Lung	0.0289645	0.187181	0.0760317	0.303997	0.229126	Cis	4.5	0.0121365	chr5	131995059	C	T	chr5	131423921	131635236	359823	A549-ACE2_0h_Ho2020	4.5	8.00642	Brain_Cerebellum	27.6897	Heart_Left_Ventricle	1.35365
rs27349	ENSG00000158987.20	RAPGEF6	Lung	0.00446947	0.277406	0.129746	0.413067	0.166019	Cis	2	0.00165387	chr5	132078029	G	T	chr5	131423921	131635236	442793	A549-ACE2_0h_Ho2020	2	8.00642	Brain_Cerebellum	27.6897	Heart_Left_Ventricle	1.35365
rs27748	ENSG00000158987.20	RAPGEF6	Lung	0.00300462	0.287531	0.143716	0.416535	0.165049	Cis	1	0.00110068	chr5	132079679	C	T	chr5	131423921	131635236	444443	A549-ACE2_0h_Ho2020	1	8.00642	Brain_Cerebellum	27.6897	Heart_Left_Ventricle	1.35365
rs77937	ENSG00000239642.5	MEIKIN	Lung	0.00259316	-0.398051	-0.621279	-0.166876	0.269903	Cis	3	0.000944565	chr5	131986601	G	T	chr5	131806993	131945698	40903	A549-ACE2_0h_Ho2020	3	0.212106	Testis	13.5423	Colon_Transverse	0.0119483
rs77938	ENSG00000239642.5	MEIKIN	Lung	0.00118173	-0.42131	-0.652962	-0.186973	0.26699	Cis	3	0.000414964	chr5	131986801	C	T	chr5	131806993	131945698	41103	A549-ACE2_0h_Ho2020	3	0.212106	Testis	13.5423	Colon_Transverse	0.0119483
rs67689342	ENSG00000239642.5	MEIKIN	Lung	0.00148217	-0.415111	-0.645923	-0.190776	0.267961	Cis	3	0.000529236	chr5	131987470	GAGA	G	chr5	131806993	131945698	41772	A549-ACE2_0h_Ho2020	3	0.212106	Testis	13.5423	Colon_Transverse	0.0119483
rs3043838	ENSG00000239642.5	MEIKIN	Lung	0.0011852	-0.42458	-0.659107	-0.211999	0.26699	Cis	5	0.000416881	chr5	131988557	C	CTG	chr5	131806993	131945698	42859	A549-ACE2_0h_Ho2020	5	0.212106	Testis	13.5423	Colon_Transverse	0.0119483
rs421377	ENSG00000239642.5	MEIKIN	Lung	0.0015245	-0.48004	-0.701694	-0.262389	0.261165	Cis	3	0.00054442	chr5	131991464	A	T	chr5	131806993	131945698	45766	A549-ACE2_0h_Ho2020	3	0.212106	Testis	13.5423	Colon_Transverse	0.0119483
rs426991	ENSG00000239642.5	MEIKIN	Lung	0.00101727	-0.491338	-0.732481	-0.256224	0.257282	Cis	3	0.000355743	chr5	131991652	T	C	chr5	131806993	131945698	45954	A549-ACE2_0h_Ho2020	3	0.212106	Testis	13.5423	Colon_Transverse	0.0119483
rs407204	ENSG00000239642.5	MEIKIN	Lung	0.00126664	-0.424265	-0.645073	-0.196949	0.270874	Cis	3	0.000447926	chr5	131991772	C	G	chr5	131806993	131945698	46074	A549-ACE2_0h_Ho2020	3	0.212106	Testis	13.5423	Colon_Transverse	0.0119483
rs5871440	ENSG00000239642.5	MEIKIN	Lung	0.00126664	-0.424265	-0.621025	-0.184476	0.270874	Cis	3	0.000447926	chr5	131991819	G	GA	chr5	131806993	131945698	46121	A549-ACE2_0h_Ho2020	3	0.212106	Testis	13.5423	Colon_Transverse	0.0119483
rs687429	ENSG00000239642.5	MEIKIN	Lung	0.00158664	-0.460054	-0.680724	-0.256917	0.271845	Cis	5.5	0.000567616	chr5	131992830	A	C	chr5	131806993	131945698	47132	A549-ACE2_0h_Ho2020	5.5	0.212106	Testis	13.5423	Colon_Transverse	0.0119483
rs56162149	ENSG00000239642.5	MEIKIN	Lung	0.00270197	0.463916	0.232186	0.693773	0.229126	Cis	2.5	0.000986885	chr5	131995059	C	T	chr5	131806993	131945698	49361	A549-ACE2_0h_Ho2020	2.5	0.212106	Testis	13.5423	Colon_Transverse	0.0119483
rs423957	ENSG00000239642.5	MEIKIN	Lung	7.70626e-06	-0.706043	-1.04717	-0.523446	0.191262	Cis	4	1.85684e-06	chr5	131998438	G	C	chr5	131806993	131945698	52740	A549-ACE2_0h_Ho2020	4	0.212106	Testis	13.5423	Colon_Transverse	0.0119483
rs25881	ENSG00000239642.5	MEIKIN	Lung	0.00100094	0.483731	0.182834	0.714646	0.164078	Cis	2.5	0.000349897	chr5	132075445	C	T	chr5	131806993	131945698	129747	A549-ACE2_0h_Ho2020	2.5	0.212106	Testis	13.5423	Colon_Transverse	0.0119483
rs25882	ENSG00000239642.5	MEIKIN	Lung	0.0263685	0.364434	0.121624	0.626683	0.203883	Cis	2.5	0.0108247	chr5	132075767	T	C	chr5	131806993	131945698	130069	A549-ACE2_0h_Ho2020	2.5	0.212106	Testis	13.5423	Colon_Transverse	0.0119483
rs25883	ENSG00000239642.5	MEIKIN	Lung	0.0167565	0.402134	0.191674	0.643264	0.24466	Cis	2.5	0.00667594	chr5	132076239	G	A	chr5	131806993	131945698	130541	A549-ACE2_0h_Ho2020	2.5	0.212106	Testis	13.5423	Colon_Transverse	0.0119483
rs25884	ENSG00000239642.5	MEIKIN	Lung	0.00475744	0.397082	0.12228	0.598825	0.23301	Cis	2.5	0.00176171	chr5	132076545	A	G	chr5	131806993	131945698	130847	A549-ACE2_0h_Ho2020	2.5	0.212106	Testis	13.5423	Colon_Transverse	0.0119483
rs27748	ENSG00000239642.5	MEIKIN	Lung	0.000634711	0.502127	0.191079	0.740969	0.165049	Cis	1.5	0.000219294	chr5	132079679	C	T	chr5	131806993	131945698	133981	A549-ACE2_0h_Ho2020	1.5	0.212106	Testis	13.5423	Colon_Transverse	0.0119483
rs56162149	ENSG00000164398.12	ACSL6	Lung	0.0294528	0.418925	0.233421	0.592391	0.229126	Cis	8.5	0.0123637	chr5	131995059	C	T	chr5	131949973	132012243	0	A549-ACE2_0h_Ho2020	8.5	0.449954	Brain_Cerebellar_Hemisphere	53.7258	Cells_Cultured_fibroblasts	0.0137895
rs10479001	ENSG00000113522.13	RAD50	Lung	0.0152455	0.26349	0.124808	0.447158	0.0592233	Cis	1	0.00604087	chr5	132272028	C	T	chr5	132556019	132646344	283991	A549-ACE2_0h_Ho2020	1	12.6263	Cells_EBV-transformed_lymphocytes	36.0987	Whole_Blood	1.3463
rs35323400	ENSG00000113522.13	RAD50	Lung	1.46381e-05	0.336402	0.214618	0.483754	0.0718447	Cis	1.5	4.58926e-06	chr5	132368715	AG	A	chr5	132556019	132646344	187304	A549-ACE2_0h_Ho2020	1.5	12.6263	Cells_EBV-transformed_lymphocytes	36.0987	Whole_Blood	1.3463
rs6897597	ENSG00000113522.13	RAD50	Lung	2.27802e-05	-0.194157	-0.277899	-0.111581	0.27767	Cis	1.5	7.21601e-06	chr5	132407773	T	C	chr5	132556019	132646344	148246	A549-ACE2_0h_Ho2020	1.5	12.6263	Cells_EBV-transformed_lymphocytes	36.0987	Whole_Blood	1.3463
rs13189284	ENSG00000113522.13	RAD50	Lung	0.0134774	-0.195879	-0.324242	-0.0713757	0.0893204	Cis	1.5	0.00530314	chr5	132408409	A	C	chr5	132556019	132646344	147610	A549-ACE2_0h_Ho2020	1.5	12.6263	Cells_EBV-transformed_lymphocytes	36.0987	Whole_Blood	1.3463
rs4451042	ENSG00000113522.13	RAD50	Lung	0.0240753	-0.169036	-0.302601	-0.0355794	0.0951456	Cis	2	0.00984417	chr5	132419785	G	T	chr5	132556019	132646344	136234	A549-ACE2_0h_Ho2020	2	12.6263	Cells_EBV-transformed_lymphocytes	36.0987	Whole_Blood	1.3463
rs11242111	ENSG00000113522.13	RAD50	Lung	0.0240753	-0.169036	-0.293772	-0.0312133	0.0951456	Cis	2	0.00984417	chr5	132420366	A	G	chr5	132556019	132646344	135653	A549-ACE2_0h_Ho2020	2	12.6263	Cells_EBV-transformed_lymphocytes	36.0987	Whole_Blood	1.3463
rs5871454	ENSG00000113522.13	RAD50	Lung	6.82525e-08	-0.270707	-0.342475	-0.151476	0.169903	Cis	1.5	1.42562e-08	chr5	132424239	G	GAAGAAAGA	chr5	132556019	132646344	131780	A549-ACE2_0h_Ho2020	1.5	12.6263	Cells_EBV-transformed_lymphocytes	36.0987	Whole_Blood	1.3463
rs1859085	ENSG00000113522.13	RAD50	Lung	6.82525e-08	-0.270707	-0.348201	-0.134764	0.169903	Cis	1.5	1.42561e-08	chr5	132424387	A	G	chr5	132556019	132646344	131632	A549-ACE2_0h_Ho2020	1.5	12.6263	Cells_EBV-transformed_lymphocytes	36.0987	Whole_Blood	1.3463
rs4143335	ENSG00000113522.13	RAD50	Lung	1.06105e-07	-0.301987	-0.408826	-0.20572	0.157282	Cis	1	2.22727e-08	chr5	132427482	T	C	chr5	132556019	132646344	128537	A549-ACE2_0h_Ho2020	1	12.6263	Cells_EBV-transformed_lymphocytes	36.0987	Whole_Blood	1.3463
rs725580	ENSG00000113522.13	RAD50	Lung	1.06105e-07	-0.301987	-0.41442	-0.199682	0.157282	Cis	1	2.22726e-08	chr5	132428411	A	G	chr5	132556019	132646344	127608	A549-ACE2_0h_Ho2020	1	12.6263	Cells_EBV-transformed_lymphocytes	36.0987	Whole_Blood	1.3463
rs11958162	ENSG00000113522.13	RAD50	Lung	1.06105e-07	-0.301987	-0.40147	-0.203876	0.157282	Cis	1.5	2.22726e-08	chr5	132436224	A	T	chr5	132556019	132646344	119795	A549-ACE2_0h_Ho2020	1.5	12.6263	Cells_EBV-transformed_lymphocytes	36.0987	Whole_Blood	1.3463
rs13176348	ENSG00000113522.13	RAD50	Lung	2.77257e-09	0.385387	0.305871	0.512411	0.123301	Cis	1.5	5.55066e-10	chr5	132448315	C	T	chr5	132556019	132646344	107704	A549-ACE2_0h_Ho2020	1.5	12.6263	Cells_EBV-transformed_lymphocytes	36.0987	Whole_Blood	1.3463
rs726923	ENSG00000113522.13	RAD50	Lung	0.0416555	0.0819914	0.0126392	0.158988	0.384466	Cis	1.5	0.018239	chr5	132450726	C	A	chr5	132556019	132646344	105293	A549-ACE2_0h_Ho2020	1.5	12.6263	Cells_EBV-transformed_lymphocytes	36.0987	Whole_Blood	1.3463
rs7703230	ENSG00000113522.13	RAD50	Lung	0.0416555	0.0819914	0.00843691	0.161231	0.384466	Cis	1	0.018239	chr5	132450916	G	T	chr5	132556019	132646344	105103	A549-ACE2_0h_Ho2020	1	12.6263	Cells_EBV-transformed_lymphocytes	36.0987	Whole_Blood	1.3463
rs35194480	ENSG00000113522.13	RAD50	Lung	5.88663e-06	0.271743	0.177967	0.374608	0.145631	Cis	1.5	1.38169e-06	chr5	132470477	G	A	chr5	132556019	132646344	85542	A549-ACE2_0h_Ho2020	1.5	12.6263	Cells_EBV-transformed_lymphocytes	36.0987	Whole_Blood	1.3463
rs35053097	ENSG00000113522.13	RAD50	Lung	5.88663e-06	0.271743	0.164367	0.370921	0.145631	Cis	1.5	1.38169e-06	chr5	132470661	T	C	chr5	132556019	132646344	85358	A549-ACE2_0h_Ho2020	1.5	12.6263	Cells_EBV-transformed_lymphocytes	36.0987	Whole_Blood	1.3463
rs71583481	ENSG00000197375.12	SLC22A5	Lung	0.0194859	0.447671	0.140016	0.610883	0.0718447	Cis	1.5	0.00782586	chr5	132360859	G	A	chr5	132369752	132395614	8893	A549-ACE2_0h_Ho2020	1.5	10.9852	Muscle_Skeletal	50.257	Whole_Blood	1.36637
rs71583482	ENSG00000197375.12	SLC22A5	Lung	0.0194859	0.447671	0.147103	0.607749	0.0718447	Cis	3	0.00782586	chr5	132362249	T	C	chr5	132369752	132395614	7503	A549-ACE2_0h_Ho2020	3	10.9852	Muscle_Skeletal	50.257	Whole_Blood	1.36637
rs71583483	ENSG00000197375.12	SLC22A5	Lung	0.0194859	0.447671	0.141937	0.625883	0.0718447	Cis	3	0.00782585	chr5	132362327	T	C	chr5	132369752	132395614	7425	A549-ACE2_0h_Ho2020	3	10.9852	Muscle_Skeletal	50.257	Whole_Blood	1.36637
rs34786243	ENSG00000197375.12	SLC22A5	Lung	0.0194859	0.447671	0.1221	0.613089	0.0718447	Cis	2.5	0.00782586	chr5	132369028	T	G	chr5	132369752	132395614	724	A549-ACE2_0h_Ho2020	2.5	10.9852	Muscle_Skeletal	50.257	Whole_Blood	1.36637
rs4646298	ENSG00000197375.12	SLC22A5	Lung	0.0194859	0.447671	0.0888853	0.618558	0.0718447	Cis	4.5	0.00782585	chr5	132369527	C	T	chr5	132369752	132395614	225	A549-ACE2_0h_Ho2020	4.5	10.9852	Muscle_Skeletal	50.257	Whole_Blood	1.36637
rs13180169	ENSG00000197375.12	SLC22A5	Lung	0.0194859	0.447671	0.129351	0.633	0.0718447	Cis	4.5	0.00782585	chr5	132369834	G	T	chr5	132369752	132395614	0	A549-ACE2_0h_Ho2020	4.5	10.9852	Muscle_Skeletal	50.257	Whole_Blood	1.36637
rs13180186	ENSG00000197375.12	SLC22A5	Lung	0.0194859	0.447671	0.149265	0.606863	0.0718447	Cis	4.5	0.00782586	chr5	132369866	G	T	chr5	132369752	132395614	0	A549-ACE2_0h_Ho2020	4.5	10.9852	Muscle_Skeletal	50.257	Whole_Blood	1.36637
rs13180043	ENSG00000197375.12	SLC22A5	Lung	0.0194859	0.447671	0.178872	0.619834	0.0718447	Cis	4.5	0.00782586	chr5	132369895	C	T	chr5	132369752	132395614	0	A549-ACE2_0h_Ho2020	4.5	10.9852	Muscle_Skeletal	50.257	Whole_Blood	1.36637
rs13180295	ENSG00000197375.12	SLC22A5	Lung	0.0194859	0.447671	0.194628	0.608231	0.0718447	Cis	4.5	0.00782585	chr5	132369896	G	A	chr5	132369752	132395614	0	A549-ACE2_0h_Ho2020	4.5	10.9852	Muscle_Skeletal	50.257	Whole_Blood	1.36637
rs3788987	ENSG00000197375.12	SLC22A5	Lung	0.0267675	0.421645	0.124131	0.583664	0.0728155	Cis	4.5	0.0110103	chr5	132370597	G	A	chr5	132369752	132395614	0	A549-ACE2_0h_Ho2020	4.5	10.9852	Muscle_Skeletal	50.257	Whole_Blood	1.36637
rs3788988	ENSG00000197375.12	SLC22A5	Lung	0.0194859	0.447671	0.163653	0.608767	0.0718447	Cis	4.5	0.00782586	chr5	132370679	C	T	chr5	132369752	132395614	0	A549-ACE2_0h_Ho2020	4.5	10.9852	Muscle_Skeletal	50.257	Whole_Blood	1.36637
rs13189284	ENSG00000197375.12	SLC22A5	Lung	0.00296651	0.568041	0.323033	0.813185	0.0893204	Cis	2	0.00108632	chr5	132408409	A	C	chr5	132369752	132395614	12795	A549-ACE2_0h_Ho2020	2	10.9852	Muscle_Skeletal	50.257	Whole_Blood	1.36637
rs886285	ENSG00000197375.12	SLC22A5	Lung	1.31283e-05	-0.381333	-0.532824	-0.238935	0.361165	Cis	1	4.10225e-06	chr5	132429514	T	C	chr5	132369752	132395614	33900	A549-ACE2_0h_Ho2020	1	10.9852	Muscle_Skeletal	50.257	Whole_Blood	1.36637
rs4475253	ENSG00000197375.12	SLC22A5	Lung	9.95689e-06	0.401445	0.24817	0.548639	0.360194	Cis	1	2.48507e-06	chr5	132440814	A	G	chr5	132369752	132395614	45200	A549-ACE2_0h_Ho2020	1	10.9852	Muscle_Skeletal	50.257	Whole_Blood	1.36637
rs726923	ENSG00000197375.12	SLC22A5	Lung	3.55532e-05	0.358896	0.216384	0.497007	0.384466	Cis	1.5	1.13681e-05	chr5	132450726	C	A	chr5	132369752	132395614	55112	A549-ACE2_0h_Ho2020	1.5	10.9852	Muscle_Skeletal	50.257	Whole_Blood	1.36637
rs2706387	ENSG00000197375.12	SLC22A5	Lung	3.7915e-05	0.363877	0.224884	0.504399	0.372816	Cis	1	1.21387e-05	chr5	132453865	C	T	chr5	132369752	132395614	58251	A549-ACE2_0h_Ho2020	1	10.9852	Muscle_Skeletal	50.257	Whole_Blood	1.36637
rs12655512	ENSG00000197375.12	SLC22A5	Lung	3.7915e-05	0.363877	0.234331	0.512453	0.372816	Cis	1	1.21387e-05	chr5	132454053	C	T	chr5	132369752	132395614	58439	A549-ACE2_0h_Ho2020	1	10.9852	Muscle_Skeletal	50.257	Whole_Blood	1.36637
rs12659708	ENSG00000197375.12	SLC22A5	Lung	3.7915e-05	0.363877	0.224182	0.510482	0.372816	Cis	1	1.21387e-05	chr5	132454171	A	G	chr5	132369752	132395614	58557	A549-ACE2_0h_Ho2020	1	10.9852	Muscle_Skeletal	50.257	Whole_Blood	1.36637
rs146108204	ENSG00000197375.12	SLC22A5	Lung	3.7915e-05	0.363877	0.223132	0.510906	0.372816	Cis	1	1.21387e-05	chr5	132454631	T	TTTGG	chr5	132369752	132395614	59017	A549-ACE2_0h_Ho2020	1	10.9852	Muscle_Skeletal	50.257	Whole_Blood	1.36637
rs6865438	ENSG00000197375.12	SLC22A5	Lung	3.7915e-05	0.363877	0.199638	0.500253	0.372816	Cis	1	1.21387e-05	chr5	132454724	T	C	chr5	132369752	132395614	59110	A549-ACE2_0h_Ho2020	1	10.9852	Muscle_Skeletal	50.257	Whole_Blood	1.36637
rs71583481	ENSG00000197536.11	C5orf56	Lung	0.00619697	-0.219442	-0.366668	-0.105517	0.0718447	Cis	2	0.00233034	chr5	132360859	G	A	chr5	132410636	132488702	49777	A549-ACE2_0h_Ho2020	2	9.0812	Cells_EBV-transformed_lymphocytes	9.8589	Brain_Anterior_cingulate_cortex_BA24	1.28176
rs71583482	ENSG00000197536.11	C5orf56	Lung	0.00619697	-0.219442	-0.354493	-0.084782	0.0718447	Cis	1.5	0.00233034	chr5	132362249	T	C	chr5	132410636	132488702	48387	A549-ACE2_0h_Ho2020	1.5	9.0812	Cells_EBV-transformed_lymphocytes	9.8589	Brain_Anterior_cingulate_cortex_BA24	1.28176
rs71583483	ENSG00000197536.11	C5orf56	Lung	0.00619697	-0.219442	-0.344456	-0.0943056	0.0718447	Cis	1.5	0.00233034	chr5	132362327	T	C	chr5	132410636	132488702	48309	A549-ACE2_0h_Ho2020	1.5	9.0812	Cells_EBV-transformed_lymphocytes	9.8589	Brain_Anterior_cingulate_cortex_BA24	1.28176
rs111421603	ENSG00000197536.11	C5orf56	Lung	0.00619697	-0.219442	-0.344777	-0.0921563	0.0718447	Cis	1.5	0.00233034	chr5	132365718	AGTGGC	A	chr5	132410636	132488702	44918	A549-ACE2_0h_Ho2020	1.5	9.0812	Cells_EBV-transformed_lymphocytes	9.8589	Brain_Anterior_cingulate_cortex_BA24	1.28176
rs35323400	ENSG00000197536.11	C5orf56	Lung	0.00619697	-0.219442	-0.364233	-0.100954	0.0718447	Cis	1.5	0.00233034	chr5	132368715	AG	A	chr5	132410636	132488702	41921	A549-ACE2_0h_Ho2020	1.5	9.0812	Cells_EBV-transformed_lymphocytes	9.8589	Brain_Anterior_cingulate_cortex_BA24	1.28176
rs34786243	ENSG00000197536.11	C5orf56	Lung	0.00619697	-0.219442	-0.351563	-0.0966105	0.0718447	Cis	3.5	0.00233034	chr5	132369028	T	G	chr5	132410636	132488702	41608	A549-ACE2_0h_Ho2020	3.5	9.0812	Cells_EBV-transformed_lymphocytes	9.8589	Brain_Anterior_cingulate_cortex_BA24	1.28176
rs4646298	ENSG00000197536.11	C5orf56	Lung	0.00619697	-0.219442	-0.361168	-0.0879084	0.0718447	Cis	3	0.00233034	chr5	132369527	C	T	chr5	132410636	132488702	41109	A549-ACE2_0h_Ho2020	3	9.0812	Cells_EBV-transformed_lymphocytes	9.8589	Brain_Anterior_cingulate_cortex_BA24	1.28176
rs13180169	ENSG00000197536.11	C5orf56	Lung	0.00619697	-0.219442	-0.357039	-0.0986687	0.0718447	Cis	3	0.00233034	chr5	132369834	G	T	chr5	132410636	132488702	40802	A549-ACE2_0h_Ho2020	3	9.0812	Cells_EBV-transformed_lymphocytes	9.8589	Brain_Anterior_cingulate_cortex_BA24	1.28176
rs13180186	ENSG00000197536.11	C5orf56	Lung	0.00619697	-0.219442	-0.343239	-0.0956799	0.0718447	Cis	3	0.00233034	chr5	132369866	G	T	chr5	132410636	132488702	40770	A549-ACE2_0h_Ho2020	3	9.0812	Cells_EBV-transformed_lymphocytes	9.8589	Brain_Anterior_cingulate_cortex_BA24	1.28176
rs13180043	ENSG00000197536.11	C5orf56	Lung	0.00619697	-0.219442	-0.352418	-0.0913504	0.0718447	Cis	3	0.00233034	chr5	132369895	C	T	chr5	132410636	132488702	40741	A549-ACE2_0h_Ho2020	3	9.0812	Cells_EBV-transformed_lymphocytes	9.8589	Brain_Anterior_cingulate_cortex_BA24	1.28176
rs13180295	ENSG00000197536.11	C5orf56	Lung	0.00619697	-0.219442	-0.356408	-0.0956995	0.0718447	Cis	3	0.00233034	chr5	132369896	G	A	chr5	132410636	132488702	40740	A549-ACE2_0h_Ho2020	3	9.0812	Cells_EBV-transformed_lymphocytes	9.8589	Brain_Anterior_cingulate_cortex_BA24	1.28176
rs3788987	ENSG00000197536.11	C5orf56	Lung	0.0114848	-0.195676	-0.340508	-0.0763466	0.0728155	Cis	3	0.00447916	chr5	132370597	G	A	chr5	132410636	132488702	40039	A549-ACE2_0h_Ho2020	3	9.0812	Cells_EBV-transformed_lymphocytes	9.8589	Brain_Anterior_cingulate_cortex_BA24	1.28176
rs3788988	ENSG00000197536.11	C5orf56	Lung	0.00619697	-0.219442	-0.376369	-0.103532	0.0718447	Cis	3	0.00233034	chr5	132370679	C	T	chr5	132410636	132488702	39957	A549-ACE2_0h_Ho2020	3	9.0812	Cells_EBV-transformed_lymphocytes	9.8589	Brain_Anterior_cingulate_cortex_BA24	1.28176
rs10900806	ENSG00000197536.11	C5orf56	Lung	0.017328	0.142874	0.0630273	0.233886	0.276699	Cis	3.5	0.00692868	chr5	132406854	C	T	chr5	132410636	132488702	3782	A549-ACE2_0h_Ho2020	3.5	9.0812	Cells_EBV-transformed_lymphocytes	9.8589	Brain_Anterior_cingulate_cortex_BA24	1.28176
rs6897597	ENSG00000197536.11	C5orf56	Lung	0.0243898	0.126115	0.0413087	0.217344	0.27767	Cis	4.5	0.00998162	chr5	132407773	T	C	chr5	132410636	132488702	2863	A549-ACE2_0h_Ho2020	4.5	9.0812	Cells_EBV-transformed_lymphocytes	9.8589	Brain_Anterior_cingulate_cortex_BA24	1.28176
rs4451042	ENSG00000197536.11	C5orf56	Lung	0.0384993	0.21507	0.101111	0.338013	0.0951456	Cis	6.5	0.0167283	chr5	132419785	G	T	chr5	132410636	132488702	0	A549-ACE2_0h_Ho2020	6.5	9.0812	Cells_EBV-transformed_lymphocytes	9.8589	Brain_Anterior_cingulate_cortex_BA24	1.28176
rs11242111	ENSG00000197536.11	C5orf56	Lung	0.0384993	0.21507	0.100141	0.336894	0.0951456	Cis	6.5	0.0167283	chr5	132420366	A	G	chr5	132410636	132488702	0	A549-ACE2_0h_Ho2020	6.5	9.0812	Cells_EBV-transformed_lymphocytes	9.8589	Brain_Anterior_cingulate_cortex_BA24	1.28176
rs1981525	ENSG00000197536.11	C5orf56	Lung	0.0384993	0.21507	0.109919	0.333769	0.0951456	Cis	12.5	0.0167283	chr5	132420840	T	C	chr5	132410636	132488702	0	A549-ACE2_0h_Ho2020	12.5	9.0812	Cells_EBV-transformed_lymphocytes	9.8589	Brain_Anterior_cingulate_cortex_BA24	1.28176
rs1004234	ENSG00000197536.11	C5orf56	Lung	0.0384993	0.21507	0.10449	0.339905	0.0951456	Cis	12.5	0.0167283	chr5	132421409	A	G	chr5	132410636	132488702	0	A549-ACE2_0h_Ho2020	12.5	9.0812	Cells_EBV-transformed_lymphocytes	9.8589	Brain_Anterior_cingulate_cortex_BA24	1.28176
rs2269821	ENSG00000197536.11	C5orf56	Lung	0.000133215	0.254924	0.152423	0.353541	0.157282	Cis	5.5	4.4106e-05	chr5	132422622	A	G	chr5	132410636	132488702	0	A549-ACE2_0h_Ho2020	5.5	9.0812	Cells_EBV-transformed_lymphocytes	9.8589	Brain_Anterior_cingulate_cortex_BA24	1.28176
rs2269822	ENSG00000197536.11	C5orf56	Lung	6.68043e-05	0.262107	0.153384	0.358765	0.15534	Cis	12	2.16775e-05	chr5	132423020	T	C	chr5	132410636	132488702	0	A549-ACE2_0h_Ho2020	12	9.0812	Cells_EBV-transformed_lymphocytes	9.8589	Brain_Anterior_cingulate_cortex_BA24	1.28176
rs5871454	ENSG00000197536.11	C5orf56	Lung	4.50898e-05	0.26585	0.164756	0.365678	0.169903	Cis	11.5	1.44724e-05	chr5	132424239	G	GAAGAAAGA	chr5	132410636	132488702	0	A549-ACE2_0h_Ho2020	11.5	9.0812	Cells_EBV-transformed_lymphocytes	9.8589	Brain_Anterior_cingulate_cortex_BA24	1.28176
rs1859085	ENSG00000197536.11	C5orf56	Lung	4.50898e-05	0.26585	0.168381	0.359824	0.169903	Cis	11.5	1.44724e-05	chr5	132424387	A	G	chr5	132410636	132488702	0	A549-ACE2_0h_Ho2020	11.5	9.0812	Cells_EBV-transformed_lymphocytes	9.8589	Brain_Anterior_cingulate_cortex_BA24	1.28176
rs4608913	ENSG00000197536.11	C5orf56	Lung	4.50898e-05	0.26585	0.167676	0.362196	0.169903	Cis	10	1.44724e-05	chr5	132424726	A	G	chr5	132410636	132488702	0	A549-ACE2_0h_Ho2020	10	9.0812	Cells_EBV-transformed_lymphocytes	9.8589	Brain_Anterior_cingulate_cortex_BA24	1.28176
rs4588594	ENSG00000197536.11	C5orf56	Lung	4.50898e-05	0.26585	0.168283	0.359507	0.169903	Cis	10	1.44724e-05	chr5	132424758	A	G	chr5	132410636	132488702	0	A549-ACE2_0h_Ho2020	10	9.0812	Cells_EBV-transformed_lymphocytes	9.8589	Brain_Anterior_cingulate_cortex_BA24	1.28176
rs4143335	ENSG00000197536.11	C5orf56	Lung	0.000133215	0.254924	0.158915	0.35101	0.157282	Cis	10	4.41061e-05	chr5	132427482	T	C	chr5	132410636	132488702	0	A549-ACE2_0h_Ho2020	10	9.0812	Cells_EBV-transformed_lymphocytes	9.8589	Brain_Anterior_cingulate_cortex_BA24	1.28176
rs725580	ENSG00000197536.11	C5orf56	Lung	0.000133215	0.254924	0.154786	0.351225	0.157282	Cis	10	4.4106e-05	chr5	132428411	A	G	chr5	132410636	132488702	0	A549-ACE2_0h_Ho2020	10	9.0812	Cells_EBV-transformed_lymphocytes	9.8589	Brain_Anterior_cingulate_cortex_BA24	1.28176
rs886285	ENSG00000197536.11	C5orf56	Lung	0.015859	0.138752	0.0597767	0.206429	0.361165	Cis	10	0.00629974	chr5	132429514	T	C	chr5	132410636	132488702	0	A549-ACE2_0h_Ho2020	10	9.0812	Cells_EBV-transformed_lymphocytes	9.8589	Brain_Anterior_cingulate_cortex_BA24	1.28176
rs11958162	ENSG00000197536.11	C5orf56	Lung	0.000133215	0.254924	0.16002	0.353772	0.157282	Cis	16.5	4.4106e-05	chr5	132436224	A	T	chr5	132410636	132488702	0	A549-ACE2_0h_Ho2020	16.5	9.0812	Cells_EBV-transformed_lymphocytes	9.8589	Brain_Anterior_cingulate_cortex_BA24	1.28176
rs13184651	ENSG00000197536.11	C5orf56	Lung	6.68043e-05	0.262107	0.158551	0.357167	0.15534	Cis	6	2.16775e-05	chr5	132437966	A	G	chr5	132410636	132488702	0	A549-ACE2_0h_Ho2020	6	9.0812	Cells_EBV-transformed_lymphocytes	9.8589	Brain_Anterior_cingulate_cortex_BA24	1.28176
rs4475253	ENSG00000197536.11	C5orf56	Lung	0.0205754	-0.127596	-0.203207	-0.0555902	0.360194	Cis	12.5	0.00830899	chr5	132440814	A	G	chr5	132410636	132488702	0	A549-ACE2_0h_Ho2020	12.5	9.0812	Cells_EBV-transformed_lymphocytes	9.8589	Brain_Anterior_cingulate_cortex_BA24	1.28176
rs13176348	ENSG00000197536.11	C5orf56	Lung	0.000135737	-0.248779	-0.365311	-0.138868	0.123301	Cis	16	4.49593e-05	chr5	132448315	C	T	chr5	132410636	132488702	0	A549-ACE2_0h_Ho2020	16	9.0812	Cells_EBV-transformed_lymphocytes	9.8589	Brain_Anterior_cingulate_cortex_BA24	1.28176
rs4504381	ENSG00000197536.11	C5orf56	Lung	0.00154568	-0.172341	-0.245975	-0.0976282	0.384466	Cis	9.5	0.000552264	chr5	132450078	T	G	chr5	132410636	132488702	0	A549-ACE2_0h_Ho2020	9.5	9.0812	Cells_EBV-transformed_lymphocytes	9.8589	Brain_Anterior_cingulate_cortex_BA24	1.28176
rs726923	ENSG00000197536.11	C5orf56	Lung	0.00154568	-0.172341	-0.248768	-0.0975979	0.384466	Cis	18	0.000552264	chr5	132450726	C	A	chr5	132410636	132488702	0	A549-ACE2_0h_Ho2020	18	9.0812	Cells_EBV-transformed_lymphocytes	9.8589	Brain_Anterior_cingulate_cortex_BA24	1.28176
rs7703230	ENSG00000197536.11	C5orf56	Lung	0.00154568	-0.172341	-0.238882	-0.099185	0.384466	Cis	2	0.000552264	chr5	132450916	G	T	chr5	132410636	132488702	0	A549-ACE2_0h_Ho2020	2	9.0812	Cells_EBV-transformed_lymphocytes	9.8589	Brain_Anterior_cingulate_cortex_BA24	1.28176
rs6866467	ENSG00000197536.11	C5orf56	Lung	0.000343774	-0.187345	-0.26428	-0.115742	0.385437	Cis	17	0.000116491	chr5	132451361	A	G	chr5	132410636	132488702	0	A549-ACE2_0h_Ho2020	17	9.0812	Cells_EBV-transformed_lymphocytes	9.8589	Brain_Anterior_cingulate_cortex_BA24	1.28176
rs10059611	ENSG00000197536.11	C5orf56	Lung	0.00137908	-0.173594	-0.2497	-0.101096	0.382524	Cis	9	0.000488778	chr5	132451586	G	T	chr5	132410636	132488702	0	A549-ACE2_0h_Ho2020	9	9.0812	Cells_EBV-transformed_lymphocytes	9.8589	Brain_Anterior_cingulate_cortex_BA24	1.28176
rs35377719	ENSG00000197536.11	C5orf56	Lung	1.18227e-06	-0.298144	-0.397836	-0.197126	0.139806	Cis	11.5	2.66068e-07	chr5	132453764	G	A	chr5	132410636	132488702	0	A549-ACE2_0h_Ho2020	11.5	9.0812	Cells_EBV-transformed_lymphocytes	9.8589	Brain_Anterior_cingulate_cortex_BA24	1.28176
rs2706387	ENSG00000197536.11	C5orf56	Lung	0.00259982	-0.163473	-0.240195	-0.0886404	0.372816	Cis	3	0.000948166	chr5	132453865	C	T	chr5	132410636	132488702	0	A549-ACE2_0h_Ho2020	3	9.0812	Cells_EBV-transformed_lymphocytes	9.8589	Brain_Anterior_cingulate_cortex_BA24	1.28176
rs12655512	ENSG00000197536.11	C5orf56	Lung	0.00259982	-0.163473	-0.240014	-0.0889708	0.372816	Cis	3	0.000948166	chr5	132454053	C	T	chr5	132410636	132488702	0	A549-ACE2_0h_Ho2020	3	9.0812	Cells_EBV-transformed_lymphocytes	9.8589	Brain_Anterior_cingulate_cortex_BA24	1.28176
rs12659708	ENSG00000197536.11	C5orf56	Lung	0.00259982	-0.163473	-0.241944	-0.0936558	0.372816	Cis	3	0.000948166	chr5	132454171	A	G	chr5	132410636	132488702	0	A549-ACE2_0h_Ho2020	3	9.0812	Cells_EBV-transformed_lymphocytes	9.8589	Brain_Anterior_cingulate_cortex_BA24	1.28176
rs146108204	ENSG00000197536.11	C5orf56	Lung	0.00259982	-0.163473	-0.236778	-0.0881324	0.372816	Cis	3	0.000948165	chr5	132454631	T	TTTGG	chr5	132410636	132488702	0	A549-ACE2_0h_Ho2020	3	9.0812	Cells_EBV-transformed_lymphocytes	9.8589	Brain_Anterior_cingulate_cortex_BA24	1.28176
rs6865438	ENSG00000197536.11	C5orf56	Lung	0.00259982	-0.163473	-0.235483	-0.0909952	0.372816	Cis	3	0.000948166	chr5	132454724	T	C	chr5	132410636	132488702	0	A549-ACE2_0h_Ho2020	3	9.0812	Cells_EBV-transformed_lymphocytes	9.8589	Brain_Anterior_cingulate_cortex_BA24	1.28176
rs2522043	ENSG00000197536.11	C5orf56	Lung	0.00259982	-0.163473	-0.238556	-0.0945942	0.372816	Cis	20.5	0.000948166	chr5	132455979	T	A	chr5	132410636	132488702	0	A549-ACE2_0h_Ho2020	20.5	9.0812	Cells_EBV-transformed_lymphocytes	9.8589	Brain_Anterior_cingulate_cortex_BA24	1.28176
rs2522044	ENSG00000197536.11	C5orf56	Lung	0.00259982	-0.163473	-0.238569	-0.0855176	0.372816	Cis	20.5	0.000948166	chr5	132456154	C	T	chr5	132410636	132488702	0	A549-ACE2_0h_Ho2020	20.5	9.0812	Cells_EBV-transformed_lymphocytes	9.8589	Brain_Anterior_cingulate_cortex_BA24	1.28176
rs7734115	ENSG00000197536.11	C5orf56	Lung	4.42256e-07	-0.307463	-0.421579	-0.208067	0.137864	Cis	10.5	9.75709e-08	chr5	132456366	C	T	chr5	132410636	132488702	0	A549-ACE2_0h_Ho2020	10.5	9.0812	Cells_EBV-transformed_lymphocytes	9.8589	Brain_Anterior_cingulate_cortex_BA24	1.28176
rs534363916	ENSG00000197536.11	C5orf56	Lung	1.70446e-05	-0.263292	-0.359734	-0.150071	0.141454	Cis	8.5	5.36375e-06	chr5	132457724	T	TG	chr5	132410636	132488702	0	A549-ACE2_0h_Ho2020	8.5	9.0812	Cells_EBV-transformed_lymphocytes	9.8589	Brain_Anterior_cingulate_cortex_BA24	1.28176
rs36173056	ENSG00000197536.11	C5orf56	Lung	4.42256e-07	-0.307463	-0.409671	-0.213805	0.137864	Cis	18	9.75707e-08	chr5	132458098	T	G	chr5	132410636	132488702	0	A549-ACE2_0h_Ho2020	18	9.0812	Cells_EBV-transformed_lymphocytes	9.8589	Brain_Anterior_cingulate_cortex_BA24	1.28176
rs11378925	ENSG00000197536.11	C5orf56	Lung	1.48056e-06	-0.295353	-0.399199	-0.183646	0.14466	Cis	11.5	3.34202e-07	chr5	132459226	T	TC	chr5	132410636	132488702	0	A549-ACE2_0h_Ho2020	11.5	9.0812	Cells_EBV-transformed_lymphocytes	9.8589	Brain_Anterior_cingulate_cortex_BA24	1.28176
rs35426692	ENSG00000197536.11	C5orf56	Lung	1.73855e-06	-0.288294	-0.382253	-0.179678	0.154369	Cis	10	3.94715e-07	chr5	132462711	C	G	chr5	132410636	132488702	0	A549-ACE2_0h_Ho2020	10	9.0812	Cells_EBV-transformed_lymphocytes	9.8589	Brain_Anterior_cingulate_cortex_BA24	1.28176
rs13169718	ENSG00000197536.11	C5orf56	Lung	1.48056e-06	-0.295353	-0.411574	-0.201491	0.14466	Cis	12	3.34202e-07	chr5	132463014	G	A	chr5	132410636	132488702	0	A549-ACE2_0h_Ho2020	12	9.0812	Cells_EBV-transformed_lymphocytes	9.8589	Brain_Anterior_cingulate_cortex_BA24	1.28176
rs60068475	ENSG00000197536.11	C5orf56	Lung	1.73855e-06	-0.288294	-0.385868	-0.18406	0.154369	Cis	12	3.94714e-07	chr5	132463037	C	T	chr5	132410636	132488702	0	A549-ACE2_0h_Ho2020	12	9.0812	Cells_EBV-transformed_lymphocytes	9.8589	Brain_Anterior_cingulate_cortex_BA24	1.28176
rs11957350	ENSG00000197536.11	C5orf56	Lung	1.48056e-06	-0.295353	-0.399681	-0.18031	0.14466	Cis	12	3.34202e-07	chr5	132463117	C	T	chr5	132410636	132488702	0	A549-ACE2_0h_Ho2020	12	9.0812	Cells_EBV-transformed_lymphocytes	9.8589	Brain_Anterior_cingulate_cortex_BA24	1.28176
rs3749834	ENSG00000197536.11	C5orf56	Lung	1.73855e-06	-0.288294	-0.404909	-0.18768	0.154369	Cis	8.5	3.94715e-07	chr5	132463928	G	A	chr5	132410636	132488702	0	A549-ACE2_0h_Ho2020	8.5	9.0812	Cells_EBV-transformed_lymphocytes	9.8589	Brain_Anterior_cingulate_cortex_BA24	1.28176
rs2522055	ENSG00000197536.11	C5orf56	Lung	0.0039903	-0.159674	-0.243066	-0.0845319	0.369903	Cis	8.5	0.00147024	chr5	132464907	C	A	chr5	132410636	132488702	0	A549-ACE2_0h_Ho2020	8.5	9.0812	Cells_EBV-transformed_lymphocytes	9.8589	Brain_Anterior_cingulate_cortex_BA24	1.28176
rs35454153	ENSG00000197536.11	C5orf56	Lung	1.48056e-06	-0.295353	-0.400206	-0.193389	0.14466	Cis	5	3.34202e-07	chr5	132469573	G	A	chr5	132410636	132488702	0	A549-ACE2_0h_Ho2020	5	9.0812	Cells_EBV-transformed_lymphocytes	9.8589	Brain_Anterior_cingulate_cortex_BA24	1.28176
rs35194480	ENSG00000197536.11	C5orf56	Lung	3.65111e-06	-0.289996	-0.398564	-0.186781	0.145631	Cis	12.5	8.48566e-07	chr5	132470477	G	A	chr5	132410636	132488702	0	A549-ACE2_0h_Ho2020	12.5	9.0812	Cells_EBV-transformed_lymphocytes	9.8589	Brain_Anterior_cingulate_cortex_BA24	1.28176
rs35053097	ENSG00000197536.11	C5orf56	Lung	3.65111e-06	-0.289996	-0.398213	-0.1845	0.145631	Cis	12.5	8.48563e-07	chr5	132470661	T	C	chr5	132410636	132488702	0	A549-ACE2_0h_Ho2020	12.5	9.0812	Cells_EBV-transformed_lymphocytes	9.8589	Brain_Anterior_cingulate_cortex_BA24	1.28176
rs13189284	ENSG00000233006.6	AC034220.3	Lung	0.0347515	-0.513085	-0.721786	-0.279077	0.0893204	Cis	2	0.0149209	chr5	132408409	A	C	chr5	132311285	132369648	38761	A549-ACE2_0h_Ho2020	2	2.6589	Pituitary	15.8835	Cells_Cultured_fibroblasts	0.207523
rs886285	ENSG00000233006.6	AC034220.3	Lung	0.0103575	0.222552	0.0665019	0.36953	0.361165	Cis	1	0.0040161	chr5	132429514	T	C	chr5	132311285	132369648	59866	A549-ACE2_0h_Ho2020	1	2.6589	Pituitary	15.8835	Cells_Cultured_fibroblasts	0.207523
rs6866467	ENSG00000233006.6	AC034220.3	Lung	0.00746915	-0.227692	-0.393077	-0.0740664	0.385437	Cis	1.5	0.00282591	chr5	132451361	A	G	chr5	132311285	132369648	81713	A549-ACE2_0h_Ho2020	1.5	2.6589	Pituitary	15.8835	Cells_Cultured_fibroblasts	0.207523
rs2522043	ENSG00000233006.6	AC034220.3	Lung	0.00347749	-0.238943	-0.375576	-0.0653232	0.372816	Cis	1.5	0.00127784	chr5	132455979	T	A	chr5	132311285	132369648	86331	A549-ACE2_0h_Ho2020	1.5	2.6589	Pituitary	15.8835	Cells_Cultured_fibroblasts	0.207523
rs2522044	ENSG00000233006.6	AC034220.3	Lung	0.00347749	-0.238943	-0.397119	-0.0852295	0.372816	Cis	1.5	0.00127784	chr5	132456154	C	T	chr5	132311285	132369648	86506	A549-ACE2_0h_Ho2020	1.5	2.6589	Pituitary	15.8835	Cells_Cultured_fibroblasts	0.207523
rs2522055	ENSG00000233006.6	AC034220.3	Lung	0.00244889	-0.252038	-0.419995	-0.114585	0.369903	Cis	2	0.000889471	chr5	132464907	C	A	chr5	132311285	132369648	95259	A549-ACE2_0h_Ho2020	2	2.6589	Pituitary	15.8835	Cells_Cultured_fibroblasts	0.207523
rs4504381	ENSG00000072682.18	P4HA2	Lung	0.00389805	-0.175207	-0.273214	-0.0776899	0.384466	Cis	2	0.0014359	chr5	132450078	T	G	chr5	132191838	132295315	154763	A549-ACE2_0h_Ho2020	2	17.5369	Cells_Cultured_fibroblasts	50.8198	Whole_Blood	0.256037
rs2522043	ENSG00000072682.18	P4HA2	Lung	0.0129	-0.156898	-0.264666	-0.057051	0.372816	Cis	2.5	0.00506312	chr5	132455979	T	A	chr5	132191838	132295315	160664	A549-ACE2_0h_Ho2020	2.5	17.5369	Cells_Cultured_fibroblasts	50.8198	Whole_Blood	0.256037
rs2522044	ENSG00000072682.18	P4HA2	Lung	0.0129	-0.156898	-0.260094	-0.0503136	0.372816	Cis	2.5	0.00506312	chr5	132456154	C	T	chr5	132191838	132295315	160839	A549-ACE2_0h_Ho2020	2.5	17.5369	Cells_Cultured_fibroblasts	50.8198	Whole_Blood	0.256037
rs2522055	ENSG00000072682.18	P4HA2	Lung	0.0158521	-0.15413	-0.252245	-0.0516313	0.369903	Cis	2	0.00629557	chr5	132464907	C	A	chr5	132191838	132295315	169592	A549-ACE2_0h_Ho2020	2	17.5369	Cells_Cultured_fibroblasts	50.8198	Whole_Blood	0.256037
rs726923	ENSG00000234290.2	AC116366.6	Lung	0.0240589	-0.135111	-0.223284	-0.0572966	0.384466	Cis	2	0.00983289	chr5	132450726	C	A	chr5	132468890	132473043	18164	A549-ACE2_0h_Ho2020	2	8.27413	Lung	8.27413	Brain_Putamen_basal_ganglia	0.453476
rs6866467	ENSG00000234290.2	AC116366.6	Lung	0.00672339	-0.162004	-0.253769	-0.0757945	0.385437	Cis	1.5	0.00253589	chr5	132451361	A	G	chr5	132468890	132473043	17529	A549-ACE2_0h_Ho2020	1.5	8.27413	Lung	8.27413	Brain_Putamen_basal_ganglia	0.453476
rs10059611	ENSG00000234290.2	AC116366.6	Lung	0.0195596	-0.13876	-0.225451	-0.0675049	0.382524	Cis	1	0.00785723	chr5	132451586	G	T	chr5	132468890	132473043	17304	A549-ACE2_0h_Ho2020	1	8.27413	Lung	8.27413	Brain_Putamen_basal_ganglia	0.453476
rs2522043	ENSG00000234290.2	AC116366.6	Lung	0.0431748	-0.129717	-0.215239	-0.0470892	0.372816	Cis	3	0.0189374	chr5	132455979	T	A	chr5	132468890	132473043	12911	A549-ACE2_0h_Ho2020	3	8.27413	Lung	8.27413	Brain_Putamen_basal_ganglia	0.453476
rs2522044	ENSG00000234290.2	AC116366.6	Lung	0.0431748	-0.129717	-0.203322	-0.0495994	0.372816	Cis	3	0.0189374	chr5	132456154	C	T	chr5	132468890	132473043	12736	A549-ACE2_0h_Ho2020	3	8.27413	Lung	8.27413	Brain_Putamen_basal_ganglia	0.453476
rs2076295	ENSG00000096696.13	DSP	Lung	1.02811e-73	-1.46956	-1.57016	-1.32292	0.466019	Cis	6.5	3.67894e-75	chr6	7562999	T	G	chr6	7541575	7586717	0	A549-ACE2_0h_Ho2020	6.5	9.07813	Skin_Sun_Exposed_Lower_leg	1294.44	Whole_Blood	0.289415
rs3128912	ENSG00000204623.9	ZNRD1ASP	Lung	0.00120814	-0.298732	-0.425289	-0.197417	0.13301	Cis	1.5	0.000425657	chr6	29847860	T	C	chr6	30001011	30061253	153151	A549-ACE2_0h_Ho2020	1.5	1.73229	Testis	9.96559	Whole_Blood	0.299373
rs3115629	ENSG00000204623.9	ZNRD1ASP	Lung	0.00120814	-0.298732	-0.425179	-0.191633	0.13301	Cis	1.5	0.000425657	chr6	29847936	C	T	chr6	30001011	30061253	153075	A549-ACE2_0h_Ho2020	1.5	1.73229	Testis	9.96559	Whole_Blood	0.299373
rs3128911	ENSG00000204623.9	ZNRD1ASP	Lung	0.00120814	-0.298732	-0.425945	-0.187407	0.13301	Cis	2.5	0.000425658	chr6	29850253	T	C	chr6	30001011	30061253	150758	A549-ACE2_0h_Ho2020	2.5	1.73229	Testis	9.96559	Whole_Blood	0.299373
rs9260603	ENSG00000204623.9	ZNRD1ASP	Lung	0.000406626	-0.229638	-0.327068	-0.135165	0.473786	Cis	2.5	0.000138341	chr6	29954977	C	T	chr6	30001011	30061253	46034	A549-ACE2_0h_Ho2020	2.5	1.73229	Testis	9.96559	Whole_Blood	0.299373
rs2523969	ENSG00000204623.9	ZNRD1ASP	Lung	5.25402e-15	-0.554141	-0.693518	-0.392204	0.183495	Cis	1	8.1304e-16	chr6	29971000	A	T	chr6	30001011	30061253	30011	A549-ACE2_0h_Ho2020	1	1.73229	Testis	9.96559	Whole_Blood	0.299373
rs2256820	ENSG00000204623.9	ZNRD1ASP	Lung	1.53815e-15	-0.651032	-0.921123	-0.569656	0.181553	Cis	1.5	2.34896e-16	chr6	29972329	G	A	chr6	30001011	30061253	28682	A549-ACE2_0h_Ho2020	1.5	1.73229	Testis	9.96559	Whole_Blood	0.299373
rs437941	ENSG00000204623.9	ZNRD1ASP	Lung	7.45804e-06	-0.274175	-0.375534	-0.178036	0.472816	Cis	1.5	1.79434e-06	chr6	29973992	G	A	chr6	30001011	30061253	27019	A549-ACE2_0h_Ho2020	1.5	1.73229	Testis	9.96559	Whole_Blood	0.299373
rs420953	ENSG00000204623.9	ZNRD1ASP	Lung	2.83734e-15	-0.650809	-0.862372	-0.505474	0.15304	Cis	1.5	4.3612e-16	chr6	29974000	T	C	chr6	30001011	30061253	27011	A549-ACE2_0h_Ho2020	1.5	1.73229	Testis	9.96559	Whole_Blood	0.299373
rs408206	ENSG00000204623.9	ZNRD1ASP	Lung	7.99342e-17	-0.659288	-0.919342	-0.573474	0.182524	Cis	1.5	1.18061e-17	chr6	29974037	G	A	chr6	30001011	30061253	26974	A549-ACE2_0h_Ho2020	1.5	1.73229	Testis	9.96559	Whole_Blood	0.299373
rs2523947	ENSG00000204623.9	ZNRD1ASP	Lung	7.99342e-17	-0.659288	-0.873129	-0.565886	0.182524	Cis	1.5	1.18061e-17	chr6	29974096	C	A	chr6	30001011	30061253	26915	A549-ACE2_0h_Ho2020	1.5	1.73229	Testis	9.96559	Whole_Blood	0.299373
rs2523946	ENSG00000204623.9	ZNRD1ASP	Lung	7.96988e-06	-0.275475	-0.37464	-0.180172	0.474757	Cis	1.5	1.92288e-06	chr6	29974166	C	T	chr6	30001011	30061253	26845	A549-ACE2_0h_Ho2020	1.5	1.73229	Testis	9.96559	Whole_Blood	0.299373
rs2844804	ENSG00000204623.9	ZNRD1ASP	Lung	6.32485e-06	-0.27687	-0.362959	-0.184307	0.473786	Cis	1.5	1.4877e-06	chr6	29974349	T	G	chr6	30001011	30061253	26662	A549-ACE2_0h_Ho2020	1.5	1.73229	Testis	9.96559	Whole_Blood	0.299373
rs2523945	ENSG00000204623.9	ZNRD1ASP	Lung	7.96988e-06	-0.275475	-0.375915	-0.181245	0.474757	Cis	1.5	1.92288e-06	chr6	29974547	T	C	chr6	30001011	30061253	26464	A549-ACE2_0h_Ho2020	1.5	1.73229	Testis	9.96559	Whole_Blood	0.299373
rs453375	ENSG00000204623.9	ZNRD1ASP	Lung	7.99342e-17	-0.659288	-0.876213	-0.563425	0.182524	Cis	1.5	1.18061e-17	chr6	29974710	G	A	chr6	30001011	30061253	26301	A549-ACE2_0h_Ho2020	1.5	1.73229	Testis	9.96559	Whole_Blood	0.299373
rs393282	ENSG00000204623.9	ZNRD1ASP	Lung	5.10536e-06	-0.277392	-0.38104	-0.183459	0.472816	Cis	1.5	1.19509e-06	chr6	29974720	C	T	chr6	30001011	30061253	26291	A549-ACE2_0h_Ho2020	1.5	1.73229	Testis	9.96559	Whole_Blood	0.299373
rs5875223	ENSG00000204623.9	ZNRD1ASP	Lung	6.32485e-06	-0.27687	-0.373304	-0.190453	0.473786	Cis	1.5	1.4877e-06	chr6	29974929	C	CCTGCGGTGGT	chr6	30001011	30061253	26082	A549-ACE2_0h_Ho2020	1.5	1.73229	Testis	9.96559	Whole_Blood	0.299373
rs3128911	ENSG00000228078.1	HLA-U	Lung	1.86631e-10	1.35637	0.805946	1.80347	0.13301	Cis	1	3.5542e-11	chr6	29850253	T	C	chr6	29934101	29934286	83848	A549-ACE2_0h_Ho2020	1	19.4807	Whole_Blood	37.7865	Brain_Anterior_cingulate_cortex_BA24	0.953067
rs9260486	ENSG00000204622.11	HLA-J	Lung	1.83105e-25	0.973222	0.79709	1.16819	0.363107	Cis	1.5	2.50173e-26	chr6	29952504	G	T	chr6	30005971	30009956	53467	A549-ACE2_0h_Ho2020	1.5	11.8138	Whole_Blood	15.2322	Brain_Anterior_cingulate_cortex_BA24	0.639596
rs9260489	ENSG00000204622.11	HLA-J	Lung	5.47547e-25	0.99084	0.801236	1.16745	0.356311	Cis	1.5	7.48847e-26	chr6	29952555	T	G	chr6	30005971	30009956	53416	A549-ACE2_0h_Ho2020	1.5	11.8138	Whole_Blood	15.2322	Brain_Anterior_cingulate_cortex_BA24	0.639596
rs2975042	ENSG00000204622.11	HLA-J	Lung	7.60231e-25	0.984977	0.785574	1.157	0.35534	Cis	1.5	1.04075e-25	chr6	29952759	G	T	chr6	30005971	30009956	53212	A549-ACE2_0h_Ho2020	1.5	11.8138	Whole_Blood	15.2322	Brain_Anterior_cingulate_cortex_BA24	0.639596
rs2916809	ENSG00000204622.11	HLA-J	Lung	7.60231e-25	0.984977	0.794306	1.17207	0.35534	Cis	1.5	1.04075e-25	chr6	29952772	G	A	chr6	30005971	30009956	53199	A549-ACE2_0h_Ho2020	1.5	11.8138	Whole_Blood	15.2322	Brain_Anterior_cingulate_cortex_BA24	0.639596
rs34226914	ENSG00000204622.11	HLA-J	Lung	8.82312e-23	1.00577	0.794246	1.19946	0.350701	Cis	1.5	1.22821e-23	chr6	29952841	CA	C	chr6	30005971	30009956	53130	A549-ACE2_0h_Ho2020	1.5	11.8138	Whole_Blood	15.2322	Brain_Anterior_cingulate_cortex_BA24	0.639596
rs9260509	ENSG00000204622.11	HLA-J	Lung	8.42657e-24	0.887649	0.72051	1.04534	0.372816	Cis	1.5	1.16387e-24	chr6	29953064	A	G	chr6	30005971	30009956	52907	A549-ACE2_0h_Ho2020	1.5	11.8138	Whole_Blood	15.2322	Brain_Anterior_cingulate_cortex_BA24	0.639596
rs9260512	ENSG00000204622.11	HLA-J	Lung	5.82411e-24	0.893749	0.730127	1.0507	0.373786	Cis	1.5	8.03634e-25	chr6	29953106	T	A	chr6	30005971	30009956	52865	A549-ACE2_0h_Ho2020	1.5	11.8138	Whole_Blood	15.2322	Brain_Anterior_cingulate_cortex_BA24	0.639596
rs9256986	ENSG00000204622.11	HLA-J	Lung	1.98075e-21	0.919528	0.757699	1.09602	0.409586	Cis	1.5	2.77608e-22	chr6	29953132	G	A	chr6	30005971	30009956	52839	A549-ACE2_0h_Ho2020	1.5	11.8138	Whole_Blood	15.2322	Brain_Anterior_cingulate_cortex_BA24	0.639596
rs9260521	ENSG00000204622.11	HLA-J	Lung	5.82411e-24	0.893749	0.740466	1.05881	0.373786	Cis	1.5	8.03634e-25	chr6	29953358	A	G	chr6	30005971	30009956	52613	A549-ACE2_0h_Ho2020	1.5	11.8138	Whole_Blood	15.2322	Brain_Anterior_cingulate_cortex_BA24	0.639596
rs9260524	ENSG00000204622.11	HLA-J	Lung	5.82411e-24	0.893749	0.731128	1.04817	0.373786	Cis	1.5	8.03634e-25	chr6	29953381	T	C	chr6	30005971	30009956	52590	A549-ACE2_0h_Ho2020	1.5	11.8138	Whole_Blood	15.2322	Brain_Anterior_cingulate_cortex_BA24	0.639596
rs9260489	ENSG00000231074.8	HCG18	Lung	0.026208	0.167388	0.0471155	0.295099	0.356311	Cis	1.5	0.0107565	chr6	29952555	T	G	chr6	30287397	30327150	334842	A549-ACE2_0h_Ho2020	1.5	5.08168	Pituitary	11.6968	Whole_Blood	1.27441
rs2975042	ENSG00000231074.8	HCG18	Lung	0.0235705	0.171823	0.0430356	0.297719	0.35534	Cis	1.5	0.0096069	chr6	29952759	G	T	chr6	30287397	30327150	334638	A549-ACE2_0h_Ho2020	1.5	5.08168	Pituitary	11.6968	Whole_Blood	1.27441
rs2916809	ENSG00000231074.8	HCG18	Lung	0.0235705	0.171823	0.056459	0.302856	0.35534	Cis	1.5	0.0096069	chr6	29952772	G	A	chr6	30287397	30327150	334625	A549-ACE2_0h_Ho2020	1.5	5.08168	Pituitary	11.6968	Whole_Blood	1.27441
rs34226914	ENSG00000231074.8	HCG18	Lung	0.0070801	0.206301	0.0875146	0.334478	0.350701	Cis	1.5	0.00267427	chr6	29952841	CA	C	chr6	30287397	30327150	334556	A549-ACE2_0h_Ho2020	1.5	5.08168	Pituitary	11.6968	Whole_Blood	1.27441
rs9260509	ENSG00000231074.8	HCG18	Lung	0.0397196	0.147432	0.0307933	0.259759	0.372816	Cis	1.5	0.0173177	chr6	29953064	A	G	chr6	30287397	30327150	334333	A549-ACE2_0h_Ho2020	1.5	5.08168	Pituitary	11.6968	Whole_Blood	1.27441
rs9260512	ENSG00000231074.8	HCG18	Lung	0.0433838	0.142933	0.0264262	0.256338	0.373786	Cis	1.5	0.0190467	chr6	29953106	T	A	chr6	30287397	30327150	334291	A549-ACE2_0h_Ho2020	1.5	5.08168	Pituitary	11.6968	Whole_Blood	1.27441
rs9256986	ENSG00000231074.8	HCG18	Lung	0.0164061	0.207405	0.0835404	0.349354	0.409586	Cis	1.5	0.00652892	chr6	29953132	G	A	chr6	30287397	30327150	334265	A549-ACE2_0h_Ho2020	1.5	5.08168	Pituitary	11.6968	Whole_Blood	1.27441
rs9260521	ENSG00000231074.8	HCG18	Lung	0.0433838	0.142933	0.036971	0.260808	0.373786	Cis	1.5	0.0190467	chr6	29953358	A	G	chr6	30287397	30327150	334039	A549-ACE2_0h_Ho2020	1.5	5.08168	Pituitary	11.6968	Whole_Blood	1.27441
rs9260524	ENSG00000231074.8	HCG18	Lung	0.0433838	0.142933	0.0219677	0.254423	0.373786	Cis	1.5	0.0190467	chr6	29953381	T	C	chr6	30287397	30327150	334016	A549-ACE2_0h_Ho2020	1.5	5.08168	Pituitary	11.6968	Whole_Blood	1.27441
rs9260603	ENSG00000204625.10	HCG9	Lung	0.0436105	0.300797	0.0795114	0.53168	0.473786	Cis	1	0.0191569	chr6	29954977	C	T	chr6	29975112	29978410	20135	A549-ACE2_0h_Ho2020	1	0.347791	Pituitary	0.522747	Liver	0.0526942
rs2517673	ENSG00000204625.10	HCG9	Lung	0.00689577	0.556094	0.209254	0.800541	0.127184	Cis	2	0.00260216	chr6	29969465	G	A	chr6	29975112	29978410	5647	A549-ACE2_0h_Ho2020	2	0.347791	Pituitary	0.522747	Liver	0.0526942
rs2523967	ENSG00000204625.10	HCG9	Lung	1.07977e-06	0.902726	0.717327	1.18687	0.181553	Cis	1	2.42707e-07	chr6	29971418	G	C	chr6	29975112	29978410	3694	A549-ACE2_0h_Ho2020	1	0.347791	Pituitary	0.522747	Liver	0.0526942
rs437941	ENSG00000204625.10	HCG9	Lung	0.0154365	0.337071	0.127678	0.561148	0.472816	Cis	1	0.00612008	chr6	29973992	G	A	chr6	29975112	29978410	1120	A549-ACE2_0h_Ho2020	1	0.347791	Pituitary	0.522747	Liver	0.0526942
rs420953	ENSG00000204625.10	HCG9	Lung	2.08123e-11	1.0351	0.776191	1.26065	0.15304	Cis	1	3.73028e-12	chr6	29974000	T	C	chr6	29975112	29978410	1112	A549-ACE2_0h_Ho2020	1	0.347791	Pituitary	0.522747	Liver	0.0526942
rs408206	ENSG00000204625.10	HCG9	Lung	2.62943e-07	0.964269	0.798304	1.2744	0.182524	Cis	1	5.63567e-08	chr6	29974037	G	A	chr6	29975112	29978410	1075	A549-ACE2_0h_Ho2020	1	0.347791	Pituitary	0.522747	Liver	0.0526942
rs2523947	ENSG00000204625.10	HCG9	Lung	2.62943e-07	0.964269	0.768505	1.26443	0.182524	Cis	1	5.63567e-08	chr6	29974096	C	A	chr6	29975112	29978410	1016	A549-ACE2_0h_Ho2020	1	0.347791	Pituitary	0.522747	Liver	0.0526942
rs2523946	ENSG00000204625.10	HCG9	Lung	0.0264899	0.318302	0.11892	0.547636	0.474757	Cis	1	0.0108806	chr6	29974166	C	T	chr6	29975112	29978410	946	A549-ACE2_0h_Ho2020	1	0.347791	Pituitary	0.522747	Liver	0.0526942
rs2844804	ENSG00000204625.10	HCG9	Lung	0.0202594	0.329706	0.125069	0.543623	0.473786	Cis	1	0.00817679	chr6	29974349	T	G	chr6	29975112	29978410	763	A549-ACE2_0h_Ho2020	1	0.347791	Pituitary	0.522747	Liver	0.0526942
rs2523945	ENSG00000204625.10	HCG9	Lung	0.0264899	0.318302	0.102275	0.54715	0.474757	Cis	1	0.0108806	chr6	29974547	T	C	chr6	29975112	29978410	565	A549-ACE2_0h_Ho2020	1	0.347791	Pituitary	0.522747	Liver	0.0526942
rs453375	ENSG00000204625.10	HCG9	Lung	2.62943e-07	0.964269	0.798132	1.2591	0.182524	Cis	1	5.63567e-08	chr6	29974710	G	A	chr6	29975112	29978410	402	A549-ACE2_0h_Ho2020	1	0.347791	Pituitary	0.522747	Liver	0.0526942
rs393282	ENSG00000204625.10	HCG9	Lung	0.0272823	0.319255	0.0842922	0.533208	0.472816	Cis	1	0.0112527	chr6	29974720	C	T	chr6	29975112	29978410	392	A549-ACE2_0h_Ho2020	1	0.347791	Pituitary	0.522747	Liver	0.0526942
rs5875223	ENSG00000204625.10	HCG9	Lung	0.0202594	0.329706	0.107753	0.564518	0.473786	Cis	1	0.00817679	chr6	29974929	C	CCTGCGGTGGT	chr6	29975112	29978410	183	A549-ACE2_0h_Ho2020	1	0.347791	Pituitary	0.522747	Liver	0.0526942
rs2232238	ENSG00000204625.10	HCG9	Lung	2.62943e-07	0.964269	0.800519	1.29828	0.182524	Cis	1	5.63567e-08	chr6	29975080	T	C	chr6	29975112	29978410	32	A549-ACE2_0h_Ho2020	1	0.347791	Pituitary	0.522747	Liver	0.0526942
rs5875224	ENSG00000204625.10	HCG9	Lung	2.62943e-07	0.964269	0.765426	1.23778	0.182524	Cis	1	5.63567e-08	chr6	29975112	CAG	C	chr6	29975112	29978410	0	A549-ACE2_0h_Ho2020	1	0.347791	Pituitary	0.522747	Liver	0.0526942
rs422640	ENSG00000204625.10	HCG9	Lung	2.62943e-07	0.964269	0.772632	1.28325	0.182524	Cis	1	5.63567e-08	chr6	29975228	G	C	chr6	29975112	29978410	0	A549-ACE2_0h_Ho2020	1	0.347791	Pituitary	0.522747	Liver	0.0526942
rs400488	ENSG00000204625.10	HCG9	Lung	2.62943e-07	0.964269	0.773311	1.27931	0.182524	Cis	1	5.63567e-08	chr6	29975258	G	A	chr6	29975112	29978410	0	A549-ACE2_0h_Ho2020	1	0.347791	Pituitary	0.522747	Liver	0.0526942
rs150979551	ENSG00000204625.10	HCG9	Lung	2.62943e-07	0.964269	0.774238	1.28725	0.182524	Cis	1	5.63567e-08	chr6	29975477	AGGGCT	A	chr6	29975112	29978410	0	A549-ACE2_0h_Ho2020	1	0.347791	Pituitary	0.522747	Liver	0.0526942
rs1128306	ENSG00000204625.10	HCG9	Lung	2.62943e-07	0.964269	0.777196	1.28723	0.182524	Cis	1	5.63567e-08	chr6	29975492	G	A	chr6	29975112	29978410	0	A549-ACE2_0h_Ho2020	1	0.347791	Pituitary	0.522747	Liver	0.0526942
rs2844803	ENSG00000204625.10	HCG9	Lung	0.0476546	0.310181	0.0875358	0.532137	0.471845	Cis	1	0.0211112	chr6	29976537	T	C	chr6	29975112	29978410	0	A549-ACE2_0h_Ho2020	1	0.347791	Pituitary	0.522747	Liver	0.0526942
rs9260614	ENSG00000230795.3	HLA-K	Lung	0.000700426	0.469655	0.248958	0.703869	0.351456	Cis	1	0.000242727	chr6	29955218	T	C	chr6	29927178	29929232	25986	A549-ACE2_0h_Ho2020	1	22.4937	Ovary	28.1583	Muscle_Skeletal	1.56647
rs9260614	ENSG00000206503.12	HLA-A	Lung	0.000429602	-0.253983	-0.355411	-0.150681	0.351456	Cis	1	0.000146371	chr6	29955218	T	C	chr6	29941260	29945884	9334	A549-ACE2_0h_Ho2020	1	1955.89	Whole_Blood	3020.02	Pancreas	113.128
rs142710293	ENSG00000206503.12	HLA-A	Lung	0.00982908	-0.175723	-0.267042	-0.0736592	0.458252	Cis	1	0.00380217	chr6	29963700	GCAATCCCA	G	chr6	29941260	29945884	17816	A549-ACE2_0h_Ho2020	1	1955.89	Whole_Blood	3020.02	Pancreas	113.128
rs4628142	ENSG00000206503.12	HLA-A	Lung	0.00982908	-0.175723	-0.282341	-0.0772911	0.458252	Cis	1	0.00380217	chr6	29964022	A	G	chr6	29941260	29945884	18138	A549-ACE2_0h_Ho2020	1	1955.89	Whole_Blood	3020.02	Pancreas	113.128
rs2252963	ENSG00000206503.12	HLA-A	Lung	0.0158424	-0.166633	-0.271478	-0.0653409	0.466019	Cis	1	0.006291	chr6	29964230	G	A	chr6	29941260	29945884	18346	A549-ACE2_0h_Ho2020	1	1955.89	Whole_Blood	3020.02	Pancreas	113.128
rs2517673	ENSG00000229390.1	MICD	Lung	7.67573e-05	-0.748958	-1.16764	-0.417867	0.127184	Cis	1	2.49904e-05	chr6	29969465	G	A	chr6	29970801	29972464	1336	A549-ACE2_0h_Ho2020	1	0.299396	Spleen	0.41244	Brain_Nucleus_accumbens_basal_ganglia	0.0201119
rs2256543	ENSG00000229390.1	MICD	Lung	0.00869308	0.347518	0.129538	0.571719	0.415534	Cis	1	0.00333183	chr6	29970056	T	C	chr6	29970801	29972464	745	A549-ACE2_0h_Ho2020	1	0.299396	Spleen	0.41244	Brain_Nucleus_accumbens_basal_ganglia	0.0201119
rs2256820	ENSG00000229390.1	MICD	Lung	5.18121e-06	-0.652512	-0.965905	-0.416047	0.181553	Cis	1	1.21378e-06	chr6	29972329	G	A	chr6	29970801	29972464	0	A549-ACE2_0h_Ho2020	1	0.299396	Spleen	0.41244	Brain_Nucleus_accumbens_basal_ganglia	0.0201119
rs9262568	ENSG00000137411.16	VARS2	Lung	0.000102425	0.677565	0.422109	0.9289	0.0504854	Cis	1	3.36527e-05	chr6	31043596	A	G	chr6	30914205	30926459	117137	A549-ACE2_0h_Ho2020	1	26.7683	Brain_Cerebellum	97.8788	Whole_Blood	5.44505
rs2233969	ENSG00000137411.16	VARS2	Lung	0.00536465	0.312166	0.128786	0.502254	0.170874	Cis	1	0.00200111	chr6	31112655	A	G	chr6	30914205	30926459	186196	A549-ACE2_0h_Ho2020	1	26.7683	Brain_Cerebellum	97.8788	Whole_Blood	5.44505
rs4486065	ENSG00000137411.16	VARS2	Lung	0.0061255	0.321297	0.0999834	0.533781	0.152427	Cis	1	0.00229986	chr6	31112956	C	G	chr6	30914205	30926459	186497	A549-ACE2_0h_Ho2020	1	26.7683	Brain_Cerebellum	97.8788	Whole_Blood	5.44505
rs2233967	ENSG00000137411.16	VARS2	Lung	0.00271063	0.3428	0.123679	0.531428	0.151456	Cis	1	0.000990415	chr6	31113051	C	G	chr6	30914205	30926459	186592	A549-ACE2_0h_Ho2020	1	26.7683	Brain_Cerebellum	97.8788	Whole_Blood	5.44505
rs9262568	ENSG00000196260.4	SFTA2	Lung	0.00103924	-0.336241	-0.500521	-0.172641	0.0504854	Cis	2	0.000363568	chr6	31043596	A	G	chr6	30931353	30955636	87960	A549-ACE2_0h_Ho2020	2	208.454	Lung	208.454	Heart_Left_Ventricle	0.0564515
rs9263455	ENSG00000196260.4	SFTA2	Lung	0.00748098	-0.220333	-0.361566	-0.0798939	0.061165	Cis	1	0.00283144	chr6	31075472	C	T	chr6	30931353	30955636	119836	A549-ACE2_0h_Ho2020	1	208.454	Lung	208.454	Heart_Left_Ventricle	0.0564515
rs113580416	ENSG00000196260.4	SFTA2	Lung	0.00867042	-0.184343	-0.314298	-0.0659582	0.0990291	Cis	1	0.00332275	chr6	31097646	T	C	chr6	30931353	30955636	142010	A549-ACE2_0h_Ho2020	1	208.454	Lung	208.454	Heart_Left_Ventricle	0.0564515
rs9263507	ENSG00000196260.4	SFTA2	Lung	0.00729977	-0.226408	-0.377534	-0.0845268	0.061165	Cis	1	0.00276021	chr6	31098031	T	C	chr6	30931353	30955636	142395	A549-ACE2_0h_Ho2020	1	208.454	Lung	208.454	Heart_Left_Ventricle	0.0564515
rs9263508	ENSG00000196260.4	SFTA2	Lung	0.000194309	-0.219962	-0.313596	-0.125407	0.16699	Cis	2	6.49656e-05	chr6	31098542	G	A	chr6	30931353	30955636	142906	A549-ACE2_0h_Ho2020	2	208.454	Lung	208.454	Heart_Left_Ventricle	0.0564515
rs9263509	ENSG00000196260.4	SFTA2	Lung	0.000584351	-0.211831	-0.31159	-0.10845	0.154369	Cis	2	0.000201604	chr6	31098642	C	T	chr6	30931353	30955636	143006	A549-ACE2_0h_Ho2020	2	208.454	Lung	208.454	Heart_Left_Ventricle	0.0564515
rs2894179	ENSG00000196260.4	SFTA2	Lung	0.000246941	-0.257529	-0.377229	-0.158519	0.138835	Cis	2	8.31653e-05	chr6	31098894	C	A	chr6	30931353	30955636	143258	A549-ACE2_0h_Ho2020	2	208.454	Lung	208.454	Heart_Left_Ventricle	0.0564515
rs9263512	ENSG00000196260.4	SFTA2	Lung	0.000246941	-0.257529	-0.382297	-0.1659	0.138835	Cis	2	8.31653e-05	chr6	31098900	G	T	chr6	30931353	30955636	143264	A549-ACE2_0h_Ho2020	2	208.454	Lung	208.454	Heart_Left_Ventricle	0.0564515
rs9263513	ENSG00000196260.4	SFTA2	Lung	0.00821504	-0.217162	-0.367956	-0.0856278	0.0621359	Cis	2	0.00312359	chr6	31098939	G	A	chr6	30931353	30955636	143303	A549-ACE2_0h_Ho2020	2	208.454	Lung	208.454	Heart_Left_Ventricle	0.0564515
rs9263514	ENSG00000196260.4	SFTA2	Lung	0.00934854	-0.183859	-0.300986	-0.049395	0.0893204	Cis	2	0.00360924	chr6	31099050	C	T	chr6	30931353	30955636	143414	A549-ACE2_0h_Ho2020	2	208.454	Lung	208.454	Heart_Left_Ventricle	0.0564515
rs2394419	ENSG00000196260.4	SFTA2	Lung	0.000934811	-0.206587	-0.316654	-0.0990857	0.152427	Cis	2	0.000325471	chr6	31099369	G	A	chr6	30931353	30955636	143733	A549-ACE2_0h_Ho2020	2	208.454	Lung	208.454	Heart_Left_Ventricle	0.0564515
rs2394416	ENSG00000196260.4	SFTA2	Lung	0.000194309	-0.219962	-0.326528	-0.116692	0.16699	Cis	2	6.49654e-05	chr6	31099491	C	A	chr6	30931353	30955636	143855	A549-ACE2_0h_Ho2020	2	208.454	Lung	208.454	Heart_Left_Ventricle	0.0564515
rs2233962	ENSG00000196260.4	SFTA2	Lung	0.00134927	-0.173095	-0.257947	-0.0765968	0.18835	Cis	1	0.000477697	chr6	31113204	T	C	chr6	30931353	30955636	157568	A549-ACE2_0h_Ho2020	1	208.454	Lung	208.454	Heart_Left_Ventricle	0.0564515
rs3130981	ENSG00000196260.4	SFTA2	Lung	0.0102641	0.146567	0.0593309	0.231773	0.251456	Cis	1	0.00397894	chr6	31116036	T	C	chr6	30931353	30955636	160400	A549-ACE2_0h_Ho2020	1	208.454	Lung	208.454	Heart_Left_Ventricle	0.0564515
rs3094199	ENSG00000196260.4	SFTA2	Lung	0.0100815	0.14366	0.0655315	0.224086	0.259223	Cis	1	0.00390544	chr6	31125549	A	G	chr6	30931353	30955636	169913	A549-ACE2_0h_Ho2020	1	208.454	Lung	208.454	Heart_Left_Ventricle	0.0564515
rs9262602	ENSG00000228789.6	HCG22	Lung	0.00157991	-0.627782	-1.00463	-0.304669	0.107767	Cis	2.5	0.000564992	chr6	31052494	A	G	chr6	31053450	31059890	956	A549-ACE2_0h_Ho2020	2.5	0.164233	Vagina	35.0104	Liver	0.00832089
rs2517521	ENSG00000204540.10	PSORS1C1	Lung	3.37897e-05	0.752832	0.429799	1.00675	0.115534	Cis	1	1.07935e-05	chr6	31059559	A	G	chr6	31114750	31140092	55191	A549-ACE2_0h_Ho2020	1	2.34767	Testis	47.9156	Whole_Blood	0.0315176
rs9263476	ENSG00000204540.10	PSORS1C1	Lung	0.00203747	-0.980638	-1.56043	-0.503647	0.061165	Cis	1.5	0.000733868	chr6	31084273	G	A	chr6	31114750	31140092	30477	A549-ACE2_0h_Ho2020	1.5	2.34767	Testis	47.9156	Whole_Blood	0.0315176
rs9263479	ENSG00000204540.10	PSORS1C1	Lung	0.00212294	-0.961648	-1.52369	-0.473699	0.061165	Cis	1.5	0.000765229	chr6	31087952	G	A	chr6	31114750	31140092	26798	A549-ACE2_0h_Ho2020	1.5	2.34767	Testis	47.9156	Whole_Blood	0.0315176
rs9263492	ENSG00000204540.10	PSORS1C1	Lung	0.00212294	-0.961648	-1.51134	-0.461047	0.061165	Cis	2	0.000765229	chr6	31091050	C	T	chr6	31114750	31140092	23700	A549-ACE2_0h_Ho2020	2	2.34767	Testis	47.9156	Whole_Blood	0.0315176
rs113580416	ENSG00000204540.10	PSORS1C1	Lung	1.33167e-05	-0.82748	-1.13383	-0.349074	0.0990291	Cis	1.5	4.16594e-06	chr6	31097646	T	C	chr6	31114750	31140092	17104	A549-ACE2_0h_Ho2020	1.5	2.34767	Testis	47.9156	Whole_Blood	0.0315176
rs9263507	ENSG00000204540.10	PSORS1C1	Lung	0.00212294	-0.961648	-1.53386	-0.436582	0.061165	Cis	1.5	0.000765229	chr6	31098031	T	C	chr6	31114750	31140092	16719	A549-ACE2_0h_Ho2020	1.5	2.34767	Testis	47.9156	Whole_Blood	0.0315176
rs9263623	ENSG00000204540.10	PSORS1C1	Lung	0.000652448	-0.784915	-1.2393	-0.410717	0.0883495	Cis	1	0.000225835	chr6	31105594	C	T	chr6	31114750	31140092	9156	A549-ACE2_0h_Ho2020	1	2.34767	Testis	47.9156	Whole_Blood	0.0315176
rs9263624	ENSG00000204540.10	PSORS1C1	Lung	0.00220556	-0.950415	-1.50866	-0.439614	0.0621359	Cis	1.5	0.000796605	chr6	31105862	C	T	chr6	31114750	31140092	8888	A549-ACE2_0h_Ho2020	1.5	2.34767	Testis	47.9156	Whole_Blood	0.0315176
rs11754821	ENSG00000204540.10	PSORS1C1	Lung	0.000652448	-0.784915	-1.27416	-0.400155	0.0883495	Cis	1.5	0.000225835	chr6	31109837	G	C	chr6	31114750	31140092	4913	A549-ACE2_0h_Ho2020	1.5	2.34767	Testis	47.9156	Whole_Blood	0.0315176
rs9295951	ENSG00000204540.10	PSORS1C1	Lung	0.035588	0.355153	0.0876283	0.619444	0.165049	Cis	1.5	0.0153347	chr6	31109869	C	T	chr6	31114750	31140092	4881	A549-ACE2_0h_Ho2020	1.5	2.34767	Testis	47.9156	Whole_Blood	0.0315176
rs2233981	ENSG00000204540.10	PSORS1C1	Lung	0.00220556	-0.950415	-1.48009	-0.473335	0.0621359	Cis	2	0.000796605	chr6	31111801	G	A	chr6	31114750	31140092	2949	A549-ACE2_0h_Ho2020	2	2.34767	Testis	47.9156	Whole_Blood	0.0315176
rs2233969	ENSG00000204540.10	PSORS1C1	Lung	0.0397024	0.352111	0.111793	0.618148	0.170874	Cis	1.5	0.0173067	chr6	31112655	A	G	chr6	31114750	31140092	2095	A549-ACE2_0h_Ho2020	1.5	2.34767	Testis	47.9156	Whole_Blood	0.0315176
rs2270190	ENSG00000204540.10	PSORS1C1	Lung	0.00360152	-0.695775	-1.3191	-0.402187	0.0951456	Cis	1.5	0.00132391	chr6	31112809	A	G	chr6	31114750	31140092	1941	A549-ACE2_0h_Ho2020	1.5	2.34767	Testis	47.9156	Whole_Blood	0.0315176
rs1265051	ENSG00000204540.10	PSORS1C1	Lung	0.0173664	0.332833	0.104344	0.550382	0.200971	Cis	1.5	0.00694484	chr6	31112927	T	G	chr6	31114750	31140092	1823	A549-ACE2_0h_Ho2020	1.5	2.34767	Testis	47.9156	Whole_Blood	0.0315176
rs4486065	ENSG00000204540.10	PSORS1C1	Lung	0.00597747	0.44776	0.191482	0.715194	0.152427	Cis	1.5	0.00224321	chr6	31112956	C	G	chr6	31114750	31140092	1794	A549-ACE2_0h_Ho2020	1.5	2.34767	Testis	47.9156	Whole_Blood	0.0315176
rs2233967	ENSG00000204540.10	PSORS1C1	Lung	0.00578611	0.450538	0.193726	0.707091	0.151456	Cis	1.5	0.002168	chr6	31113051	C	G	chr6	31114750	31140092	1699	A549-ACE2_0h_Ho2020	1.5	2.34767	Testis	47.9156	Whole_Blood	0.0315176
rs2233962	ENSG00000204540.10	PSORS1C1	Lung	0.0450818	0.306053	0.0332095	0.540013	0.18835	Cis	2	0.0198512	chr6	31113204	T	C	chr6	31114750	31140092	1546	A549-ACE2_0h_Ho2020	2	2.34767	Testis	47.9156	Whole_Blood	0.0315176
rs17190491	ENSG00000204540.10	PSORS1C1	Lung	9.37183e-06	-0.993929	-1.73665	-0.745632	0.112621	Cis	2	2.28484e-06	chr6	31113858	G	A	chr6	31114750	31140092	892	A549-ACE2_0h_Ho2020	2	2.34767	Testis	47.9156	Whole_Blood	0.0315176
rs3823402	ENSG00000204540.10	PSORS1C1	Lung	0.00723305	0.349996	0.0755785	0.602285	0.183495	Cis	2	0.00273433	chr6	31113966	T	A	chr6	31114750	31140092	784	A549-ACE2_0h_Ho2020	2	2.34767	Testis	47.9156	Whole_Blood	0.0315176
rs3823403	ENSG00000204540.10	PSORS1C1	Lung	0.00723305	0.349996	0.0961605	0.615097	0.183495	Cis	2	0.00273433	chr6	31113969	C	T	chr6	31114750	31140092	781	A549-ACE2_0h_Ho2020	2	2.34767	Testis	47.9156	Whole_Blood	0.0315176
rs17190526	ENSG00000204540.10	PSORS1C1	Lung	0.000164339	-1.03858	-1.6261	-0.536037	0.0786408	Cis	3	5.46932e-05	chr6	31114304	G	A	chr6	31114750	31140092	446	A549-ACE2_0h_Ho2020	3	2.34767	Testis	47.9156	Whole_Blood	0.0315176
rs3132555	ENSG00000204540.10	PSORS1C1	Lung	2.58492e-18	1.09396	0.877847	1.26357	0.251456	Cis	2	3.75013e-19	chr6	31115133	C	G	chr6	31114750	31140092	0	A549-ACE2_0h_Ho2020	2	2.34767	Testis	47.9156	Whole_Blood	0.0315176
rs9501053	ENSG00000204540.10	PSORS1C1	Lung	0.000848689	-0.772053	-1.27058	-0.41106	0.0747573	Cis	2	0.000295256	chr6	31115643	G	A	chr6	31114750	31140092	0	A549-ACE2_0h_Ho2020	2	2.34767	Testis	47.9156	Whole_Blood	0.0315176
rs3130981	ENSG00000204540.10	PSORS1C1	Lung	2.58492e-18	1.09396	0.923986	1.26766	0.251456	Cis	3	3.75011e-19	chr6	31116036	T	C	chr6	31114750	31140092	0	A549-ACE2_0h_Ho2020	3	2.34767	Testis	47.9156	Whole_Blood	0.0315176
rs3130984	ENSG00000204540.10	PSORS1C1	Lung	2.58492e-18	1.09396	0.908423	1.2687	0.251456	Cis	2.5	3.75013e-19	chr6	31117187	T	C	chr6	31114750	31140092	0	A549-ACE2_0h_Ho2020	2.5	2.34767	Testis	47.9156	Whole_Blood	0.0315176
rs3132553	ENSG00000204540.10	PSORS1C1	Lung	2.58492e-18	1.09396	0.927192	1.27215	0.251456	Cis	3	3.75013e-19	chr6	31117423	A	G	chr6	31114750	31140092	0	A549-ACE2_0h_Ho2020	3	2.34767	Testis	47.9156	Whole_Blood	0.0315176
rs3132552	ENSG00000204540.10	PSORS1C1	Lung	7.25482e-18	1.08202	0.891948	1.2475	0.250485	Cis	3	1.05907e-18	chr6	31117492	A	G	chr6	31114750	31140092	0	A549-ACE2_0h_Ho2020	3	2.34767	Testis	47.9156	Whole_Blood	0.0315176
rs3132551	ENSG00000204540.10	PSORS1C1	Lung	3.41236e-19	1.10271	0.917948	1.2606	0.265049	Cis	3	4.92124e-20	chr6	31118105	A	G	chr6	31114750	31140092	0	A549-ACE2_0h_Ho2020	3	2.34767	Testis	47.9156	Whole_Blood	0.0315176
rs3094211	ENSG00000204540.10	PSORS1C1	Lung	3.41236e-19	1.10271	0.917303	1.27954	0.265049	Cis	3	4.92124e-20	chr6	31118625	G	A	chr6	31114750	31140092	0	A549-ACE2_0h_Ho2020	3	2.34767	Testis	47.9156	Whole_Blood	0.0315176
rs78479381	ENSG00000204540.10	PSORS1C1	Lung	0.00212846	-1.02132	-1.53756	-0.515139	0.0592233	Cis	3	0.000767411	chr6	31118647	A	T	chr6	31114750	31140092	0	A549-ACE2_0h_Ho2020	3	2.34767	Testis	47.9156	Whole_Blood	0.0315176
rs3095323	ENSG00000204540.10	PSORS1C1	Lung	3.41236e-19	1.10271	0.926914	1.26565	0.265049	Cis	1.5	4.92124e-20	chr6	31119463	C	T	chr6	31114750	31140092	0	A549-ACE2_0h_Ho2020	1.5	2.34767	Testis	47.9156	Whole_Blood	0.0315176
rs3095321	ENSG00000204540.10	PSORS1C1	Lung	3.41236e-19	1.10271	0.916602	1.25907	0.265049	Cis	3	4.92124e-20	chr6	31119719	G	A	chr6	31114750	31140092	0	A549-ACE2_0h_Ho2020	3	2.34767	Testis	47.9156	Whole_Blood	0.0315176
rs3132547	ENSG00000204540.10	PSORS1C1	Lung	3.41236e-19	1.10271	0.912239	1.28015	0.265049	Cis	3	4.92124e-20	chr6	31120131	T	G	chr6	31114750	31140092	0	A549-ACE2_0h_Ho2020	3	2.34767	Testis	47.9156	Whole_Blood	0.0315176
rs3095320	ENSG00000204540.10	PSORS1C1	Lung	3.41236e-19	1.10271	0.898146	1.27286	0.265049	Cis	3	4.92128e-20	chr6	31120157	G	A	chr6	31114750	31140092	0	A549-ACE2_0h_Ho2020	3	2.34767	Testis	47.9156	Whole_Blood	0.0315176
rs3095319	ENSG00000204540.10	PSORS1C1	Lung	3.41236e-19	1.10271	0.896276	1.26234	0.265049	Cis	3	4.92124e-20	chr6	31120260	T	C	chr6	31114750	31140092	0	A549-ACE2_0h_Ho2020	3	2.34767	Testis	47.9156	Whole_Blood	0.0315176
rs2302398	ENSG00000204540.10	PSORS1C1	Lung	3.41236e-19	1.10271	0.885717	1.26542	0.265049	Cis	3	4.92124e-20	chr6	31120455	A	G	chr6	31114750	31140092	0	A549-ACE2_0h_Ho2020	3	2.34767	Testis	47.9156	Whole_Blood	0.0315176
rs2302397	ENSG00000204540.10	PSORS1C1	Lung	3.41236e-19	1.10271	0.921199	1.28092	0.265049	Cis	3	4.92124e-20	chr6	31120464	C	T	chr6	31114750	31140092	0	A549-ACE2_0h_Ho2020	3	2.34767	Testis	47.9156	Whole_Blood	0.0315176
rs2302396	ENSG00000204540.10	PSORS1C1	Lung	3.41236e-19	1.10271	0.908134	1.26437	0.265049	Cis	3	4.92128e-20	chr6	31120548	A	G	chr6	31114750	31140092	0	A549-ACE2_0h_Ho2020	3	2.34767	Testis	47.9156	Whole_Blood	0.0315176
rs3132546	ENSG00000204540.10	PSORS1C1	Lung	2.58492e-18	1.09396	0.931595	1.27332	0.251456	Cis	4	3.75013e-19	chr6	31120802	A	G	chr6	31114750	31140092	0	A549-ACE2_0h_Ho2020	4	2.34767	Testis	47.9156	Whole_Blood	0.0315176
rs2239519	ENSG00000204540.10	PSORS1C1	Lung	3.41236e-19	1.10271	0.909999	1.26362	0.265049	Cis	1.5	4.92124e-20	chr6	31121079	T	C	chr6	31114750	31140092	0	A549-ACE2_0h_Ho2020	1.5	2.34767	Testis	47.9156	Whole_Blood	0.0315176
rs3132545	ENSG00000204540.10	PSORS1C1	Lung	3.41236e-19	1.10271	0.875615	1.25855	0.265049	Cis	1.5	4.92124e-20	chr6	31121348	A	G	chr6	31114750	31140092	0	A549-ACE2_0h_Ho2020	1.5	2.34767	Testis	47.9156	Whole_Blood	0.0315176
rs2239523	ENSG00000204540.10	PSORS1C1	Lung	2.58492e-18	1.09396	0.909086	1.2787	0.251456	Cis	1.5	3.75013e-19	chr6	31121730	C	G	chr6	31114750	31140092	0	A549-ACE2_0h_Ho2020	1.5	2.34767	Testis	47.9156	Whole_Blood	0.0315176
rs3094209	ENSG00000204540.10	PSORS1C1	Lung	2.58492e-18	1.09396	0.91667	1.27608	0.251456	Cis	1.5	3.75013e-19	chr6	31122205	A	G	chr6	31114750	31140092	0	A549-ACE2_0h_Ho2020	1.5	2.34767	Testis	47.9156	Whole_Blood	0.0315176
rs3094204	ENSG00000204540.10	PSORS1C1	Lung	2.50668e-14	0.889864	0.698612	1.0762	0.448544	Cis	2	4.00131e-15	chr6	31124215	A	G	chr6	31114750	31140092	0	A549-ACE2_0h_Ho2020	2	2.34767	Testis	47.9156	Whole_Blood	0.0315176
rs3094199	ENSG00000204540.10	PSORS1C1	Lung	9.80691e-17	1.03916	0.85772	1.22821	0.259223	Cis	3	1.45954e-17	chr6	31125549	A	G	chr6	31114750	31140092	0	A549-ACE2_0h_Ho2020	3	2.34767	Testis	47.9156	Whole_Blood	0.0315176
rs3094197	ENSG00000204540.10	PSORS1C1	Lung	1.01367e-16	1.04186	0.842039	1.21519	0.260194	Cis	1.5	1.50908e-17	chr6	31125708	A	G	chr6	31114750	31140092	0	A549-ACE2_0h_Ho2020	1.5	2.34767	Testis	47.9156	Whole_Blood	0.0315176
rs3131004	ENSG00000204540.10	PSORS1C1	Lung	0.00534882	-0.310805	-0.513338	-0.118881	0.479612	Cis	1.5	0.00198965	chr6	31127517	A	G	chr6	31114750	31140092	0	A549-ACE2_0h_Ho2020	1.5	2.34767	Testis	47.9156	Whole_Blood	0.0315176
rs3131005	ENSG00000204540.10	PSORS1C1	Lung	6.18185e-17	1.04936	0.859999	1.24093	0.258252	Cis	3	9.1193e-18	chr6	31128087	G	A	chr6	31114750	31140092	0	A549-ACE2_0h_Ho2020	3	2.34767	Testis	47.9156	Whole_Blood	0.0315176
rs113108526	ENSG00000204540.10	PSORS1C1	Lung	3.93037e-06	-1.08303	-1.62691	-0.650037	0.0864078	Cis	3	9.15778e-07	chr6	31128165	G	A	chr6	31114750	31140092	0	A549-ACE2_0h_Ho2020	3	2.34767	Testis	47.9156	Whole_Blood	0.0315176
rs3130558	ENSG00000204540.10	PSORS1C1	Lung	9.39055e-17	1.0344	0.849729	1.20329	0.261165	Cis	3.5	1.3963e-17	chr6	31129406	C	G	chr6	31114750	31140092	0	A549-ACE2_0h_Ho2020	3.5	2.34767	Testis	47.9156	Whole_Blood	0.0315176
rs3130560	ENSG00000204540.10	PSORS1C1	Lung	4.87751e-14	0.933139	0.731698	1.09376	0.270874	Cis	3.5	7.87612e-15	chr6	31129676	T	G	chr6	31114750	31140092	0	A549-ACE2_0h_Ho2020	3.5	2.34767	Testis	47.9156	Whole_Blood	0.0315176
rs3131009	ENSG00000204540.10	PSORS1C1	Lung	1.0389e-13	0.926822	0.703851	1.08186	0.270874	Cis	1.5	1.69074e-14	chr6	31131055	G	A	chr6	31114750	31140092	0	A549-ACE2_0h_Ho2020	1.5	2.34767	Testis	47.9156	Whole_Blood	0.0315176
rs3130561	ENSG00000204540.10	PSORS1C1	Lung	7.08975e-14	0.917351	0.72878	1.07673	0.278641	Cis	4	1.15157e-14	chr6	31132991	T	C	chr6	31114750	31140092	0	A549-ACE2_0h_Ho2020	4	2.34767	Testis	47.9156	Whole_Blood	0.0315176
rs3130563	ENSG00000204540.10	PSORS1C1	Lung	1.20372e-05	0.809022	0.544187	1.05534	0.114563	Cis	4	3.74555e-06	chr6	31133473	T	C	chr6	31114750	31140092	0	A549-ACE2_0h_Ho2020	4	2.34767	Testis	47.9156	Whole_Blood	0.0315176
rs4294047	ENSG00000204540.10	PSORS1C1	Lung	0.00120438	-0.59617	-0.945376	-0.215325	0.0970874	Cis	4	0.000424046	chr6	31133806	G	A	chr6	31114750	31140092	0	A549-ACE2_0h_Ho2020	4	2.34767	Testis	47.9156	Whole_Blood	0.0315176
rs3130565	ENSG00000204540.10	PSORS1C1	Lung	6.96497e-14	0.914548	0.716408	1.08051	0.27767	Cis	4	1.13099e-14	chr6	31134001	T	C	chr6	31114750	31140092	0	A549-ACE2_0h_Ho2020	4	2.34767	Testis	47.9156	Whole_Blood	0.0315176
rs111243857	ENSG00000204540.10	PSORS1C1	Lung	0.00186405	-0.551032	-0.869933	-0.169205	0.0951456	Cis	1.5	0.000669384	chr6	31134596	C	T	chr6	31114750	31140092	0	A549-ACE2_0h_Ho2020	1.5	2.34767	Testis	47.9156	Whole_Blood	0.0315176
rs1265097	ENSG00000204540.10	PSORS1C1	Lung	8.21293e-05	-0.885028	-1.34469	-0.574724	0.11068	Cis	4	2.68248e-05	chr6	31138682	C	A	chr6	31114750	31140092	0	A549-ACE2_0h_Ho2020	4	2.34767	Testis	47.9156	Whole_Blood	0.0315176
rs1265092	ENSG00000204540.10	PSORS1C1	Lung	0.00133276	-0.514319	-0.766449	-0.317115	0.320388	Cis	2.5	0.000471489	chr6	31139540	C	T	chr6	31114750	31140092	0	A549-ACE2_0h_Ho2020	2.5	2.34767	Testis	47.9156	Whole_Blood	0.0315176
rs1265087	ENSG00000204540.10	PSORS1C1	Lung	0.00142892	-0.499369	-0.732096	-0.293086	0.31068	Cis	1	0.000509964	chr6	31142033	G	A	chr6	31114750	31140092	1941	A549-ACE2_0h_Ho2020	1	2.34767	Testis	47.9156	Whole_Blood	0.0315176
rs2523834	ENSG00000204540.10	PSORS1C1	Lung	0.00142892	-0.499369	-0.746716	-0.283174	0.31068	Cis	2	0.000509964	chr6	31142169	T	A	chr6	31114750	31140092	2077	A549-ACE2_0h_Ho2020	2	2.34767	Testis	47.9156	Whole_Blood	0.0315176
rs2523833	ENSG00000204540.10	PSORS1C1	Lung	0.00142892	-0.499369	-0.712233	-0.293767	0.31068	Cis	2	0.000509964	chr6	31142170	C	T	chr6	31114750	31140092	2078	A549-ACE2_0h_Ho2020	2	2.34767	Testis	47.9156	Whole_Blood	0.0315176
rs1265069	ENSG00000204540.10	PSORS1C1	Lung	0.00142892	-0.499369	-0.752776	-0.310885	0.31068	Cis	1	0.000509964	chr6	31147923	A	G	chr6	31114750	31140092	7831	A549-ACE2_0h_Ho2020	1	2.34767	Testis	47.9156	Whole_Blood	0.0315176
rs17197031	ENSG00000204540.10	PSORS1C1	Lung	2.52525e-05	-0.918623	-1.39143	-0.494602	0.0873786	Cis	2.5	8.02311e-06	chr6	31148356	A	C	chr6	31114750	31140092	8264	A549-ACE2_0h_Ho2020	2.5	2.34767	Testis	47.9156	Whole_Blood	0.0315176
rs1265067	ENSG00000204540.10	PSORS1C1	Lung	0.00142892	-0.499369	-0.761998	-0.303809	0.31068	Cis	2.5	0.000509964	chr6	31148365	G	A	chr6	31114750	31140092	8273	A549-ACE2_0h_Ho2020	2.5	2.34767	Testis	47.9156	Whole_Blood	0.0315176
rs130071	ENSG00000204540.10	PSORS1C1	Lung	3.95181e-06	-0.69385	-0.915344	-0.453321	0.281553	Cis	2.5	9.20953e-07	chr6	31148433	G	A	chr6	31114750	31140092	8341	A549-ACE2_0h_Ho2020	2.5	2.34767	Testis	47.9156	Whole_Blood	0.0315176
rs1265115	ENSG00000204540.10	PSORS1C1	Lung	3.7849e-19	1.07472	0.913944	1.28474	0.362136	Cis	1	5.46026e-20	chr6	31149298	C	A	chr6	31114750	31140092	9206	A549-ACE2_0h_Ho2020	1	2.34767	Testis	47.9156	Whole_Blood	0.0315176
rs1265114	ENSG00000204540.10	PSORS1C1	Lung	0.00142892	-0.499369	-0.773321	-0.302815	0.31068	Cis	1	0.000509964	chr6	31149411	C	T	chr6	31114750	31140092	9319	A549-ACE2_0h_Ho2020	1	2.34767	Testis	47.9156	Whole_Blood	0.0315176
rs112640945	ENSG00000204540.10	PSORS1C1	Lung	2.52525e-05	-0.918623	-1.39565	-0.476245	0.0873786	Cis	1	8.02311e-06	chr6	31149896	C	T	chr6	31114750	31140092	9804	A549-ACE2_0h_Ho2020	1	2.34767	Testis	47.9156	Whole_Blood	0.0315176
rs113932411	ENSG00000204540.10	PSORS1C1	Lung	2.52525e-05	-0.918623	-1.40498	-0.497411	0.0873786	Cis	1	8.02311e-06	chr6	31149918	G	A	chr6	31114750	31140092	9826	A549-ACE2_0h_Ho2020	1	2.34767	Testis	47.9156	Whole_Blood	0.0315176
rs1265112	ENSG00000204540.10	PSORS1C1	Lung	0.00142892	-0.499369	-0.742721	-0.298602	0.31068	Cis	1	0.000509964	chr6	31150242	T	C	chr6	31114750	31140092	10150	A549-ACE2_0h_Ho2020	1	2.34767	Testis	47.9156	Whole_Blood	0.0315176
rs11540822	ENSG00000204540.10	PSORS1C1	Lung	1.85183e-05	-0.994801	-1.54583	-0.543253	0.084466	Cis	2	5.84257e-06	chr6	31151121	A	T	chr6	31114750	31140092	11029	A549-ACE2_0h_Ho2020	2	2.34767	Testis	47.9156	Whole_Blood	0.0315176
rs2517985	ENSG00000204540.10	PSORS1C1	Lung	0.00142892	-0.499369	-0.777814	-0.314186	0.31068	Cis	2	0.000509964	chr6	31151165	T	C	chr6	31114750	31140092	11073	A549-ACE2_0h_Ho2020	2	2.34767	Testis	47.9156	Whole_Blood	0.0315176
rs1265111	ENSG00000204540.10	PSORS1C1	Lung	0.00142892	-0.499369	-0.76492	-0.316993	0.31068	Cis	1.5	0.000509964	chr6	31151603	G	A	chr6	31114750	31140092	11511	A549-ACE2_0h_Ho2020	1.5	2.34767	Testis	47.9156	Whole_Blood	0.0315176
rs72863043	ENSG00000204540.10	PSORS1C1	Lung	2.52525e-05	-0.918623	-1.41438	-0.504711	0.0873786	Cis	1.5	8.02311e-06	chr6	31151668	C	T	chr6	31114750	31140092	11576	A549-ACE2_0h_Ho2020	1.5	2.34767	Testis	47.9156	Whole_Blood	0.0315176
rs1265109	ENSG00000204540.10	PSORS1C1	Lung	5.10087e-10	0.904931	0.708353	1.11529	0.296117	Cis	1.5	1.00068e-10	chr6	31151812	G	T	chr6	31114750	31140092	11720	A549-ACE2_0h_Ho2020	1.5	2.34767	Testis	47.9156	Whole_Blood	0.0315176
rs72856706	ENSG00000204540.10	PSORS1C1	Lung	2.52525e-05	-0.918623	-1.42855	-0.479666	0.0873786	Cis	1.5	8.02311e-06	chr6	31152952	C	T	chr6	31114750	31140092	12860	A549-ACE2_0h_Ho2020	1.5	2.34767	Testis	47.9156	Whole_Blood	0.0315176
rs112279190	ENSG00000204540.10	PSORS1C1	Lung	2.52525e-05	-0.918623	-1.47226	-0.502275	0.0873786	Cis	1.5	8.02311e-06	chr6	31155370	C	T	chr6	31114750	31140092	15278	A549-ACE2_0h_Ho2020	1.5	2.34767	Testis	47.9156	Whole_Blood	0.0315176
rs720467	ENSG00000204540.10	PSORS1C1	Lung	5.26042e-05	-0.90938	-1.42637	-0.517161	0.0887574	Cis	1.5	1.69804e-05	chr6	31158022	G	A	chr6	31114750	31140092	17930	A549-ACE2_0h_Ho2020	1.5	2.34767	Testis	47.9156	Whole_Blood	0.0315176
rs17197087	ENSG00000204540.10	PSORS1C1	Lung	0.00190225	-0.628776	-1.0484	-0.266263	0.0951456	Cis	1	0.000683703	chr6	31158455	C	T	chr6	31114750	31140092	18363	A549-ACE2_0h_Ho2020	1	2.34767	Testis	47.9156	Whole_Blood	0.0315176
rs17197101	ENSG00000204540.10	PSORS1C1	Lung	0.00190225	-0.628776	-1.10262	-0.24092	0.0951456	Cis	1	0.000683703	chr6	31158632	G	T	chr6	31114750	31140092	18540	A549-ACE2_0h_Ho2020	1	2.34767	Testis	47.9156	Whole_Blood	0.0315176
rs17197108	ENSG00000204540.10	PSORS1C1	Lung	2.52525e-05	-0.918623	-1.49404	-0.503565	0.0873786	Cis	2	8.02311e-06	chr6	31158920	C	A	chr6	31114750	31140092	18828	A549-ACE2_0h_Ho2020	2	2.34767	Testis	47.9156	Whole_Blood	0.0315176
rs74633760	ENSG00000204540.10	PSORS1C1	Lung	2.52525e-05	-0.918623	-1.45416	-0.528034	0.0873786	Cis	1.5	8.02311e-06	chr6	31159917	A	G	chr6	31114750	31140092	19825	A549-ACE2_0h_Ho2020	1.5	2.34767	Testis	47.9156	Whole_Blood	0.0315176
rs72856721	ENSG00000204540.10	PSORS1C1	Lung	2.52525e-05	-0.918623	-1.42309	-0.474593	0.0873786	Cis	1.5	8.02311e-06	chr6	31160023	G	T	chr6	31114750	31140092	19931	A549-ACE2_0h_Ho2020	1.5	2.34767	Testis	47.9156	Whole_Blood	0.0315176
rs2073724	ENSG00000204540.10	PSORS1C1	Lung	2.52525e-05	-0.918623	-1.49115	-0.498655	0.0873786	Cis	1	8.02311e-06	chr6	31161930	C	T	chr6	31114750	31140092	21838	A549-ACE2_0h_Ho2020	1	2.34767	Testis	47.9156	Whole_Blood	0.0315176
rs17190776	ENSG00000204540.10	PSORS1C1	Lung	2.52525e-05	-0.918623	-1.4466	-0.484701	0.0873786	Cis	1	8.02311e-06	chr6	31163088	G	A	chr6	31114750	31140092	22996	A549-ACE2_0h_Ho2020	1	2.34767	Testis	47.9156	Whole_Blood	0.0315176
rs17190783	ENSG00000204540.10	PSORS1C1	Lung	2.52525e-05	-0.918623	-1.46411	-0.474594	0.0873786	Cis	1	8.02311e-06	chr6	31163432	A	G	chr6	31114750	31140092	23340	A549-ACE2_0h_Ho2020	1	2.34767	Testis	47.9156	Whole_Blood	0.0315176
rs72856737	ENSG00000204540.10	PSORS1C1	Lung	2.52525e-05	-0.918623	-1.4032	-0.481135	0.0873786	Cis	1	8.02311e-06	chr6	31166848	A	G	chr6	31114750	31140092	26756	A549-ACE2_0h_Ho2020	1	2.34767	Testis	47.9156	Whole_Blood	0.0315176
rs7759224	ENSG00000204540.10	PSORS1C1	Lung	0.036829	-0.367302	-0.713036	-0.0138524	0.112621	Cis	1.5	0.0159377	chr6	31190691	A	G	chr6	31114750	31140092	50599	A549-ACE2_0h_Ho2020	1.5	2.34767	Testis	47.9156	Whole_Blood	0.0315176
rs7759909	ENSG00000204540.10	PSORS1C1	Lung	0.0449119	-0.362111	-0.718624	0.0173079	0.11165	Cis	1.5	0.0197683	chr6	31190912	G	T	chr6	31114750	31140092	50820	A549-ACE2_0h_Ho2020	1.5	2.34767	Testis	47.9156	Whole_Blood	0.0315176
rs3887152	ENSG00000204540.10	PSORS1C1	Lung	0.0180728	0.375776	0.163792	0.554546	0.357282	Cis	1.5	0.00723146	chr6	31208558	C	T	chr6	31114750	31140092	68466	A549-ACE2_0h_Ho2020	1.5	2.34767	Testis	47.9156	Whole_Blood	0.0315176
rs4516988	ENSG00000204540.10	PSORS1C1	Lung	1.89387e-07	0.862292	0.597962	1.12445	0.180583	Cis	1.5	4.02937e-08	chr6	31208825	A	G	chr6	31114750	31140092	68733	A549-ACE2_0h_Ho2020	1.5	2.34767	Testis	47.9156	Whole_Blood	0.0315176
rs9501513	ENSG00000204540.10	PSORS1C1	Lung	1.89387e-07	0.862292	0.615918	1.12987	0.180583	Cis	1.5	4.02936e-08	chr6	31208901	A	G	chr6	31114750	31140092	68809	A549-ACE2_0h_Ho2020	1.5	2.34767	Testis	47.9156	Whole_Blood	0.0315176
rs2857282	ENSG00000204540.10	PSORS1C1	Lung	0.0458823	0.369906	0.144001	0.604738	0.167961	Cis	1	0.0202244	chr6	31413030	T	A	chr6	31114750	31140092	272938	A549-ACE2_0h_Ho2020	1	2.34767	Testis	47.9156	Whole_Blood	0.0315176
rs2256318	ENSG00000204540.10	PSORS1C1	Lung	0.0458823	0.369906	0.14545	0.617861	0.167961	Cis	1	0.0202244	chr6	31413742	G	A	chr6	31114750	31140092	273650	A549-ACE2_0h_Ho2020	1	2.34767	Testis	47.9156	Whole_Blood	0.0315176
rs2256328	ENSG00000204540.10	PSORS1C1	Lung	0.0458823	0.369906	0.140745	0.620921	0.167961	Cis	1	0.0202244	chr6	31413860	C	G	chr6	31114750	31140092	273768	A549-ACE2_0h_Ho2020	1	2.34767	Testis	47.9156	Whole_Blood	0.0315176
rs2517521	ENSG00000234745.10	HLA-B	Lung	0.00824125	0.284843	0.146558	0.411749	0.115534	Cis	1	0.00314748	chr6	31059559	A	G	chr6	31269491	31356442	209932	A549-ACE2_0h_Ho2020	1	4630.97	Whole_Blood	8283.57	Brain_Anterior_cingulate_cortex_BA24	152.937
rs2517559	ENSG00000234745.10	HLA-B	Lung	0.00824125	0.284843	0.136817	0.408612	0.115534	Cis	1.5	0.00314748	chr6	31100748	A	C	chr6	31269491	31356442	168743	A549-ACE2_0h_Ho2020	1.5	4630.97	Whole_Blood	8283.57	Brain_Anterior_cingulate_cortex_BA24	152.937
rs2239519	ENSG00000234745.10	HLA-B	Lung	0.00592136	0.203077	0.0939635	0.296651	0.265049	Cis	1	0.00222081	chr6	31121079	T	C	chr6	31269491	31356442	148412	A549-ACE2_0h_Ho2020	1	4630.97	Whole_Blood	8283.57	Brain_Anterior_cingulate_cortex_BA24	152.937
rs3132545	ENSG00000234745.10	HLA-B	Lung	0.00592136	0.203077	0.108487	0.29855	0.265049	Cis	1	0.00222081	chr6	31121348	A	G	chr6	31269491	31356442	148143	A549-ACE2_0h_Ho2020	1	4630.97	Whole_Blood	8283.57	Brain_Anterior_cingulate_cortex_BA24	152.937
rs2239523	ENSG00000234745.10	HLA-B	Lung	0.0023492	0.231616	0.135345	0.330624	0.251456	Cis	1	0.000852623	chr6	31121730	C	G	chr6	31269491	31356442	147761	A549-ACE2_0h_Ho2020	1	4630.97	Whole_Blood	8283.57	Brain_Anterior_cingulate_cortex_BA24	152.937
rs3094209	ENSG00000234745.10	HLA-B	Lung	0.0023492	0.231616	0.129996	0.322462	0.251456	Cis	1	0.000852623	chr6	31122205	A	G	chr6	31269491	31356442	147286	A549-ACE2_0h_Ho2020	1	4630.97	Whole_Blood	8283.57	Brain_Anterior_cingulate_cortex_BA24	152.937
rs3094197	ENSG00000234745.10	HLA-B	Lung	0.00987562	0.18205	0.0817519	0.272541	0.260194	Cis	1	0.00382121	chr6	31125708	A	G	chr6	31269491	31356442	143783	A549-ACE2_0h_Ho2020	1	4630.97	Whole_Blood	8283.57	Brain_Anterior_cingulate_cortex_BA24	152.937
rs3131005	ENSG00000234745.10	HLA-B	Lung	0.00775706	0.185873	0.0889302	0.275463	0.258252	Cis	1.5	0.00294153	chr6	31128087	G	A	chr6	31269491	31356442	141404	A549-ACE2_0h_Ho2020	1.5	4630.97	Whole_Blood	8283.57	Brain_Anterior_cingulate_cortex_BA24	152.937
rs1576	ENSG00000234745.10	HLA-B	Lung	0.00907164	0.171211	0.0845744	0.261841	0.31068	Cis	1	0.00349209	chr6	31142614	G	C	chr6	31269491	31356442	126877	A549-ACE2_0h_Ho2020	1	4630.97	Whole_Blood	8283.57	Brain_Anterior_cingulate_cortex_BA24	152.937
rs3130506	ENSG00000234745.10	HLA-B	Lung	0.00418943	0.191991	0.100322	0.280834	0.333981	Cis	3.5	0.00154816	chr6	31177674	G	A	chr6	31269491	31356442	91817	A549-ACE2_0h_Ho2020	3.5	4630.97	Whole_Blood	8283.57	Brain_Anterior_cingulate_cortex_BA24	152.937
rs3095238	ENSG00000234745.10	HLA-B	Lung	0.0347154	0.212896	0.0919672	0.335351	0.135922	Cis	2	0.0149022	chr6	31193433	T	G	chr6	31269491	31356442	76058	A549-ACE2_0h_Ho2020	2	4630.97	Whole_Blood	8283.57	Brain_Anterior_cingulate_cortex_BA24	152.937
rs3095237	ENSG00000234745.10	HLA-B	Lung	0.0200625	0.235771	0.125039	0.399193	0.13301	Cis	2	0.00807922	chr6	31193570	A	G	chr6	31269491	31356442	75921	A549-ACE2_0h_Ho2020	2	4630.97	Whole_Blood	8283.57	Brain_Anterior_cingulate_cortex_BA24	152.937
rs28362343	ENSG00000234745.10	HLA-B	Lung	0.0388471	-0.218159	-0.396044	-0.0759976	0.11165	Cis	1	0.0169093	chr6	31197750	G	A	chr6	31269491	31356442	71741	A549-ACE2_0h_Ho2020	1	4630.97	Whole_Blood	8283.57	Brain_Anterior_cingulate_cortex_BA24	152.937
rs3094609	ENSG00000234745.10	HLA-B	Lung	0.0200625	0.235771	0.113909	0.366392	0.13301	Cis	1	0.00807922	chr6	31197789	T	C	chr6	31269491	31356442	71702	A549-ACE2_0h_Ho2020	1	4630.97	Whole_Blood	8283.57	Brain_Anterior_cingulate_cortex_BA24	152.937
rs3130463	ENSG00000234745.10	HLA-B	Lung	0.0347154	0.212896	0.0846248	0.333586	0.135922	Cis	1.5	0.0149022	chr6	31198185	G	A	chr6	31269491	31356442	71306	A549-ACE2_0h_Ho2020	1.5	4630.97	Whole_Blood	8283.57	Brain_Anterior_cingulate_cortex_BA24	152.937
rs28362351	ENSG00000234745.10	HLA-B	Lung	0.0388471	-0.218159	-0.369218	-0.0727306	0.11165	Cis	2	0.0169093	chr6	31199983	C	T	chr6	31269491	31356442	69508	A549-ACE2_0h_Ho2020	2	4630.97	Whole_Blood	8283.57	Brain_Anterior_cingulate_cortex_BA24	152.937
rs28362352	ENSG00000234745.10	HLA-B	Lung	0.0388471	-0.218159	-0.383229	-0.0806981	0.11165	Cis	2	0.0169093	chr6	31200610	G	A	chr6	31269491	31356442	68881	A549-ACE2_0h_Ho2020	2	4630.97	Whole_Blood	8283.57	Brain_Anterior_cingulate_cortex_BA24	152.937
rs3094607	ENSG00000234745.10	HLA-B	Lung	0.0426297	0.206993	0.0791565	0.327818	0.134951	Cis	1.5	0.018679	chr6	31201762	A	G	chr6	31269491	31356442	67729	A549-ACE2_0h_Ho2020	1.5	4630.97	Whole_Blood	8283.57	Brain_Anterior_cingulate_cortex_BA24	152.937
rs28362361	ENSG00000234745.10	HLA-B	Lung	0.0401528	-0.215946	-0.355287	-0.0740182	0.115534	Cis	1.5	0.0175121	chr6	31202156	A	G	chr6	31269491	31356442	67335	A549-ACE2_0h_Ho2020	1.5	4630.97	Whole_Blood	8283.57	Brain_Anterior_cingulate_cortex_BA24	152.937
rs144011265	ENSG00000234745.10	HLA-B	Lung	0.0297311	-0.249923	-0.426538	-0.0794301	0.0825243	Cis	1.5	0.0125074	chr6	31202300	GGCCAAA	G	chr6	31269491	31356442	67191	A549-ACE2_0h_Ho2020	1.5	4630.97	Whole_Blood	8283.57	Brain_Anterior_cingulate_cortex_BA24	152.937
rs28362364	ENSG00000234745.10	HLA-B	Lung	0.032997	-0.22647	-0.39963	-0.0660301	0.084466	Cis	1.5	0.0141258	chr6	31202352	T	A	chr6	31269491	31356442	67139	A549-ACE2_0h_Ho2020	1.5	4630.97	Whole_Blood	8283.57	Brain_Anterior_cingulate_cortex_BA24	152.937
rs9263870	ENSG00000234745.10	HLA-B	Lung	0.0327708	-0.219606	-0.371881	-0.0819835	0.112621	Cis	1.5	0.014026	chr6	31202737	A	G	chr6	31269491	31356442	66754	A549-ACE2_0h_Ho2020	1.5	4630.97	Whole_Blood	8283.57	Brain_Anterior_cingulate_cortex_BA24	152.937
rs9263876	ENSG00000234745.10	HLA-B	Lung	0.0327708	-0.219606	-0.354485	-0.0851765	0.112621	Cis	2	0.014026	chr6	31203390	C	G	chr6	31269491	31356442	66101	A549-ACE2_0h_Ho2020	2	4630.97	Whole_Blood	8283.57	Brain_Anterior_cingulate_cortex_BA24	152.937
rs9263878	ENSG00000234745.10	HLA-B	Lung	0.0327708	-0.219606	-0.368021	-0.0733036	0.112621	Cis	2	0.014026	chr6	31203709	T	C	chr6	31269491	31356442	65782	A549-ACE2_0h_Ho2020	2	4630.97	Whole_Blood	8283.57	Brain_Anterior_cingulate_cortex_BA24	152.937
rs9263879	ENSG00000234745.10	HLA-B	Lung	0.0327708	-0.219606	-0.365456	-0.0845314	0.112621	Cis	2	0.014026	chr6	31203804	G	A	chr6	31269491	31356442	65687	A549-ACE2_0h_Ho2020	2	4630.97	Whole_Blood	8283.57	Brain_Anterior_cingulate_cortex_BA24	152.937
rs9263897	ENSG00000234745.10	HLA-B	Lung	0.0327708	-0.219606	-0.386479	-0.0766743	0.112621	Cis	1	0.014026	chr6	31206608	A	G	chr6	31269491	31356442	62883	A549-ACE2_0h_Ho2020	1	4630.97	Whole_Blood	8283.57	Brain_Anterior_cingulate_cortex_BA24	152.937
rs3132509	ENSG00000234745.10	HLA-B	Lung	0.0169892	0.238346	0.122381	0.363587	0.133981	Cis	1	0.00678149	chr6	31206744	T	C	chr6	31269491	31356442	62747	A549-ACE2_0h_Ho2020	1	4630.97	Whole_Blood	8283.57	Brain_Anterior_cingulate_cortex_BA24	152.937
rs3132507	ENSG00000234745.10	HLA-B	Lung	0.0169892	0.238346	0.114758	0.367913	0.133981	Cis	1.5	0.00678149	chr6	31207836	A	C	chr6	31269491	31356442	61655	A549-ACE2_0h_Ho2020	1.5	4630.97	Whole_Blood	8283.57	Brain_Anterior_cingulate_cortex_BA24	152.937
rs9263932	ENSG00000234745.10	HLA-B	Lung	0.0327708	-0.219606	-0.388146	-0.0855023	0.112621	Cis	2.5	0.014026	chr6	31210836	C	A	chr6	31269491	31356442	58655	A549-ACE2_0h_Ho2020	2.5	4630.97	Whole_Blood	8283.57	Brain_Anterior_cingulate_cortex_BA24	152.937
rs3132504	ENSG00000234745.10	HLA-B	Lung	0.0169892	0.238346	0.122617	0.364128	0.133981	Cis	2.5	0.00678149	chr6	31210966	T	G	chr6	31269491	31356442	58525	A549-ACE2_0h_Ho2020	2.5	4630.97	Whole_Blood	8283.57	Brain_Anterior_cingulate_cortex_BA24	152.937
rs9263946	ENSG00000234745.10	HLA-B	Lung	0.0327708	-0.219606	-0.378367	-0.0762716	0.112621	Cis	1	0.014026	chr6	31212865	T	C	chr6	31269491	31356442	56626	A549-ACE2_0h_Ho2020	1	4630.97	Whole_Blood	8283.57	Brain_Anterior_cingulate_cortex_BA24	152.937
rs9263954	ENSG00000234745.10	HLA-B	Lung	0.0327708	-0.219606	-0.367855	-0.0775618	0.112621	Cis	1.5	0.014026	chr6	31214244	T	A	chr6	31269491	31356442	55247	A549-ACE2_0h_Ho2020	1.5	4630.97	Whole_Blood	8283.57	Brain_Anterior_cingulate_cortex_BA24	152.937
rs9263955	ENSG00000234745.10	HLA-B	Lung	0.0327708	-0.219606	-0.368891	-0.0796832	0.112621	Cis	1.5	0.014026	chr6	31214282	G	A	chr6	31269491	31356442	55209	A549-ACE2_0h_Ho2020	1.5	4630.97	Whole_Blood	8283.57	Brain_Anterior_cingulate_cortex_BA24	152.937
rs79922243	ENSG00000234745.10	HLA-B	Lung	0.0327708	-0.219606	-0.369015	-0.0783653	0.112621	Cis	1.5	0.014026	chr6	31214673	C	CT	chr6	31269491	31356442	54818	A549-ACE2_0h_Ho2020	1.5	4630.97	Whole_Blood	8283.57	Brain_Anterior_cingulate_cortex_BA24	152.937
rs9263957	ENSG00000234745.10	HLA-B	Lung	0.0327708	-0.219606	-0.365375	-0.073026	0.112621	Cis	2.5	0.014026	chr6	31216398	G	A	chr6	31269491	31356442	53093	A549-ACE2_0h_Ho2020	2.5	4630.97	Whole_Blood	8283.57	Brain_Anterior_cingulate_cortex_BA24	152.937
rs9263962	ENSG00000234745.10	HLA-B	Lung	0.0497183	-0.207772	-0.35305	-0.0706661	0.114563	Cis	1	0.0220802	chr6	31218026	G	A	chr6	31269491	31356442	51465	A549-ACE2_0h_Ho2020	1	4630.97	Whole_Blood	8283.57	Brain_Anterior_cingulate_cortex_BA24	152.937
rs3132501	ENSG00000234745.10	HLA-B	Lung	0.0169892	0.238346	0.117455	0.372383	0.133981	Cis	3.5	0.00678149	chr6	31218200	T	G	chr6	31269491	31356442	51291	A549-ACE2_0h_Ho2020	3.5	4630.97	Whole_Blood	8283.57	Brain_Anterior_cingulate_cortex_BA24	152.937
rs9263963	ENSG00000234745.10	HLA-B	Lung	0.0327708	-0.219606	-0.358786	-0.0764064	0.112621	Cis	3.5	0.014026	chr6	31218249	A	T	chr6	31269491	31356442	51242	A549-ACE2_0h_Ho2020	3.5	4630.97	Whole_Blood	8283.57	Brain_Anterior_cingulate_cortex_BA24	152.937
rs9263965	ENSG00000234745.10	HLA-B	Lung	0.0327708	-0.219606	-0.385338	-0.0752097	0.112621	Cis	3.5	0.014026	chr6	31218306	G	C	chr6	31269491	31356442	51185	A549-ACE2_0h_Ho2020	3.5	4630.97	Whole_Blood	8283.57	Brain_Anterior_cingulate_cortex_BA24	152.937
rs9263966	ENSG00000234745.10	HLA-B	Lung	0.0327708	-0.219606	-0.375458	-0.0851497	0.112621	Cis	3.5	0.014026	chr6	31218453	C	T	chr6	31269491	31356442	51038	A549-ACE2_0h_Ho2020	3.5	4630.97	Whole_Blood	8283.57	Brain_Anterior_cingulate_cortex_BA24	152.937
rs78025331	ENSG00000234745.10	HLA-B	Lung	0.0327708	-0.219606	-0.372245	-0.0711886	0.112621	Cis	3.5	0.014026	chr6	31218568	T	TA	chr6	31269491	31356442	50923	A549-ACE2_0h_Ho2020	3.5	4630.97	Whole_Blood	8283.57	Brain_Anterior_cingulate_cortex_BA24	152.937
rs9263971	ENSG00000234745.10	HLA-B	Lung	0.0327708	-0.219606	-0.375674	-0.0906508	0.112621	Cis	2.5	0.014026	chr6	31218870	C	T	chr6	31269491	31356442	50621	A549-ACE2_0h_Ho2020	2.5	4630.97	Whole_Blood	8283.57	Brain_Anterior_cingulate_cortex_BA24	152.937
rs9263972	ENSG00000234745.10	HLA-B	Lung	0.0497183	-0.207772	-0.361847	-0.069531	0.114563	Cis	2.5	0.0220802	chr6	31219060	G	A	chr6	31269491	31356442	50431	A549-ACE2_0h_Ho2020	2.5	4630.97	Whole_Blood	8283.57	Brain_Anterior_cingulate_cortex_BA24	152.937
rs3130515	ENSG00000234745.10	HLA-B	Lung	0.0169892	0.238346	0.116954	0.377865	0.133981	Cis	3	0.00678149	chr6	31222345	T	C	chr6	31269491	31356442	47146	A549-ACE2_0h_Ho2020	3	4630.97	Whole_Blood	8283.57	Brain_Anterior_cingulate_cortex_BA24	152.937
rs3130516	ENSG00000234745.10	HLA-B	Lung	0.0169892	0.238346	0.115785	0.359249	0.133981	Cis	3	0.00678149	chr6	31222351	T	C	chr6	31269491	31356442	47140	A549-ACE2_0h_Ho2020	3	4630.97	Whole_Blood	8283.57	Brain_Anterior_cingulate_cortex_BA24	152.937
rs74694600	ENSG00000234745.10	HLA-B	Lung	0.0169892	0.238346	0.126678	0.36515	0.133981	Cis	1	0.00678149	chr6	31224287	A	AC	chr6	31269491	31356442	45204	A549-ACE2_0h_Ho2020	1	4630.97	Whole_Blood	8283.57	Brain_Anterior_cingulate_cortex_BA24	152.937
rs3130528	ENSG00000234745.10	HLA-B	Lung	0.0169892	0.238346	0.124478	0.368283	0.133981	Cis	2.5	0.00678149	chr6	31231683	T	C	chr6	31269491	31356442	37808	A549-ACE2_0h_Ho2020	2.5	4630.97	Whole_Blood	8283.57	Brain_Anterior_cingulate_cortex_BA24	152.937
rs3132499	ENSG00000234745.10	HLA-B	Lung	0.00765362	0.250773	0.133108	0.373889	0.13301	Cis	3	0.00290093	chr6	31240143	C	T	chr6	31269491	31356442	29348	A549-ACE2_0h_Ho2020	3	4630.97	Whole_Blood	8283.57	Brain_Anterior_cingulate_cortex_BA24	152.937
rs3130532	ENSG00000234745.10	HLA-B	Lung	0.00765362	0.250773	0.124882	0.37481	0.13301	Cis	1	0.00290092	chr6	31240676	A	G	chr6	31269491	31356442	28815	A549-ACE2_0h_Ho2020	1	4630.97	Whole_Blood	8283.57	Brain_Anterior_cingulate_cortex_BA24	152.937
rs3130407	ENSG00000234745.10	HLA-B	Lung	0.00765362	0.250773	0.12535	0.370911	0.13301	Cis	1	0.00290093	chr6	31245676	G	A	chr6	31269491	31356442	23815	A549-ACE2_0h_Ho2020	1	4630.97	Whole_Blood	8283.57	Brain_Anterior_cingulate_cortex_BA24	152.937
rs3095246	ENSG00000234745.10	HLA-B	Lung	0.00765362	0.250773	0.125803	0.379556	0.13301	Cis	2	0.00290093	chr6	31246102	T	C	chr6	31269491	31356442	23389	A549-ACE2_0h_Ho2020	2	4630.97	Whole_Blood	8283.57	Brain_Anterior_cingulate_cortex_BA24	152.937
rs3134753	ENSG00000234745.10	HLA-B	Lung	0.00765362	0.250773	0.130322	0.361691	0.13301	Cis	2	0.00290093	chr6	31249702	A	G	chr6	31269491	31356442	19789	A549-ACE2_0h_Ho2020	2	4630.97	Whole_Blood	8283.57	Brain_Anterior_cingulate_cortex_BA24	152.937
rs3130422	ENSG00000234745.10	HLA-B	Lung	0.00765362	0.250773	0.142126	0.383326	0.13301	Cis	2	0.00290092	chr6	31250257	G	A	chr6	31269491	31356442	19234	A549-ACE2_0h_Ho2020	2	4630.97	Whole_Blood	8283.57	Brain_Anterior_cingulate_cortex_BA24	152.937
rs3130426	ENSG00000234745.10	HLA-B	Lung	0.00765362	0.250773	0.126364	0.368753	0.13301	Cis	2.5	0.00290093	chr6	31250758	A	C	chr6	31269491	31356442	18733	A549-ACE2_0h_Ho2020	2.5	4630.97	Whole_Blood	8283.57	Brain_Anterior_cingulate_cortex_BA24	152.937
rs3134748	ENSG00000234745.10	HLA-B	Lung	0.00922218	0.245747	0.121765	0.358336	0.133981	Cis	1.5	0.00355629	chr6	31252644	C	T	chr6	31269491	31356442	16847	A549-ACE2_0h_Ho2020	1.5	4630.97	Whole_Blood	8283.57	Brain_Anterior_cingulate_cortex_BA24	152.937
rs17191510	ENSG00000234745.10	HLA-B	Lung	0.0433838	-0.159523	-0.277194	-0.0524613	0.135922	Cis	2	0.0190449	chr6	31253507	G	A	chr6	31269491	31356442	15984	A549-ACE2_0h_Ho2020	2	4630.97	Whole_Blood	8283.57	Brain_Anterior_cingulate_cortex_BA24	152.937
rs75931670	ENSG00000234745.10	HLA-B	Lung	0.0142345	0.234299	0.123437	0.349976	0.134951	Cis	3	0.00562677	chr6	31254584	T	C	chr6	31269491	31356442	14907	A549-ACE2_0h_Ho2020	3	4630.97	Whole_Blood	8283.57	Brain_Anterior_cingulate_cortex_BA24	152.937
rs17191797	ENSG00000234745.10	HLA-B	Lung	0.0480933	-0.16187	-0.283608	-0.0349973	0.128155	Cis	2	0.0213272	chr6	31260763	T	G	chr6	31269491	31356442	8728	A549-ACE2_0h_Ho2020	2	4630.97	Whole_Blood	8283.57	Brain_Anterior_cingulate_cortex_BA24	152.937
rs72854960	ENSG00000234745.10	HLA-B	Lung	0.0480933	-0.16187	-0.294682	-0.0421979	0.128155	Cis	2.5	0.0213272	chr6	31261346	A	T	chr6	31269491	31356442	8145	A549-ACE2_0h_Ho2020	2.5	4630.97	Whole_Blood	8283.57	Brain_Anterior_cingulate_cortex_BA24	152.937
rs116556510	ENSG00000234745.10	HLA-B	Lung	0.0480933	-0.16187	-0.279897	-0.0506002	0.128155	Cis	2.5	0.0213272	chr6	31261644	G	T	chr6	31269491	31356442	7847	A549-ACE2_0h_Ho2020	2.5	4630.97	Whole_Blood	8283.57	Brain_Anterior_cingulate_cortex_BA24	152.937
rs113700423	ENSG00000234745.10	HLA-B	Lung	0.0480933	-0.16187	-0.271045	-0.0257121	0.128155	Cis	2.5	0.0213272	chr6	31261720	C	T	chr6	31269491	31356442	7771	A549-ACE2_0h_Ho2020	2.5	4630.97	Whole_Blood	8283.57	Brain_Anterior_cingulate_cortex_BA24	152.937
rs9264416	ENSG00000234745.10	HLA-B	Lung	0.00765362	0.250773	0.115326	0.377311	0.13301	Cis	1.5	0.00290093	chr6	31262265	G	A	chr6	31269491	31356442	7226	A549-ACE2_0h_Ho2020	1.5	4630.97	Whole_Blood	8283.57	Brain_Anterior_cingulate_cortex_BA24	152.937
rs9264423	ENSG00000234745.10	HLA-B	Lung	0.0116731	0.24389	0.112666	0.358317	0.134951	Cis	1.5	0.00456103	chr6	31262439	T	C	chr6	31269491	31356442	7052	A549-ACE2_0h_Ho2020	1.5	4630.97	Whole_Blood	8283.57	Brain_Anterior_cingulate_cortex_BA24	152.937
rs9264442	ENSG00000234745.10	HLA-B	Lung	0.00846998	0.245141	0.120494	0.364329	0.140777	Cis	1.5	0.00323867	chr6	31263320	A	G	chr6	31269491	31356442	6171	A549-ACE2_0h_Ho2020	1.5	4630.97	Whole_Blood	8283.57	Brain_Anterior_cingulate_cortex_BA24	152.937
rs9264456	ENSG00000234745.10	HLA-B	Lung	0.00765362	0.250773	0.127119	0.370025	0.13301	Cis	1	0.00290093	chr6	31263665	A	G	chr6	31269491	31356442	5826	A549-ACE2_0h_Ho2020	1	4630.97	Whole_Blood	8283.57	Brain_Anterior_cingulate_cortex_BA24	152.937
rs112514637	ENSG00000234745.10	HLA-B	Lung	0.0428006	-0.167659	-0.27933	-0.0499793	0.127184	Cis	1	0.0187617	chr6	31264420	TAA	T	chr6	31269491	31356442	5071	A549-ACE2_0h_Ho2020	1	4630.97	Whole_Blood	8283.57	Brain_Anterior_cingulate_cortex_BA24	152.937
rs66509442	ENSG00000234745.10	HLA-B	Lung	0.0428006	-0.167659	-0.285417	-0.045577	0.127184	Cis	1	0.0187617	chr6	31264498	A	T	chr6	31269491	31356442	4993	A549-ACE2_0h_Ho2020	1	4630.97	Whole_Blood	8283.57	Brain_Anterior_cingulate_cortex_BA24	152.937
rs9264486	ENSG00000234745.10	HLA-B	Lung	0.00765362	0.250773	0.12675	0.356306	0.13301	Cis	1.5	0.00290093	chr6	31264705	A	T	chr6	31269491	31356442	4786	A549-ACE2_0h_Ho2020	1.5	4630.97	Whole_Blood	8283.57	Brain_Anterior_cingulate_cortex_BA24	152.937
rs112126458	ENSG00000234745.10	HLA-B	Lung	0.0428006	-0.167659	-0.298479	-0.0425308	0.127184	Cis	1.5	0.0187617	chr6	31267423	C	T	chr6	31269491	31356442	2068	A549-ACE2_0h_Ho2020	1.5	4630.97	Whole_Blood	8283.57	Brain_Anterior_cingulate_cortex_BA24	152.937
rs1065711	ENSG00000234745.10	HLA-B	Lung	0.00329831	0.267057	0.129131	0.38218	0.142718	Cis	3.5	0.00121051	chr6	31269076	G	A	chr6	31269491	31356442	415	A549-ACE2_0h_Ho2020	3.5	4630.97	Whole_Blood	8283.57	Brain_Anterior_cingulate_cortex_BA24	152.937
rs2524094	ENSG00000234745.10	HLA-B	Lung	6.05891e-05	0.235764	0.147351	0.311917	0.405825	Cis	3.5	1.96142e-05	chr6	31272264	C	T	chr6	31269491	31356442	0	A549-ACE2_0h_Ho2020	3.5	4630.97	Whole_Blood	8283.57	Brain_Anterior_cingulate_cortex_BA24	152.937
rs28498059	ENSG00000234745.10	HLA-B	Lung	0.00799481	0.256363	0.122461	0.381905	0.13301	Cis	6.5	0.00303675	chr6	31272576	A	C	chr6	31269491	31356442	0	A549-ACE2_0h_Ho2020	6.5	4630.97	Whole_Blood	8283.57	Brain_Anterior_cingulate_cortex_BA24	152.937
rs9264679	ENSG00000234745.10	HLA-B	Lung	0.00799481	0.256363	0.127957	0.379213	0.13301	Cis	6.5	0.00303675	chr6	31272886	T	A	chr6	31269491	31356442	0	A549-ACE2_0h_Ho2020	6.5	4630.97	Whole_Blood	8283.57	Brain_Anterior_cingulate_cortex_BA24	152.937
rs3132491	ENSG00000234745.10	HLA-B	Lung	0.00799481	0.256363	0.126162	0.378201	0.13301	Cis	3	0.00303675	chr6	31274495	C	T	chr6	31269491	31356442	0	A549-ACE2_0h_Ho2020	3	4630.97	Whole_Blood	8283.57	Brain_Anterior_cingulate_cortex_BA24	152.937
rs3132490	ENSG00000234745.10	HLA-B	Lung	0.00799481	0.256363	0.128819	0.375801	0.13301	Cis	3	0.00303675	chr6	31274783	G	A	chr6	31269491	31356442	0	A549-ACE2_0h_Ho2020	3	4630.97	Whole_Blood	8283.57	Brain_Anterior_cingulate_cortex_BA24	152.937
rs3132488	ENSG00000234745.10	HLA-B	Lung	0.00582449	0.252186	0.124932	0.364468	0.147573	Cis	3	0.0021829	chr6	31274918	G	T	chr6	31269491	31356442	0	A549-ACE2_0h_Ho2020	3	4630.97	Whole_Blood	8283.57	Brain_Anterior_cingulate_cortex_BA24	152.937
rs3134744	ENSG00000234745.10	HLA-B	Lung	0.00799481	0.256363	0.128734	0.385693	0.13301	Cis	3	0.00303675	chr6	31275103	C	T	chr6	31269491	31356442	0	A549-ACE2_0h_Ho2020	3	4630.97	Whole_Blood	8283.57	Brain_Anterior_cingulate_cortex_BA24	152.937
rs3130694	ENSG00000234745.10	HLA-B	Lung	0.00799481	0.256363	0.1273	0.370709	0.13301	Cis	3	0.00303675	chr6	31275420	A	G	chr6	31269491	31356442	0	A549-ACE2_0h_Ho2020	3	4630.97	Whole_Blood	8283.57	Brain_Anterior_cingulate_cortex_BA24	152.937
rs9264731	ENSG00000234745.10	HLA-B	Lung	0.0106429	0.257186	0.123078	0.387006	0.132039	Cis	3	0.00413539	chr6	31276291	G	A	chr6	31269491	31356442	0	A549-ACE2_0h_Ho2020	3	4630.97	Whole_Blood	8283.57	Brain_Anterior_cingulate_cortex_BA24	152.937
rs111373731	ENSG00000234745.10	HLA-B	Lung	0.0322655	-0.169333	-0.293251	-0.0372599	0.131068	Cis	3	0.0137675	chr6	31276374	T	C	chr6	31269491	31356442	0	A549-ACE2_0h_Ho2020	3	4630.97	Whole_Blood	8283.57	Brain_Anterior_cingulate_cortex_BA24	152.937
rs9264732	ENSG00000234745.10	HLA-B	Lung	0.0106429	0.257186	0.128417	0.376241	0.132039	Cis	3	0.00413539	chr6	31276404	C	T	chr6	31269491	31356442	0	A549-ACE2_0h_Ho2020	3	4630.97	Whole_Blood	8283.57	Brain_Anterior_cingulate_cortex_BA24	152.937
rs9264733	ENSG00000234745.10	HLA-B	Lung	0.000133367	0.255464	0.154722	0.352881	0.263107	Cis	3	4.41623e-05	chr6	31276437	C	G	chr6	31269491	31356442	0	A549-ACE2_0h_Ho2020	3	4630.97	Whole_Blood	8283.57	Brain_Anterior_cingulate_cortex_BA24	152.937
rs9264734	ENSG00000234745.10	HLA-B	Lung	0.0106429	0.257186	0.130427	0.385683	0.132039	Cis	3	0.00413539	chr6	31276453	A	C	chr6	31269491	31356442	0	A549-ACE2_0h_Ho2020	3	4630.97	Whole_Blood	8283.57	Brain_Anterior_cingulate_cortex_BA24	152.937
rs9264736	ENSG00000234745.10	HLA-B	Lung	0.0106429	0.257186	0.132226	0.378557	0.132039	Cis	3	0.00413539	chr6	31276470	A	G	chr6	31269491	31356442	0	A549-ACE2_0h_Ho2020	3	4630.97	Whole_Blood	8283.57	Brain_Anterior_cingulate_cortex_BA24	152.937
rs9264737	ENSG00000234745.10	HLA-B	Lung	0.0106429	0.257186	0.117488	0.372803	0.132039	Cis	3	0.00413539	chr6	31276472	T	C	chr6	31269491	31356442	0	A549-ACE2_0h_Ho2020	3	4630.97	Whole_Blood	8283.57	Brain_Anterior_cingulate_cortex_BA24	152.937
rs112613205	ENSG00000234745.10	HLA-B	Lung	0.0322655	-0.169333	-0.29698	-0.0417933	0.131068	Cis	2.5	0.0137675	chr6	31276659	C	G	chr6	31269491	31356442	0	A549-ACE2_0h_Ho2020	2.5	4630.97	Whole_Blood	8283.57	Brain_Anterior_cingulate_cortex_BA24	152.937
rs66736379	ENSG00000234745.10	HLA-B	Lung	0.0322655	-0.169333	-0.29669	-0.0419731	0.131068	Cis	2.5	0.0137675	chr6	31276698	G	A	chr6	31269491	31356442	0	A549-ACE2_0h_Ho2020	2.5	4630.97	Whole_Blood	8283.57	Brain_Anterior_cingulate_cortex_BA24	152.937
rs67654505	ENSG00000234745.10	HLA-B	Lung	0.0322655	-0.169333	-0.306334	-0.0476982	0.131068	Cis	2.5	0.0137675	chr6	31276794	G	C	chr6	31269491	31356442	0	A549-ACE2_0h_Ho2020	2.5	4630.97	Whole_Blood	8283.57	Brain_Anterior_cingulate_cortex_BA24	152.937
rs9264742	ENSG00000234745.10	HLA-B	Lung	0.0106429	0.257186	0.120139	0.368221	0.132039	Cis	2.5	0.00413539	chr6	31276839	T	C	chr6	31269491	31356442	0	A549-ACE2_0h_Ho2020	2.5	4630.97	Whole_Blood	8283.57	Brain_Anterior_cingulate_cortex_BA24	152.937
rs3930575	ENSG00000234745.10	HLA-B	Lung	0.0106429	0.257186	0.12568	0.383491	0.132039	Cis	2.5	0.00413539	chr6	31276877	A	G	chr6	31269491	31356442	0	A549-ACE2_0h_Ho2020	2.5	4630.97	Whole_Blood	8283.57	Brain_Anterior_cingulate_cortex_BA24	152.937
rs73392806	ENSG00000234745.10	HLA-B	Lung	0.0322655	-0.169333	-0.302427	-0.0400584	0.131068	Cis	3	0.0137675	chr6	31277088	C	T	chr6	31269491	31356442	0	A549-ACE2_0h_Ho2020	3	4630.97	Whole_Blood	8283.57	Brain_Anterior_cingulate_cortex_BA24	152.937
rs116553115	ENSG00000234745.10	HLA-B	Lung	0.0322655	-0.169333	-0.311389	-0.031538	0.131068	Cis	3	0.0137675	chr6	31277184	G	A	chr6	31269491	31356442	0	A549-ACE2_0h_Ho2020	3	4630.97	Whole_Blood	8283.57	Brain_Anterior_cingulate_cortex_BA24	152.937
rs112466811	ENSG00000234745.10	HLA-B	Lung	0.0322655	-0.169333	-0.299848	-0.035823	0.131068	Cis	3	0.0137675	chr6	31277400	G	C	chr6	31269491	31356442	0	A549-ACE2_0h_Ho2020	3	4630.97	Whole_Blood	8283.57	Brain_Anterior_cingulate_cortex_BA24	152.937
rs115031819	ENSG00000234745.10	HLA-B	Lung	0.0322655	-0.169333	-0.294945	-0.027408	0.131068	Cis	3	0.0137675	chr6	31277403	T	C	chr6	31269491	31356442	0	A549-ACE2_0h_Ho2020	3	4630.97	Whole_Blood	8283.57	Brain_Anterior_cingulate_cortex_BA24	152.937
rs114173373	ENSG00000234745.10	HLA-B	Lung	0.0322655	-0.169333	-0.292766	-0.0479488	0.131068	Cis	3	0.0137675	chr6	31277405	A	G	chr6	31269491	31356442	0	A549-ACE2_0h_Ho2020	3	4630.97	Whole_Blood	8283.57	Brain_Anterior_cingulate_cortex_BA24	152.937
rs113744451	ENSG00000234745.10	HLA-B	Lung	0.0322655	-0.169333	-0.3012	-0.044848	0.131068	Cis	3	0.0137675	chr6	31277436	A	G	chr6	31269491	31356442	0	A549-ACE2_0h_Ho2020	3	4630.97	Whole_Blood	8283.57	Brain_Anterior_cingulate_cortex_BA24	152.937
rs59751510	ENSG00000234745.10	HLA-B	Lung	0.0203693	-0.198826	-0.335289	-0.0791446	0.130097	Cis	3	0.00822301	chr6	31277532	C	A	chr6	31269491	31356442	0	A549-ACE2_0h_Ho2020	3	4630.97	Whole_Blood	8283.57	Brain_Anterior_cingulate_cortex_BA24	152.937
rs61172648	ENSG00000234745.10	HLA-B	Lung	0.0322655	-0.169333	-0.310407	-0.0300818	0.131068	Cis	2.5	0.0137675	chr6	31277699	C	A	chr6	31269491	31356442	0	A549-ACE2_0h_Ho2020	2.5	4630.97	Whole_Blood	8283.57	Brain_Anterior_cingulate_cortex_BA24	152.937
rs9264745	ENSG00000234745.10	HLA-B	Lung	0.0106429	0.257186	0.131791	0.38293	0.132039	Cis	2.5	0.00413539	chr6	31277701	G	A	chr6	31269491	31356442	0	A549-ACE2_0h_Ho2020	2.5	4630.97	Whole_Blood	8283.57	Brain_Anterior_cingulate_cortex_BA24	152.937
rs9264746	ENSG00000234745.10	HLA-B	Lung	0.0106429	0.257186	0.131618	0.374483	0.132039	Cis	2.5	0.00413539	chr6	31277711	C	T	chr6	31269491	31356442	0	A549-ACE2_0h_Ho2020	2.5	4630.97	Whole_Blood	8283.57	Brain_Anterior_cingulate_cortex_BA24	152.937
rs9264747	ENSG00000234745.10	HLA-B	Lung	0.0106429	0.257186	0.120402	0.374563	0.132039	Cis	2.5	0.00413539	chr6	31277712	A	G	chr6	31269491	31356442	0	A549-ACE2_0h_Ho2020	2.5	4630.97	Whole_Blood	8283.57	Brain_Anterior_cingulate_cortex_BA24	152.937
rs56940913	ENSG00000234745.10	HLA-B	Lung	0.0322655	-0.169333	-0.287682	-0.0236896	0.131068	Cis	2.5	0.0137675	chr6	31277731	T	C	chr6	31269491	31356442	0	A549-ACE2_0h_Ho2020	2.5	4630.97	Whole_Blood	8283.57	Brain_Anterior_cingulate_cortex_BA24	152.937
rs9264749	ENSG00000234745.10	HLA-B	Lung	0.0106429	0.257186	0.129189	0.371785	0.132039	Cis	2.5	0.00413539	chr6	31277843	C	T	chr6	31269491	31356442	0	A549-ACE2_0h_Ho2020	2.5	4630.97	Whole_Blood	8283.57	Brain_Anterior_cingulate_cortex_BA24	152.937
rs6906846	ENSG00000234745.10	HLA-B	Lung	0.0267086	0.172232	0.0740582	0.252613	0.323301	Cis	2.5	0.0109837	chr6	31277959	A	G	chr6	31269491	31356442	0	A549-ACE2_0h_Ho2020	2.5	4630.97	Whole_Blood	8283.57	Brain_Anterior_cingulate_cortex_BA24	152.937
rs77985136	ENSG00000234745.10	HLA-B	Lung	0.0322655	-0.169333	-0.316327	-0.0343138	0.131068	Cis	4	0.0137675	chr6	31278154	T	A	chr6	31269491	31356442	0	A549-ACE2_0h_Ho2020	4	4630.97	Whole_Blood	8283.57	Brain_Anterior_cingulate_cortex_BA24	152.937
rs113050914	ENSG00000234745.10	HLA-B	Lung	0.0322655	-0.169333	-0.298521	-0.0395305	0.131068	Cis	4	0.0137675	chr6	31278175	C	CT	chr6	31269491	31356442	0	A549-ACE2_0h_Ho2020	4	4630.97	Whole_Blood	8283.57	Brain_Anterior_cingulate_cortex_BA24	152.937
rs72855945	ENSG00000234745.10	HLA-B	Lung	0.0322655	-0.169333	-0.294815	-0.0345481	0.131068	Cis	4	0.0137675	chr6	31278238	C	T	chr6	31269491	31356442	0	A549-ACE2_0h_Ho2020	4	4630.97	Whole_Blood	8283.57	Brain_Anterior_cingulate_cortex_BA24	152.937
rs66689394	ENSG00000234745.10	HLA-B	Lung	0.0322655	-0.169333	-0.318103	-0.0372326	0.131068	Cis	4	0.0137675	chr6	31278318	T	C	chr6	31269491	31356442	0	A549-ACE2_0h_Ho2020	4	4630.97	Whole_Blood	8283.57	Brain_Anterior_cingulate_cortex_BA24	152.937
rs72855946	ENSG00000234745.10	HLA-B	Lung	0.0322655	-0.169333	-0.308053	-0.0359387	0.131068	Cis	4	0.0137675	chr6	31278323	A	G	chr6	31269491	31356442	0	A549-ACE2_0h_Ho2020	4	4630.97	Whole_Blood	8283.57	Brain_Anterior_cingulate_cortex_BA24	152.937
rs73392819	ENSG00000234745.10	HLA-B	Lung	0.0322655	-0.169333	-0.303603	-0.0431867	0.131068	Cis	4	0.0137675	chr6	31278342	T	C	chr6	31269491	31356442	0	A549-ACE2_0h_Ho2020	4	4630.97	Whole_Blood	8283.57	Brain_Anterior_cingulate_cortex_BA24	152.937
rs72855948	ENSG00000234745.10	HLA-B	Lung	0.0322655	-0.169333	-0.289384	-0.0337811	0.131068	Cis	4	0.0137675	chr6	31278362	T	A	chr6	31269491	31356442	0	A549-ACE2_0h_Ho2020	4	4630.97	Whole_Blood	8283.57	Brain_Anterior_cingulate_cortex_BA24	152.937
rs67853874	ENSG00000234745.10	HLA-B	Lung	0.0322655	-0.169333	-0.30541	-0.0389065	0.131068	Cis	4	0.0137675	chr6	31278400	G	A	chr6	31269491	31356442	0	A549-ACE2_0h_Ho2020	4	4630.97	Whole_Blood	8283.57	Brain_Anterior_cingulate_cortex_BA24	152.937
rs113056286	ENSG00000234745.10	HLA-B	Lung	0.0322655	-0.169333	-0.302338	-0.0333736	0.131068	Cis	4	0.0137675	chr6	31278476	T	C	chr6	31269491	31356442	0	A549-ACE2_0h_Ho2020	4	4630.97	Whole_Blood	8283.57	Brain_Anterior_cingulate_cortex_BA24	152.937
rs67772234	ENSG00000234745.10	HLA-B	Lung	0.0322655	-0.169333	-0.300397	-0.0437596	0.131068	Cis	1	0.0137675	chr6	31278633	G	A	chr6	31269491	31356442	0	A549-ACE2_0h_Ho2020	1	4630.97	Whole_Blood	8283.57	Brain_Anterior_cingulate_cortex_BA24	152.937
rs111689981	ENSG00000234745.10	HLA-B	Lung	0.0322655	-0.169333	-0.29701	-0.0403667	0.131068	Cis	3.5	0.0137675	chr6	31278673	T	C	chr6	31269491	31356442	0	A549-ACE2_0h_Ho2020	3.5	4630.97	Whole_Blood	8283.57	Brain_Anterior_cingulate_cortex_BA24	152.937
rs113475966	ENSG00000234745.10	HLA-B	Lung	0.0322655	-0.169333	-0.313019	-0.0483237	0.131068	Cis	3.5	0.0137675	chr6	31278765	G	T	chr6	31269491	31356442	0	A549-ACE2_0h_Ho2020	3.5	4630.97	Whole_Blood	8283.57	Brain_Anterior_cingulate_cortex_BA24	152.937
rs138024775	ENSG00000234745.10	HLA-B	Lung	0.0322655	-0.169333	-0.307435	-0.0375762	0.131068	Cis	3.5	0.0137675	chr6	31278829	TG	T	chr6	31269491	31356442	0	A549-ACE2_0h_Ho2020	3.5	4630.97	Whole_Blood	8283.57	Brain_Anterior_cingulate_cortex_BA24	152.937
rs112161056	ENSG00000234745.10	HLA-B	Lung	0.0322655	-0.169333	-0.296174	-0.0359302	0.131068	Cis	3.5	0.0137675	chr6	31278855	G	A	chr6	31269491	31356442	0	A549-ACE2_0h_Ho2020	3.5	4630.97	Whole_Blood	8283.57	Brain_Anterior_cingulate_cortex_BA24	152.937
rs112220608	ENSG00000234745.10	HLA-B	Lung	0.0322655	-0.169333	-0.302511	-0.0454042	0.131068	Cis	3.5	0.0137675	chr6	31278891	A	G	chr6	31269491	31356442	0	A549-ACE2_0h_Ho2020	3.5	4630.97	Whole_Blood	8283.57	Brain_Anterior_cingulate_cortex_BA24	152.937
rs67394384	ENSG00000234745.10	HLA-B	Lung	0.0322655	-0.169333	-0.306969	-0.042113	0.131068	Cis	3.5	0.0137675	chr6	31278899	C	T	chr6	31269491	31356442	0	A549-ACE2_0h_Ho2020	3.5	4630.97	Whole_Blood	8283.57	Brain_Anterior_cingulate_cortex_BA24	152.937
rs7381988	ENSG00000234745.10	HLA-B	Lung	0.00228979	0.269489	0.169549	0.387442	0.149515	Cis	3.5	0.000830129	chr6	31278926	G	A	chr6	31269491	31356442	0	A549-ACE2_0h_Ho2020	3.5	4630.97	Whole_Blood	8283.57	Brain_Anterior_cingulate_cortex_BA24	152.937
rs7382297	ENSG00000234745.10	HLA-B	Lung	0.0106429	0.257186	0.121481	0.378	0.132039	Cis	3.5	0.00413539	chr6	31279290	T	G	chr6	31269491	31356442	0	A549-ACE2_0h_Ho2020	3.5	4630.97	Whole_Blood	8283.57	Brain_Anterior_cingulate_cortex_BA24	152.937
rs4351259	ENSG00000234745.10	HLA-B	Lung	0.0322655	-0.169333	-0.293059	-0.03555	0.131068	Cis	3.5	0.0137675	chr6	31279331	G	A	chr6	31269491	31356442	0	A549-ACE2_0h_Ho2020	3.5	4630.97	Whole_Blood	8283.57	Brain_Anterior_cingulate_cortex_BA24	152.937
rs4386816	ENSG00000234745.10	HLA-B	Lung	0.00827006	-0.227322	-0.37	-0.130721	0.148544	Cis	3.5	0.00315924	chr6	31279358	T	C	chr6	31269491	31356442	0	A549-ACE2_0h_Ho2020	3.5	4630.97	Whole_Blood	8283.57	Brain_Anterior_cingulate_cortex_BA24	152.937
rs7382307	ENSG00000234745.10	HLA-B	Lung	0.0128106	0.251825	0.122011	0.358927	0.13301	Cis	3.5	0.00502573	chr6	31279372	A	G	chr6	31269491	31356442	0	A549-ACE2_0h_Ho2020	3.5	4630.97	Whole_Blood	8283.57	Brain_Anterior_cingulate_cortex_BA24	152.937
rs7454812	ENSG00000234745.10	HLA-B	Lung	0.0322655	-0.169333	-0.287084	-0.0257573	0.131068	Cis	3.5	0.0137675	chr6	31279504	T	G	chr6	31269491	31356442	0	A549-ACE2_0h_Ho2020	3.5	4630.97	Whole_Blood	8283.57	Brain_Anterior_cingulate_cortex_BA24	152.937
rs7451915	ENSG00000234745.10	HLA-B	Lung	0.0322655	-0.169333	-0.303606	-0.0508587	0.131068	Cis	3.5	0.0137675	chr6	31279579	G	T	chr6	31269491	31356442	0	A549-ACE2_0h_Ho2020	3.5	4630.97	Whole_Blood	8283.57	Brain_Anterior_cingulate_cortex_BA24	152.937
rs111496744	ENSG00000234745.10	HLA-B	Lung	0.0322655	-0.169333	-0.30001	-0.0420907	0.131068	Cis	3.5	0.0137675	chr6	31279687	A	G	chr6	31269491	31356442	0	A549-ACE2_0h_Ho2020	3.5	4630.97	Whole_Blood	8283.57	Brain_Anterior_cingulate_cortex_BA24	152.937
rs111910807	ENSG00000234745.10	HLA-B	Lung	0.0322655	-0.169333	-0.302146	-0.0479397	0.131068	Cis	3.5	0.0137675	chr6	31279717	C	T	chr6	31269491	31356442	0	A549-ACE2_0h_Ho2020	3.5	4630.97	Whole_Blood	8283.57	Brain_Anterior_cingulate_cortex_BA24	152.937
rs112439032	ENSG00000234745.10	HLA-B	Lung	0.0322655	-0.169333	-0.304332	-0.0294582	0.131068	Cis	3.5	0.0137675	chr6	31279993	AACAAC	A	chr6	31269491	31356442	0	A549-ACE2_0h_Ho2020	3.5	4630.97	Whole_Blood	8283.57	Brain_Anterior_cingulate_cortex_BA24	152.937
rs72855758	ENSG00000234745.10	HLA-B	Lung	0.0357252	-0.167843	-0.293845	-0.0285116	0.135922	Cis	3.5	0.0154003	chr6	31280038	C	T	chr6	31269491	31356442	0	A549-ACE2_0h_Ho2020	3.5	4630.97	Whole_Blood	8283.57	Brain_Anterior_cingulate_cortex_BA24	152.937
rs28616643	ENSG00000234745.10	HLA-B	Lung	0.0238819	-0.191734	-0.315407	-0.0653905	0.132039	Cis	5	0.00974567	chr6	31287874	G	T	chr6	31269491	31356442	0	A549-ACE2_0h_Ho2020	5	4630.97	Whole_Blood	8283.57	Brain_Anterior_cingulate_cortex_BA24	152.937
rs111595250	ENSG00000234745.10	HLA-B	Lung	0.0259521	-0.187858	-0.324311	-0.0529941	0.13301	Cis	8	0.0106468	chr6	31300521	A	G	chr6	31269491	31356442	0	A549-ACE2_0h_Ho2020	8	4630.97	Whole_Blood	8283.57	Brain_Anterior_cingulate_cortex_BA24	152.937
rs4713451	ENSG00000234745.10	HLA-B	Lung	0.0259521	-0.187858	-0.333258	-0.0694385	0.13301	Cis	5	0.0106468	chr6	31304804	T	C	chr6	31269491	31356442	0	A549-ACE2_0h_Ho2020	5	4630.97	Whole_Blood	8283.57	Brain_Anterior_cingulate_cortex_BA24	152.937
rs112985609	ENSG00000234745.10	HLA-B	Lung	0.00747708	-0.230576	-0.362835	-0.11753	0.147573	Cis	1.5	0.00282962	chr6	31351487	C	T	chr6	31269491	31356442	0	A549-ACE2_0h_Ho2020	1.5	4630.97	Whole_Blood	8283.57	Brain_Anterior_cingulate_cortex_BA24	152.937
rs112703023	ENSG00000234745.10	HLA-B	Lung	0.00781722	-0.229564	-0.360376	-0.116521	0.147573	Cis	1.5	0.0029647	chr6	31351556	C	A	chr6	31269491	31356442	0	A549-ACE2_0h_Ho2020	1.5	4630.97	Whole_Blood	8283.57	Brain_Anterior_cingulate_cortex_BA24	152.937
rs112420503	ENSG00000234745.10	HLA-B	Lung	0.0396886	-0.191159	-0.342186	-0.0530472	0.107767	Cis	3	0.0172989	chr6	31352320	C	A	chr6	31269491	31356442	0	A549-ACE2_0h_Ho2020	3	4630.97	Whole_Blood	8283.57	Brain_Anterior_cingulate_cortex_BA24	152.937
rs2596429	ENSG00000234745.10	HLA-B	Lung	0.0111209	0.245081	0.128656	0.362856	0.14466	Cis	2.5	0.00432668	chr6	31367044	A	T	chr6	31269491	31356442	10602	A549-ACE2_0h_Ho2020	2.5	4630.97	Whole_Blood	8283.57	Brain_Anterior_cingulate_cortex_BA24	152.937
rs2442741	ENSG00000234745.10	HLA-B	Lung	0.0365457	0.151185	0.056393	0.245042	0.347573	Cis	1.5	0.0157721	chr6	31378302	T	C	chr6	31269491	31356442	21860	A549-ACE2_0h_Ho2020	1.5	4630.97	Whole_Blood	8283.57	Brain_Anterior_cingulate_cortex_BA24	152.937
rs2523532	ENSG00000234745.10	HLA-B	Lung	0.0194859	0.252611	0.106614	0.372522	0.12233	Cis	1.5	0.00782504	chr6	31382773	C	A	chr6	31269491	31356442	26331	A549-ACE2_0h_Ho2020	1.5	4630.97	Whole_Blood	8283.57	Brain_Anterior_cingulate_cortex_BA24	152.937
rs2523485	ENSG00000234745.10	HLA-B	Lung	0.0111209	0.245081	0.124758	0.375457	0.14466	Cis	1.5	0.00432668	chr6	31383258	T	C	chr6	31269491	31356442	26816	A549-ACE2_0h_Ho2020	1.5	4630.97	Whole_Blood	8283.57	Brain_Anterior_cingulate_cortex_BA24	152.937
rs2853967	ENSG00000234745.10	HLA-B	Lung	0.0350377	0.240237	0.115634	0.377639	0.120388	Cis	1	0.0150501	chr6	31398695	T	C	chr6	31269491	31356442	42253	A549-ACE2_0h_Ho2020	1	4630.97	Whole_Blood	8283.57	Brain_Anterior_cingulate_cortex_BA24	152.937
rs2516450	ENSG00000234745.10	HLA-B	Lung	0.00982908	0.259505	0.123477	0.382775	0.127184	Cis	1	0.00380231	chr6	31419380	C	T	chr6	31269491	31356442	62938	A549-ACE2_0h_Ho2020	1	4630.97	Whole_Blood	8283.57	Brain_Anterior_cingulate_cortex_BA24	152.937
rs2596533	ENSG00000234745.10	HLA-B	Lung	0.0285646	0.244671	0.109029	0.382447	0.120388	Cis	1	0.0119586	chr6	31420276	C	T	chr6	31269491	31356442	63834	A549-ACE2_0h_Ho2020	1	4630.97	Whole_Blood	8283.57	Brain_Anterior_cingulate_cortex_BA24	152.937
rs3132091	ENSG00000234745.10	HLA-B	Lung	0.0129761	0.254473	0.121587	0.390548	0.126214	Cis	2	0.00509418	chr6	31425907	A	G	chr6	31269491	31356442	69465	A549-ACE2_0h_Ho2020	2	4630.97	Whole_Blood	8283.57	Brain_Anterior_cingulate_cortex_BA24	152.937
rs2596473	ENSG00000234745.10	HLA-B	Lung	0.0194893	0.165846	0.0736383	0.249798	0.481553	Cis	1.5	0.0078281	chr6	31463022	G	T	chr6	31269491	31356442	106580	A549-ACE2_0h_Ho2020	1.5	4630.97	Whole_Blood	8283.57	Brain_Anterior_cingulate_cortex_BA24	152.937
rs3130984	ENSG00000204569.9	PPP1R10	Lung	0.0301308	0.188758	0.0662192	0.319148	0.251456	Cis	1	0.0126878	chr6	31117187	T	C	chr6	30600400	30618612	498575	A549-ACE2_0h_Ho2020	1	37.2584	Cervix_Endocervix	59.3476	Heart_Left_Ventricle	8.50569
rs4294047	ENSG00000204536.13	CCHCR1	Lung	0.00982354	0.279243	0.107315	0.459116	0.0970874	Cis	1	0.00379884	chr6	31133806	G	A	chr6	31142439	31158238	8633	A549-ACE2_0h_Ho2020	1	12.5805	Testis	196.902	Whole_Blood	3.95891
rs1265097	ENSG00000204536.13	CCHCR1	Lung	3.62162e-05	0.442809	0.277634	0.612849	0.11068	Cis	2	1.15834e-05	chr6	31138682	C	A	chr6	31142439	31158238	3757	A549-ACE2_0h_Ho2020	2	12.5805	Testis	196.902	Whole_Blood	3.95891
rs1265093	ENSG00000204536.13	CCHCR1	Lung	2.02913e-09	-0.480981	-0.601204	-0.327692	0.265049	Cis	1.5	4.05221e-10	chr6	31139410	G	A	chr6	31142439	31158238	3029	A549-ACE2_0h_Ho2020	1.5	12.5805	Testis	196.902	Whole_Blood	3.95891
rs1265092	ENSG00000204536.13	CCHCR1	Lung	7.58308e-50	0.845531	0.734736	0.929872	0.320388	Cis	1.5	2.89509e-51	chr6	31139540	C	T	chr6	31142439	31158238	2899	A549-ACE2_0h_Ho2020	1.5	12.5805	Testis	196.902	Whole_Blood	3.95891
rs1265087	ENSG00000204536.13	CCHCR1	Lung	2.76182e-51	0.856676	0.735706	0.95247	0.31068	Cis	2	1.04568e-52	chr6	31142033	G	A	chr6	31142439	31158238	406	A549-ACE2_0h_Ho2020	2	12.5805	Testis	196.902	Whole_Blood	3.95891
rs1576	ENSG00000204536.13	CCHCR1	Lung	2.76182e-51	0.856676	0.732301	0.953905	0.31068	Cis	3	1.04568e-52	chr6	31142614	G	C	chr6	31142439	31158238	0	A549-ACE2_0h_Ho2020	3	12.5805	Testis	196.902	Whole_Blood	3.95891
rs1265079	ENSG00000204536.13	CCHCR1	Lung	2.76182e-51	0.856676	0.746675	0.947415	0.31068	Cis	2	1.04568e-52	chr6	31144331	G	T	chr6	31142439	31158238	0	A549-ACE2_0h_Ho2020	2	12.5805	Testis	196.902	Whole_Blood	3.95891
rs130072	ENSG00000204536.13	CCHCR1	Lung	0.00057121	0.369434	0.217565	0.533678	0.0873786	Cis	2	0.000196792	chr6	31144707	C	T	chr6	31142439	31158238	0	A549-ACE2_0h_Ho2020	2	12.5805	Testis	196.902	Whole_Blood	3.95891
rs1265078	ENSG00000204536.13	CCHCR1	Lung	2.76182e-51	0.856676	0.742846	0.957128	0.31068	Cis	2	1.04568e-52	chr6	31144825	G	C	chr6	31142439	31158238	0	A549-ACE2_0h_Ho2020	2	12.5805	Testis	196.902	Whole_Blood	3.95891
rs1265076	ENSG00000204536.13	CCHCR1	Lung	2.76182e-51	0.856676	0.722706	0.948678	0.31068	Cis	2	1.04568e-52	chr6	31145306	G	A	chr6	31142439	31158238	0	A549-ACE2_0h_Ho2020	2	12.5805	Testis	196.902	Whole_Blood	3.95891
rs746647	ENSG00000204536.13	CCHCR1	Lung	2.76182e-51	0.856676	0.752015	0.966518	0.31068	Cis	2.5	1.04568e-52	chr6	31146405	A	G	chr6	31142439	31158238	0	A549-ACE2_0h_Ho2020	2.5	12.5805	Testis	196.902	Whole_Blood	3.95891
rs1265069	ENSG00000204536.13	CCHCR1	Lung	2.76182e-51	0.856676	0.754685	0.955257	0.31068	Cis	1	1.04568e-52	chr6	31147923	A	G	chr6	31142439	31158238	0	A549-ACE2_0h_Ho2020	1	12.5805	Testis	196.902	Whole_Blood	3.95891
rs17197031	ENSG00000204536.13	CCHCR1	Lung	0.00057121	0.369434	0.221918	0.537415	0.0873786	Cis	3	0.000196792	chr6	31148356	A	C	chr6	31142439	31158238	0	A549-ACE2_0h_Ho2020	3	12.5805	Testis	196.902	Whole_Blood	3.95891
rs1265067	ENSG00000204536.13	CCHCR1	Lung	2.76182e-51	0.856676	0.742311	0.968739	0.31068	Cis	3	1.04568e-52	chr6	31148365	G	A	chr6	31142439	31158238	0	A549-ACE2_0h_Ho2020	3	12.5805	Testis	196.902	Whole_Blood	3.95891
rs130071	ENSG00000204536.13	CCHCR1	Lung	4.26413e-45	0.82445	0.719045	0.928794	0.281553	Cis	3	1.66072e-46	chr6	31148433	G	A	chr6	31142439	31158238	0	A549-ACE2_0h_Ho2020	3	12.5805	Testis	196.902	Whole_Blood	3.95891
rs1265115	ENSG00000204536.13	CCHCR1	Lung	1.00496e-09	-0.445912	-0.560365	-0.332829	0.362136	Cis	2.5	1.98194e-10	chr6	31149298	C	A	chr6	31142439	31158238	0	A549-ACE2_0h_Ho2020	2.5	12.5805	Testis	196.902	Whole_Blood	3.95891
rs1265114	ENSG00000204536.13	CCHCR1	Lung	2.76182e-51	0.856676	0.7459	0.957357	0.31068	Cis	2.5	1.04568e-52	chr6	31149411	C	T	chr6	31142439	31158238	0	A549-ACE2_0h_Ho2020	2.5	12.5805	Testis	196.902	Whole_Blood	3.95891
rs112640945	ENSG00000204536.13	CCHCR1	Lung	0.00057121	0.369434	0.217141	0.526471	0.0873786	Cis	2	0.000196792	chr6	31149896	C	T	chr6	31142439	31158238	0	A549-ACE2_0h_Ho2020	2	12.5805	Testis	196.902	Whole_Blood	3.95891
rs113932411	ENSG00000204536.13	CCHCR1	Lung	0.00057121	0.369434	0.219714	0.537498	0.0873786	Cis	2	0.000196792	chr6	31149918	G	A	chr6	31142439	31158238	0	A549-ACE2_0h_Ho2020	2	12.5805	Testis	196.902	Whole_Blood	3.95891
rs1265112	ENSG00000204536.13	CCHCR1	Lung	2.76182e-51	0.856676	0.732428	0.947912	0.31068	Cis	2	1.04568e-52	chr6	31150242	T	C	chr6	31142439	31158238	0	A549-ACE2_0h_Ho2020	2	12.5805	Testis	196.902	Whole_Blood	3.95891
rs11540822	ENSG00000204536.13	CCHCR1	Lung	0.000368996	0.398306	0.221094	0.573509	0.084466	Cis	4.5	0.000125238	chr6	31151121	A	T	chr6	31142439	31158238	0	A549-ACE2_0h_Ho2020	4.5	12.5805	Testis	196.902	Whole_Blood	3.95891
rs2517985	ENSG00000204536.13	CCHCR1	Lung	2.76182e-51	0.856676	0.752392	0.951454	0.31068	Cis	4.5	1.04568e-52	chr6	31151165	T	C	chr6	31142439	31158238	0	A549-ACE2_0h_Ho2020	4.5	12.5805	Testis	196.902	Whole_Blood	3.95891
rs1265111	ENSG00000204536.13	CCHCR1	Lung	2.76182e-51	0.856676	0.732802	0.956326	0.31068	Cis	3	1.04568e-52	chr6	31151603	G	A	chr6	31142439	31158238	0	A549-ACE2_0h_Ho2020	3	12.5805	Testis	196.902	Whole_Blood	3.95891
rs72863043	ENSG00000204536.13	CCHCR1	Lung	0.00057121	0.369434	0.215677	0.536596	0.0873786	Cis	3	0.000196792	chr6	31151668	C	T	chr6	31142439	31158238	0	A549-ACE2_0h_Ho2020	3	12.5805	Testis	196.902	Whole_Blood	3.95891
rs1265109	ENSG00000204536.13	CCHCR1	Lung	1.79557e-18	-0.661285	-0.766377	-0.545394	0.296117	Cis	3	2.59605e-19	chr6	31151812	G	T	chr6	31142439	31158238	0	A549-ACE2_0h_Ho2020	3	12.5805	Testis	196.902	Whole_Blood	3.95891
rs112854135	ENSG00000204536.13	CCHCR1	Lung	0.0351416	-0.413784	-0.70556	-0.165461	0.0504854	Cis	1	0.0151106	chr6	31152239	G	A	chr6	31142439	31158238	0	A549-ACE2_0h_Ho2020	1	12.5805	Testis	196.902	Whole_Blood	3.95891
rs72856706	ENSG00000204536.13	CCHCR1	Lung	0.00057121	0.369434	0.208122	0.535953	0.0873786	Cis	1	0.000196792	chr6	31152952	C	T	chr6	31142439	31158238	0	A549-ACE2_0h_Ho2020	1	12.5805	Testis	196.902	Whole_Blood	3.95891
rs72856713	ENSG00000204536.13	CCHCR1	Lung	0.00057121	0.369434	0.215088	0.540571	0.0873786	Cis	2	0.000196792	chr6	31154181	C	G	chr6	31142439	31158238	0	A549-ACE2_0h_Ho2020	2	12.5805	Testis	196.902	Whole_Blood	3.95891
rs112279190	ENSG00000204536.13	CCHCR1	Lung	0.00057121	0.369434	0.217651	0.531067	0.0873786	Cis	2	0.000196792	chr6	31155370	C	T	chr6	31142439	31158238	0	A549-ACE2_0h_Ho2020	2	12.5805	Testis	196.902	Whole_Blood	3.95891
rs113129896	ENSG00000204536.13	CCHCR1	Lung	0.00057121	0.369434	0.210373	0.55425	0.0873786	Cis	1	0.000196792	chr6	31155582	C	G	chr6	31142439	31158238	0	A549-ACE2_0h_Ho2020	1	12.5805	Testis	196.902	Whole_Blood	3.95891
rs17197073	ENSG00000204536.13	CCHCR1	Lung	0.0265724	-0.385844	-0.613618	-0.126663	0.0592233	Cis	6	0.010918	chr6	31156105	G	A	chr6	31142439	31158238	0	A549-ACE2_0h_Ho2020	6	12.5805	Testis	196.902	Whole_Blood	3.95891
rs72856718	ENSG00000204536.13	CCHCR1	Lung	0.00057121	0.369434	0.207008	0.53185	0.0873786	Cis	3.5	0.000196792	chr6	31157480	C	A	chr6	31142439	31158238	0	A549-ACE2_0h_Ho2020	3.5	12.5805	Testis	196.902	Whole_Blood	3.95891
rs72856720	ENSG00000204536.13	CCHCR1	Lung	0.00057121	0.369434	0.212547	0.525198	0.0873786	Cis	3.5	0.000196792	chr6	31157625	C	G	chr6	31142439	31158238	0	A549-ACE2_0h_Ho2020	3.5	12.5805	Testis	196.902	Whole_Blood	3.95891
rs720467	ENSG00000204536.13	CCHCR1	Lung	0.00104331	0.350937	0.172294	0.517717	0.0887574	Cis	2	0.000365039	chr6	31158022	G	A	chr6	31142439	31158238	0	A549-ACE2_0h_Ho2020	2	12.5805	Testis	196.902	Whole_Blood	3.95891
rs720468	ENSG00000204536.13	CCHCR1	Lung	0.00057121	0.369434	0.209464	0.53077	0.0873786	Cis	2.5	0.000196792	chr6	31158216	C	G	chr6	31142439	31158238	0	A549-ACE2_0h_Ho2020	2.5	12.5805	Testis	196.902	Whole_Blood	3.95891
rs17197087	ENSG00000204536.13	CCHCR1	Lung	0.0169707	0.249613	0.0785948	0.42195	0.0951456	Cis	1.5	0.00676511	chr6	31158455	C	T	chr6	31142439	31158238	217	A549-ACE2_0h_Ho2020	1.5	12.5805	Testis	196.902	Whole_Blood	3.95891
rs17197101	ENSG00000204536.13	CCHCR1	Lung	0.0169707	0.249613	0.0729712	0.419847	0.0951456	Cis	1.5	0.00676511	chr6	31158632	G	T	chr6	31142439	31158238	394	A549-ACE2_0h_Ho2020	1.5	12.5805	Testis	196.902	Whole_Blood	3.95891
rs74633760	ENSG00000204536.13	CCHCR1	Lung	0.00057121	0.369434	0.192241	0.522371	0.0873786	Cis	2.5	0.000196792	chr6	31159917	A	G	chr6	31142439	31158238	1679	A549-ACE2_0h_Ho2020	2.5	12.5805	Testis	196.902	Whole_Blood	3.95891
rs72856721	ENSG00000204536.13	CCHCR1	Lung	0.00057121	0.369434	0.199193	0.52805	0.0873786	Cis	2.5	0.000196792	chr6	31160023	G	T	chr6	31142439	31158238	1785	A549-ACE2_0h_Ho2020	2.5	12.5805	Testis	196.902	Whole_Blood	3.95891
rs2073724	ENSG00000204536.13	CCHCR1	Lung	0.00057121	0.369434	0.210256	0.53884	0.0873786	Cis	2	0.000196792	chr6	31161930	C	T	chr6	31142439	31158238	3692	A549-ACE2_0h_Ho2020	2	12.5805	Testis	196.902	Whole_Blood	3.95891
rs17190776	ENSG00000204536.13	CCHCR1	Lung	0.00057121	0.369434	0.197083	0.52404	0.0873786	Cis	2	0.000196792	chr6	31163088	G	A	chr6	31142439	31158238	4850	A549-ACE2_0h_Ho2020	2	12.5805	Testis	196.902	Whole_Blood	3.95891
rs17190783	ENSG00000204536.13	CCHCR1	Lung	0.00057121	0.369434	0.20741	0.527551	0.0873786	Cis	2	0.000196792	chr6	31163432	A	G	chr6	31142439	31158238	5194	A549-ACE2_0h_Ho2020	2	12.5805	Testis	196.902	Whole_Blood	3.95891
rs17190811	ENSG00000204536.13	CCHCR1	Lung	0.00057121	0.369434	0.20846	0.526333	0.0873786	Cis	1.5	0.000196792	chr6	31164060	A	T	chr6	31142439	31158238	5822	A549-ACE2_0h_Ho2020	1.5	12.5805	Testis	196.902	Whole_Blood	3.95891
rs45438402	ENSG00000204536.13	CCHCR1	Lung	0.00057121	0.369434	0.213407	0.538609	0.0873786	Cis	1	0.000196792	chr6	31165886	T	C	chr6	31142439	31158238	7648	A549-ACE2_0h_Ho2020	1	12.5805	Testis	196.902	Whole_Blood	3.95891
rs144131354	ENSG00000204536.13	CCHCR1	Lung	0.00057121	0.369434	0.220651	0.529164	0.0873786	Cis	1.5	0.000196792	chr6	31169457	TA	T	chr6	31142439	31158238	11219	A549-ACE2_0h_Ho2020	1.5	12.5805	Testis	196.902	Whole_Blood	3.95891
rs17197276	ENSG00000204536.13	CCHCR1	Lung	0.000540522	0.368698	0.205445	0.530337	0.0883495	Cis	1	0.000185482	chr6	31178563	C	T	chr6	31142439	31158238	20325	A549-ACE2_0h_Ho2020	1	12.5805	Testis	196.902	Whole_Blood	3.95891
rs111748703	ENSG00000204536.13	CCHCR1	Lung	0.000426729	0.372278	0.22182	0.536801	0.0893204	Cis	1	0.000145354	chr6	31181451	G	A	chr6	31142439	31158238	23213	A549-ACE2_0h_Ho2020	1	12.5805	Testis	196.902	Whole_Blood	3.95891
rs9263875	ENSG00000204536.13	CCHCR1	Lung	6.68689e-19	-0.696993	-0.81714	-0.584638	0.375728	Cis	1	9.65283e-20	chr6	31203137	A	G	chr6	31142439	31158238	44899	A549-ACE2_0h_Ho2020	1	12.5805	Testis	196.902	Whole_Blood	3.95891
rs9263886	ENSG00000204536.13	CCHCR1	Lung	9.0168e-08	-0.542966	-0.752725	-0.383489	0.136893	Cis	1	1.88867e-08	chr6	31205102	A	T	chr6	31142439	31158238	46864	A549-ACE2_0h_Ho2020	1	12.5805	Testis	196.902	Whole_Blood	3.95891
rs9501089	ENSG00000204536.13	CCHCR1	Lung	2.24982e-16	-0.613104	-0.733625	-0.51154	0.463107	Cis	1.5	3.39816e-17	chr6	31218033	T	G	chr6	31142439	31158238	59795	A549-ACE2_0h_Ho2020	1.5	12.5805	Testis	196.902	Whole_Blood	3.95891
rs1265097	ENSG00000204538.3	PSORS1C2	Lung	6.51966e-06	-0.963432	-1.56587	-0.605566	0.11068	Cis	1.5	1.53764e-06	chr6	31138682	C	A	chr6	31137536	31139350	0	A549-ACE2_0h_Ho2020	1.5	1.06301	Skin_Sun_Exposed_Lower_leg	162.061	Whole_Blood	0.044187
rs112279190	ENSG00000204538.3	PSORS1C2	Lung	6.29597e-07	-1.28376	-2.09692	-0.715644	0.0873786	Cis	1	1.40012e-07	chr6	31155370	C	T	chr6	31137536	31139350	16020	A549-ACE2_0h_Ho2020	1	1.06301	Skin_Sun_Exposed_Lower_leg	162.061	Whole_Blood	0.044187
rs17197087	ENSG00000204538.3	PSORS1C2	Lung	5.26042e-05	-0.905725	-1.47781	-0.438955	0.0951456	Cis	1	1.69841e-05	chr6	31158455	C	T	chr6	31137536	31139350	19105	A549-ACE2_0h_Ho2020	1	1.06301	Skin_Sun_Exposed_Lower_leg	162.061	Whole_Blood	0.044187
rs17197101	ENSG00000204538.3	PSORS1C2	Lung	5.26042e-05	-0.905725	-1.50974	-0.456233	0.0951456	Cis	1	1.69841e-05	chr6	31158632	G	T	chr6	31137536	31139350	19282	A549-ACE2_0h_Ho2020	1	1.06301	Skin_Sun_Exposed_Lower_leg	162.061	Whole_Blood	0.044187
rs1265069	ENSG00000204531.17	POU5F1	Lung	0.0480479	-0.239192	-0.425852	-0.0701367	0.31068	Cis	1	0.0212984	chr6	31147923	A	G	chr6	31164337	31180731	16414	A549-ACE2_0h_Ho2020	1	3.12989	Kidney_Medulla	9.94409	Adrenal_Gland	0.0908613
rs1265067	ENSG00000204531.17	POU5F1	Lung	0.0480479	-0.239192	-0.433272	-0.0581667	0.31068	Cis	1.5	0.0212984	chr6	31148365	G	A	chr6	31164337	31180731	15972	A549-ACE2_0h_Ho2020	1.5	3.12989	Kidney_Medulla	9.94409	Adrenal_Gland	0.0908613
rs1265111	ENSG00000204531.17	POU5F1	Lung	0.0480479	-0.239192	-0.425885	-0.0475861	0.31068	Cis	1	0.0212984	chr6	31151603	G	A	chr6	31164337	31180731	12734	A549-ACE2_0h_Ho2020	1	3.12989	Kidney_Medulla	9.94409	Adrenal_Gland	0.0908613
rs1265109	ENSG00000204531.17	POU5F1	Lung	0.002489	-0.36966	-0.627704	-0.144942	0.296117	Cis	1	0.000904262	chr6	31151812	G	T	chr6	31164337	31180731	12525	A549-ACE2_0h_Ho2020	1	3.12989	Kidney_Medulla	9.94409	Adrenal_Gland	0.0908613
rs3130933	ENSG00000204531.17	POU5F1	Lung	0.00102015	-0.56557	-0.794123	-0.323851	0.114563	Cis	3	0.000356798	chr6	31164308	T	C	chr6	31164337	31180731	29	A549-ACE2_0h_Ho2020	3	3.12989	Kidney_Medulla	9.94409	Adrenal_Gland	0.0908613
rs2394882	ENSG00000204531.17	POU5F1	Lung	4.53712e-16	-0.911194	-1.09668	-0.764622	0.336893	Cis	2	6.89393e-17	chr6	31164872	A	C	chr6	31164337	31180731	0	A549-ACE2_0h_Ho2020	2	3.12989	Kidney_Medulla	9.94409	Adrenal_Gland	0.0908613
rs34176717	ENSG00000204531.17	POU5F1	Lung	4.53712e-16	-0.911194	-1.08486	-0.761884	0.336893	Cis	2	6.89393e-17	chr6	31164912	T	TGA	chr6	31164337	31180731	0	A549-ACE2_0h_Ho2020	2	3.12989	Kidney_Medulla	9.94409	Adrenal_Gland	0.0908613
rs2106074	ENSG00000204531.17	POU5F1	Lung	4.53712e-16	-0.911194	-1.0837	-0.754736	0.336893	Cis	2.5	6.89393e-17	chr6	31165732	G	A	chr6	31164337	31180731	0	A549-ACE2_0h_Ho2020	2.5	3.12989	Kidney_Medulla	9.94409	Adrenal_Gland	0.0908613
rs145919884	ENSG00000204531.17	POU5F1	Lung	2.2049e-14	-0.812246	-0.967995	-0.622397	0.378641	Cis	1	3.50265e-15	chr6	31165800	A	AAAGCCC	chr6	31164337	31180731	0	A549-ACE2_0h_Ho2020	1	3.12989	Kidney_Medulla	9.94409	Adrenal_Gland	0.0908613
rs34631505	ENSG00000204531.17	POU5F1	Lung	4.53712e-16	-0.911194	-1.10038	-0.758304	0.336893	Cis	1	6.89393e-17	chr6	31165843	T	TAG	chr6	31164337	31180731	0	A549-ACE2_0h_Ho2020	1	3.12989	Kidney_Medulla	9.94409	Adrenal_Gland	0.0908613
rs3130932	ENSG00000204531.17	POU5F1	Lung	4.53712e-16	-0.911194	-1.10709	-0.766345	0.336893	Cis	4.5	6.89393e-17	chr6	31166166	C	A	chr6	31164337	31180731	0	A549-ACE2_0h_Ho2020	4.5	3.12989	Kidney_Medulla	9.94409	Adrenal_Gland	0.0908613
rs2269711	ENSG00000204531.17	POU5F1	Lung	2.17822e-05	-0.55677	-0.741415	-0.374881	0.331068	Cis	4.5	6.89495e-06	chr6	31173835	A	T	chr6	31164337	31180731	0	A549-ACE2_0h_Ho2020	4.5	3.12989	Kidney_Medulla	9.94409	Adrenal_Gland	0.0908613
rs3094189	ENSG00000204531.17	POU5F1	Lung	0.000971879	-0.569706	-0.81758	-0.330554	0.120388	Cis	3.5	0.000339651	chr6	31174193	C	A	chr6	31164337	31180731	0	A549-ACE2_0h_Ho2020	3.5	3.12989	Kidney_Medulla	9.94409	Adrenal_Gland	0.0908613
rs3131018	ENSG00000204531.17	POU5F1	Lung	0.00285209	-0.333881	-0.534309	-0.166411	0.335922	Cis	3.5	0.00104391	chr6	31175805	A	C	chr6	31164337	31180731	0	A549-ACE2_0h_Ho2020	3.5	3.12989	Kidney_Medulla	9.94409	Adrenal_Gland	0.0908613
rs3134789	ENSG00000204531.17	POU5F1	Lung	0.000751745	-0.57281	-0.799756	-0.365626	0.135922	Cis	1.5	0.000260986	chr6	31176918	T	C	chr6	31164337	31180731	0	A549-ACE2_0h_Ho2020	1.5	3.12989	Kidney_Medulla	9.94409	Adrenal_Gland	0.0908613
rs3130506	ENSG00000204531.17	POU5F1	Lung	0.00256397	-0.338162	-0.518293	-0.166743	0.333981	Cis	2	0.000933701	chr6	31177674	G	A	chr6	31164337	31180731	0	A549-ACE2_0h_Ho2020	2	3.12989	Kidney_Medulla	9.94409	Adrenal_Gland	0.0908613
rs3095238	ENSG00000204531.17	POU5F1	Lung	0.000751745	-0.57281	-0.799554	-0.36421	0.135922	Cis	1	0.000260986	chr6	31193433	T	G	chr6	31164337	31180731	12702	A549-ACE2_0h_Ho2020	1	3.12989	Kidney_Medulla	9.94409	Adrenal_Gland	0.0908613
rs3095237	ENSG00000204531.17	POU5F1	Lung	0.000953409	-0.578897	-0.826999	-0.371337	0.13301	Cis	1	0.000333109	chr6	31193570	A	G	chr6	31164337	31180731	12839	A549-ACE2_0h_Ho2020	1	3.12989	Kidney_Medulla	9.94409	Adrenal_Gland	0.0908613
rs3130463	ENSG00000204531.17	POU5F1	Lung	0.000751745	-0.57281	-0.797254	-0.368486	0.135922	Cis	1	0.000260986	chr6	31198185	G	A	chr6	31164337	31180731	17454	A549-ACE2_0h_Ho2020	1	3.12989	Kidney_Medulla	9.94409	Adrenal_Gland	0.0908613
rs17197031	ENSG00000137310.11	TCF19	Lung	7.00475e-11	0.521377	0.388947	0.663298	0.0873786	Cis	1.5	1.31847e-11	chr6	31148356	A	C	chr6	31158542	31164215	10186	A549-ACE2_0h_Ho2020	1.5	8.09421	Cells_EBV-transformed_lymphocytes	68.8454	Liver	0.80933
rs1265067	ENSG00000137310.11	TCF19	Lung	0.0371968	0.133621	0.0363042	0.226864	0.31068	Cis	1.5	0.0161119	chr6	31148365	G	A	chr6	31158542	31164215	10177	A549-ACE2_0h_Ho2020	1.5	8.09421	Cells_EBV-transformed_lymphocytes	68.8454	Liver	0.80933
rs130071	ENSG00000137310.11	TCF19	Lung	0.00633757	0.170496	0.0782951	0.260637	0.281553	Cis	1.5	0.00238493	chr6	31148433	G	A	chr6	31158542	31164215	10109	A549-ACE2_0h_Ho2020	1.5	8.09421	Cells_EBV-transformed_lymphocytes	68.8454	Liver	0.80933
rs112640945	ENSG00000137310.11	TCF19	Lung	7.00475e-11	0.521377	0.390665	0.65353	0.0873786	Cis	1	1.31847e-11	chr6	31149896	C	T	chr6	31158542	31164215	8646	A549-ACE2_0h_Ho2020	1	8.09421	Cells_EBV-transformed_lymphocytes	68.8454	Liver	0.80933
rs113932411	ENSG00000137310.11	TCF19	Lung	7.00475e-11	0.521377	0.401448	0.660435	0.0873786	Cis	1	1.31847e-11	chr6	31149918	G	A	chr6	31158542	31164215	8624	A549-ACE2_0h_Ho2020	1	8.09421	Cells_EBV-transformed_lymphocytes	68.8454	Liver	0.80933
rs1265112	ENSG00000137310.11	TCF19	Lung	0.0371968	0.133621	0.0459699	0.228967	0.31068	Cis	1	0.0161119	chr6	31150242	T	C	chr6	31158542	31164215	8300	A549-ACE2_0h_Ho2020	1	8.09421	Cells_EBV-transformed_lymphocytes	68.8454	Liver	0.80933
rs72856713	ENSG00000137310.11	TCF19	Lung	7.00475e-11	0.521377	0.383434	0.649577	0.0873786	Cis	2	1.31847e-11	chr6	31154181	C	G	chr6	31158542	31164215	4361	A549-ACE2_0h_Ho2020	2	8.09421	Cells_EBV-transformed_lymphocytes	68.8454	Liver	0.80933
rs72856718	ENSG00000137310.11	TCF19	Lung	7.00475e-11	0.521377	0.40795	0.670946	0.0873786	Cis	1	1.31847e-11	chr6	31157480	C	A	chr6	31158542	31164215	1062	A549-ACE2_0h_Ho2020	1	8.09421	Cells_EBV-transformed_lymphocytes	68.8454	Liver	0.80933
rs72856720	ENSG00000137310.11	TCF19	Lung	7.00475e-11	0.521377	0.397785	0.645677	0.0873786	Cis	1	1.31847e-11	chr6	31157625	C	G	chr6	31158542	31164215	917	A549-ACE2_0h_Ho2020	1	8.09421	Cells_EBV-transformed_lymphocytes	68.8454	Liver	0.80933
rs720467	ENSG00000137310.11	TCF19	Lung	6.46535e-11	0.525411	0.402446	0.682581	0.0887574	Cis	1	1.21227e-11	chr6	31158022	G	A	chr6	31158542	31164215	520	A549-ACE2_0h_Ho2020	1	8.09421	Cells_EBV-transformed_lymphocytes	68.8454	Liver	0.80933
rs720468	ENSG00000137310.11	TCF19	Lung	7.00475e-11	0.521377	0.391847	0.663173	0.0873786	Cis	1	1.31847e-11	chr6	31158216	C	G	chr6	31158542	31164215	326	A549-ACE2_0h_Ho2020	1	8.09421	Cells_EBV-transformed_lymphocytes	68.8454	Liver	0.80933
rs17197087	ENSG00000137310.11	TCF19	Lung	3.08923e-10	0.488967	0.361491	0.620892	0.0951456	Cis	1.5	6.01152e-11	chr6	31158455	C	T	chr6	31158542	31164215	87	A549-ACE2_0h_Ho2020	1.5	8.09421	Cells_EBV-transformed_lymphocytes	68.8454	Liver	0.80933
rs17197101	ENSG00000137310.11	TCF19	Lung	3.08923e-10	0.488967	0.363832	0.635203	0.0951456	Cis	1.5	6.01152e-11	chr6	31158632	G	T	chr6	31158542	31164215	0	A549-ACE2_0h_Ho2020	1.5	8.09421	Cells_EBV-transformed_lymphocytes	68.8454	Liver	0.80933
rs17197108	ENSG00000137310.11	TCF19	Lung	7.00475e-11	0.521377	0.385009	0.655368	0.0873786	Cis	2.5	1.31847e-11	chr6	31158920	C	A	chr6	31158542	31164215	0	A549-ACE2_0h_Ho2020	2.5	8.09421	Cells_EBV-transformed_lymphocytes	68.8454	Liver	0.80933
rs74633760	ENSG00000137310.11	TCF19	Lung	7.00475e-11	0.521377	0.39252	0.65092	0.0873786	Cis	2.5	1.31847e-11	chr6	31159917	A	G	chr6	31158542	31164215	0	A549-ACE2_0h_Ho2020	2.5	8.09421	Cells_EBV-transformed_lymphocytes	68.8454	Liver	0.80933
rs72856721	ENSG00000137310.11	TCF19	Lung	7.00475e-11	0.521377	0.394101	0.650155	0.0873786	Cis	2.5	1.31847e-11	chr6	31160023	G	T	chr6	31158542	31164215	0	A549-ACE2_0h_Ho2020	2.5	8.09421	Cells_EBV-transformed_lymphocytes	68.8454	Liver	0.80933
rs2073724	ENSG00000137310.11	TCF19	Lung	7.00475e-11	0.521377	0.386231	0.658821	0.0873786	Cis	2.5	1.31847e-11	chr6	31161930	C	T	chr6	31158542	31164215	0	A549-ACE2_0h_Ho2020	2.5	8.09421	Cells_EBV-transformed_lymphocytes	68.8454	Liver	0.80933
rs17190776	ENSG00000137310.11	TCF19	Lung	7.00475e-11	0.521377	0.394133	0.659044	0.0873786	Cis	2.5	1.31847e-11	chr6	31163088	G	A	chr6	31158542	31164215	0	A549-ACE2_0h_Ho2020	2.5	8.09421	Cells_EBV-transformed_lymphocytes	68.8454	Liver	0.80933
rs17190783	ENSG00000137310.11	TCF19	Lung	7.00475e-11	0.521377	0.395924	0.656944	0.0873786	Cis	2.5	1.31847e-11	chr6	31163432	A	G	chr6	31158542	31164215	0	A549-ACE2_0h_Ho2020	2.5	8.09421	Cells_EBV-transformed_lymphocytes	68.8454	Liver	0.80933
rs17190798	ENSG00000137310.11	TCF19	Lung	7.00475e-11	0.521377	0.397411	0.654228	0.0873786	Cis	1	1.31847e-11	chr6	31163499	A	T	chr6	31158542	31164215	0	A549-ACE2_0h_Ho2020	1	8.09421	Cells_EBV-transformed_lymphocytes	68.8454	Liver	0.80933
rs17190811	ENSG00000137310.11	TCF19	Lung	7.00475e-11	0.521377	0.398219	0.654982	0.0873786	Cis	1	1.31847e-11	chr6	31164060	A	T	chr6	31158542	31164215	0	A549-ACE2_0h_Ho2020	1	8.09421	Cells_EBV-transformed_lymphocytes	68.8454	Liver	0.80933
rs17851818	ENSG00000137310.11	TCF19	Lung	1.50669e-10	0.514289	0.393711	0.649272	0.0864078	Cis	1	2.8632e-11	chr6	31165179	G	C	chr6	31158542	31164215	964	A549-ACE2_0h_Ho2020	1	8.09421	Cells_EBV-transformed_lymphocytes	68.8454	Liver	0.80933
rs45438402	ENSG00000137310.11	TCF19	Lung	7.00475e-11	0.521377	0.387757	0.650184	0.0873786	Cis	1	1.31847e-11	chr6	31165886	T	C	chr6	31158542	31164215	1671	A549-ACE2_0h_Ho2020	1	8.09421	Cells_EBV-transformed_lymphocytes	68.8454	Liver	0.80933
rs72856757	ENSG00000137310.11	TCF19	Lung	3.6215e-10	0.510309	0.375248	0.643703	0.0883495	Cis	1	7.06531e-11	chr6	31173894	C	T	chr6	31158542	31164215	9679	A549-ACE2_0h_Ho2020	1	8.09421	Cells_EBV-transformed_lymphocytes	68.8454	Liver	0.80933
rs72856718	ENSG00000206344.7	HCG27	Lung	1.93858e-05	0.575266	0.397218	0.742038	0.0873786	Cis	1	6.12414e-06	chr6	31157480	C	A	chr6	31198138	31203968	40658	A549-ACE2_0h_Ho2020	1	7.95177	Whole_Blood	28.6278	Cells_Cultured_fibroblasts	0.629431
rs72856720	ENSG00000206344.7	HCG27	Lung	1.93858e-05	0.575266	0.395255	0.739624	0.0873786	Cis	1	6.12414e-06	chr6	31157625	C	G	chr6	31198138	31203968	40513	A549-ACE2_0h_Ho2020	1	7.95177	Whole_Blood	28.6278	Cells_Cultured_fibroblasts	0.629431
rs28362351	ENSG00000206344.7	HCG27	Lung	7.2093e-05	0.488113	0.314553	0.647445	0.11165	Cis	1	2.34262e-05	chr6	31199983	C	T	chr6	31198138	31203968	0	A549-ACE2_0h_Ho2020	1	7.95177	Whole_Blood	28.6278	Cells_Cultured_fibroblasts	0.629431
rs28362352	ENSG00000206344.7	HCG27	Lung	7.2093e-05	0.488113	0.315873	0.653594	0.11165	Cis	1	2.34262e-05	chr6	31200610	G	A	chr6	31198138	31203968	0	A549-ACE2_0h_Ho2020	1	7.95177	Whole_Blood	28.6278	Cells_Cultured_fibroblasts	0.629431
rs9263876	ENSG00000206344.7	HCG27	Lung	7.76428e-05	0.492088	0.315077	0.633907	0.112621	Cis	1	2.52928e-05	chr6	31203390	C	G	chr6	31198138	31203968	0	A549-ACE2_0h_Ho2020	1	7.95177	Whole_Blood	28.6278	Cells_Cultured_fibroblasts	0.629431
rs9263878	ENSG00000206344.7	HCG27	Lung	7.76428e-05	0.492088	0.340463	0.654788	0.112621	Cis	1	2.52927e-05	chr6	31203709	T	C	chr6	31198138	31203968	0	A549-ACE2_0h_Ho2020	1	7.95177	Whole_Blood	28.6278	Cells_Cultured_fibroblasts	0.629431
rs9263879	ENSG00000206344.7	HCG27	Lung	7.76428e-05	0.492088	0.318113	0.632733	0.112621	Cis	1	2.52928e-05	chr6	31203804	G	A	chr6	31198138	31203968	0	A549-ACE2_0h_Ho2020	1	7.95177	Whole_Blood	28.6278	Cells_Cultured_fibroblasts	0.629431
rs3130954	ENSG00000206344.7	HCG27	Lung	1.03795e-24	1.191	0.91979	1.47369	0.118447	Cis	1.5	1.42235e-25	chr6	31205160	G	A	chr6	31198138	31203968	1192	A549-ACE2_0h_Ho2020	1.5	7.95177	Whole_Blood	28.6278	Cells_Cultured_fibroblasts	0.629431
rs4446605	ENSG00000206344.7	HCG27	Lung	7.76428e-05	0.492088	0.323217	0.644607	0.112621	Cis	1.5	2.52927e-05	chr6	31205319	A	G	chr6	31198138	31203968	1351	A549-ACE2_0h_Ho2020	1.5	7.95177	Whole_Blood	28.6278	Cells_Cultured_fibroblasts	0.629431
rs17197108	ENSG00000204528.3	PSORS1C3	Lung	0.0350701	-0.580362	-0.975074	-0.170699	0.0873786	Cis	1	0.0150719	chr6	31158920	C	A	chr6	31173735	31177899	14815	A549-ACE2_0h_Ho2020	1	1.50301	Bladder	6.36239	Brain_Putamen_basal_ganglia	0.0269124
rs72856736	ENSG00000204528.3	PSORS1C3	Lung	0.0350701	-0.580362	-1.03354	-0.179259	0.0873786	Cis	1.5	0.0150719	chr6	31166093	G	A	chr6	31173735	31177899	7642	A549-ACE2_0h_Ho2020	1.5	1.50301	Bladder	6.36239	Brain_Putamen_basal_ganglia	0.0269124
rs3130932	ENSG00000204528.3	PSORS1C3	Lung	0.0295617	-0.389909	-0.625699	-0.182782	0.336893	Cis	1.5	0.0124281	chr6	31166166	C	A	chr6	31173735	31177899	7569	A549-ACE2_0h_Ho2020	1.5	1.50301	Bladder	6.36239	Brain_Putamen_basal_ganglia	0.0269124
rs72856757	ENSG00000204528.3	PSORS1C3	Lung	0.0268849	-0.598659	-1.02085	-0.200754	0.0883495	Cis	2.5	0.0110598	chr6	31173894	C	T	chr6	31173735	31177899	0	A549-ACE2_0h_Ho2020	2.5	1.50301	Bladder	6.36239	Brain_Putamen_basal_ganglia	0.0269124
rs3131018	ENSG00000204528.3	PSORS1C3	Lung	3.55513e-09	0.917097	0.606716	1.08906	0.335922	Cis	2	7.13179e-10	chr6	31175805	A	C	chr6	31173735	31177899	0	A549-ACE2_0h_Ho2020	2	1.50301	Bladder	6.36239	Brain_Putamen_basal_ganglia	0.0269124
rs28362340	ENSG00000272501.1	XXbac-BPG299F13.17	Lung	2.72925e-51	1.52909	1.40608	1.63521	0.11165	Cis	1.5	1.01855e-52	chr6	31197582	G	C	chr6	31195200	31198037	0	A549-ACE2_0h_Ho2020	1.5	6.04975	Brain_Cerebellar_Hemisphere	43.7718	Cells_Cultured_fibroblasts	0.74926
rs28362341	ENSG00000272501.1	XXbac-BPG299F13.17	Lung	2.72925e-51	1.52909	1.42081	1.6401	0.11165	Cis	1.5	1.01852e-52	chr6	31197584	C	G	chr6	31195200	31198037	0	A549-ACE2_0h_Ho2020	1.5	6.04975	Brain_Cerebellar_Hemisphere	43.7718	Cells_Cultured_fibroblasts	0.74926
rs74568298	ENSG00000272501.1	XXbac-BPG299F13.17	Lung	2.72925e-51	1.52909	1.41353	1.64129	0.11165	Cis	1	1.01855e-52	chr6	31197820	AT	A	chr6	31195200	31198037	0	A549-ACE2_0h_Ho2020	1	6.04975	Brain_Cerebellar_Hemisphere	43.7718	Cells_Cultured_fibroblasts	0.74926
rs28362351	ENSG00000204520.12	MICA	Lung	0.000714671	-0.394559	-0.636845	-0.197361	0.11165	Cis	1	0.000247825	chr6	31199983	C	T	chr6	31399784	31415315	199801	A549-ACE2_0h_Ho2020	1	57.3451	Ovary	66.8273	Brain_Hippocampus	3.86921
rs28362352	ENSG00000204520.12	MICA	Lung	0.000714671	-0.394559	-0.648516	-0.192311	0.11165	Cis	1	0.000247825	chr6	31200610	G	A	chr6	31399784	31415315	199174	A549-ACE2_0h_Ho2020	1	57.3451	Ovary	66.8273	Brain_Hippocampus	3.86921
rs3997993	ENSG00000204520.12	MICA	Lung	0.000363713	-0.326865	-0.433466	-0.166647	0.187366	Cis	1	0.000123396	chr6	31376475	C	G	chr6	31399784	31415315	23309	A549-ACE2_0h_Ho2020	1	57.3451	Ovary	66.8273	Brain_Hippocampus	3.86921
rs2523638	ENSG00000204520.12	MICA	Lung	8.12583e-05	0.263599	0.149818	0.39236	0.499029	Cis	1	2.65293e-05	chr6	31376496	T	C	chr6	31399784	31415315	23288	A549-ACE2_0h_Ho2020	1	57.3451	Ovary	66.8273	Brain_Hippocampus	3.86921
rs3997982	ENSG00000204520.12	MICA	Lung	5.85567e-06	-0.430598	-0.562755	-0.294701	0.173786	Cis	1	1.3739e-06	chr6	31376517	T	A	chr6	31399784	31415315	23267	A549-ACE2_0h_Ho2020	1	57.3451	Ovary	66.8273	Brain_Hippocampus	3.86921
rs3957110	ENSG00000204520.12	MICA	Lung	8.93472e-05	0.270332	0.149636	0.412758	0.415534	Cis	1	2.92388e-05	chr6	31376571	T	C	chr6	31399784	31415315	23213	A549-ACE2_0h_Ho2020	1	57.3451	Ovary	66.8273	Brain_Hippocampus	3.86921
rs2507981	ENSG00000204520.12	MICA	Lung	6.96183e-05	0.283749	0.164615	0.411072	0.416505	Cis	2	2.26095e-05	chr6	31378470	T	A	chr6	31399784	31415315	21314	A549-ACE2_0h_Ho2020	2	57.3451	Ovary	66.8273	Brain_Hippocampus	3.86921
rs2442738	ENSG00000204520.12	MICA	Lung	8.7237e-06	-0.419328	-0.544189	-0.289185	0.174757	Cis	2	2.11106e-06	chr6	31378637	A	G	chr6	31399784	31415315	21147	A549-ACE2_0h_Ho2020	2	57.3451	Ovary	66.8273	Brain_Hippocampus	3.86921
rs2523627	ENSG00000204520.12	MICA	Lung	0.0150444	0.177956	0.0600813	0.303038	0.430097	Cis	2	0.00595854	chr6	31378668	G	T	chr6	31399784	31415315	21116	A549-ACE2_0h_Ho2020	2	57.3451	Ovary	66.8273	Brain_Hippocampus	3.86921
rs9266747	ENSG00000204520.12	MICA	Lung	2.55883e-06	-0.446552	-0.590016	-0.312761	0.172816	Cis	1.5	5.89733e-07	chr6	31383437	G	A	chr6	31399784	31415315	16347	A549-ACE2_0h_Ho2020	1.5	57.3451	Ovary	66.8273	Brain_Hippocampus	3.86921
rs3130485	ENSG00000204520.12	MICA	Lung	2.55883e-06	-0.446552	-0.587403	-0.316859	0.172816	Cis	1.5	5.89734e-07	chr6	31383561	A	G	chr6	31399784	31415315	16223	A549-ACE2_0h_Ho2020	1.5	57.3451	Ovary	66.8273	Brain_Hippocampus	3.86921
rs3099849	ENSG00000204520.12	MICA	Lung	2.55883e-06	-0.446552	-0.583462	-0.319675	0.172816	Cis	1.5	5.89734e-07	chr6	31383638	G	A	chr6	31399784	31415315	16146	A549-ACE2_0h_Ho2020	1.5	57.3451	Ovary	66.8273	Brain_Hippocampus	3.86921
rs2442754	ENSG00000204520.12	MICA	Lung	9.71502e-05	-0.373077	-0.525019	-0.241041	0.2	Cis	1.5	3.18625e-05	chr6	31383795	G	T	chr6	31399784	31415315	15989	A549-ACE2_0h_Ho2020	1.5	57.3451	Ovary	66.8273	Brain_Hippocampus	3.86921
rs2507977	ENSG00000204520.12	MICA	Lung	2.55883e-06	-0.446552	-0.584032	-0.302045	0.172816	Cis	1.5	5.89733e-07	chr6	31383895	G	A	chr6	31399784	31415315	15889	A549-ACE2_0h_Ho2020	1.5	57.3451	Ovary	66.8273	Brain_Hippocampus	3.86921
rs2507974	ENSG00000204520.12	MICA	Lung	2.55883e-06	-0.446552	-0.595332	-0.311567	0.172816	Cis	1.5	5.89734e-07	chr6	31384372	T	C	chr6	31399784	31415315	15412	A549-ACE2_0h_Ho2020	1.5	57.3451	Ovary	66.8273	Brain_Hippocampus	3.86921
rs2596484	ENSG00000204520.12	MICA	Lung	9.03666e-07	-0.456951	-0.603229	-0.327874	0.172816	Cis	1.5	2.02348e-07	chr6	31396063	A	G	chr6	31399784	31415315	3721	A549-ACE2_0h_Ho2020	1.5	57.3451	Ovary	66.8273	Brain_Hippocampus	3.86921
rs2596540	ENSG00000204520.12	MICA	Lung	5.42545e-05	-0.470248	-0.631736	-0.31298	0.123301	Cis	1	1.75366e-05	chr6	31400105	A	G	chr6	31399784	31415315	0	A549-ACE2_0h_Ho2020	1	57.3451	Ovary	66.8273	Brain_Hippocampus	3.86921
rs1051790	ENSG00000204520.12	MICA	Lung	0.0311679	0.220622	0.0868288	0.366743	0.167961	Cis	1.5	0.0131653	chr6	31411179	C	G	chr6	31399784	31415315	0	A549-ACE2_0h_Ho2020	1.5	57.3451	Ovary	66.8273	Brain_Hippocampus	3.86921
rs2256026	ENSG00000204520.12	MICA	Lung	0.0311679	0.220622	0.0897214	0.369056	0.167961	Cis	1.5	0.0131653	chr6	31411364	C	G	chr6	31399784	31415315	0	A549-ACE2_0h_Ho2020	1.5	57.3451	Ovary	66.8273	Brain_Hippocampus	3.86921
rs2256028	ENSG00000204520.12	MICA	Lung	0.0311679	0.220622	0.0691329	0.364054	0.167961	Cis	1.5	0.0131653	chr6	31411421	C	A	chr6	31399784	31415315	0	A549-ACE2_0h_Ho2020	1.5	57.3451	Ovary	66.8273	Brain_Hippocampus	3.86921
rs2853971	ENSG00000204520.12	MICA	Lung	1.33396e-05	-0.495612	-0.657835	-0.351095	0.127184	Cis	2	4.17432e-06	chr6	31412564	A	G	chr6	31399784	31415315	0	A549-ACE2_0h_Ho2020	2	57.3451	Ovary	66.8273	Brain_Hippocampus	3.86921
rs2857282	ENSG00000204520.12	MICA	Lung	0.0311679	0.220622	0.0722258	0.359699	0.167961	Cis	2	0.0131653	chr6	31413030	T	A	chr6	31399784	31415315	0	A549-ACE2_0h_Ho2020	2	57.3451	Ovary	66.8273	Brain_Hippocampus	3.86921
rs2256318	ENSG00000204520.12	MICA	Lung	0.0311679	0.220622	0.0826278	0.369188	0.167961	Cis	2	0.0131653	chr6	31413742	G	A	chr6	31399784	31415315	0	A549-ACE2_0h_Ho2020	2	57.3451	Ovary	66.8273	Brain_Hippocampus	3.86921
rs2256328	ENSG00000204520.12	MICA	Lung	0.0311679	0.220622	0.0751511	0.357823	0.167961	Cis	2	0.0131653	chr6	31413860	C	G	chr6	31399784	31415315	0	A549-ACE2_0h_Ho2020	2	57.3451	Ovary	66.8273	Brain_Hippocampus	3.86921
rs2516450	ENSG00000204520.12	MICA	Lung	1.33396e-05	-0.495612	-0.657953	-0.345875	0.127184	Cis	1	4.17432e-06	chr6	31419380	C	T	chr6	31399784	31415315	4065	A549-ACE2_0h_Ho2020	1	57.3451	Ovary	66.8273	Brain_Hippocampus	3.86921
rs2596533	ENSG00000204520.12	MICA	Lung	7.6187e-05	-0.489076	-0.667995	-0.35438	0.120388	Cis	1	2.4791e-05	chr6	31420276	C	T	chr6	31399784	31415315	4961	A549-ACE2_0h_Ho2020	1	57.3451	Ovary	66.8273	Brain_Hippocampus	3.86921
rs3132091	ENSG00000204520.12	MICA	Lung	2.11025e-05	-0.491506	-0.669517	-0.349577	0.126214	Cis	1.5	6.67598e-06	chr6	31425907	A	G	chr6	31399784	31415315	10592	A549-ACE2_0h_Ho2020	1.5	57.3451	Ovary	66.8273	Brain_Hippocampus	3.86921
rs143015185	ENSG00000204520.12	MICA	Lung	6.2327e-09	-1.08928	-1.54129	-0.709258	0.0533981	Cis	1	1.26158e-09	chr6	31429912	A	T	chr6	31399784	31415315	14597	A549-ACE2_0h_Ho2020	1	57.3451	Ovary	66.8273	Brain_Hippocampus	3.86921
rs2516469	ENSG00000204520.12	MICA	Lung	2.11025e-05	-0.491506	-0.648132	-0.336811	0.126214	Cis	1	6.67598e-06	chr6	31441365	G	C	chr6	31399784	31415315	26050	A549-ACE2_0h_Ho2020	1	57.3451	Ovary	66.8273	Brain_Hippocampus	3.86921
rs2523670	ENSG00000204520.12	MICA	Lung	2.93491e-05	-0.408016	-0.519914	-0.254372	0.131068	Cis	1.5	9.35913e-06	chr6	31469715	C	G	chr6	31399784	31415315	54400	A549-ACE2_0h_Ho2020	1.5	57.3451	Ovary	66.8273	Brain_Hippocampus	3.86921
rs2516516	ENSG00000204520.12	MICA	Lung	9.9275e-06	-0.420349	-0.51143	-0.175192	0.135922	Cis	1	2.46831e-06	chr6	31475793	T	C	chr6	31399784	31415315	60478	A549-ACE2_0h_Ho2020	1	57.3451	Ovary	66.8273	Brain_Hippocampus	3.86921
rs111595250	ENSG00000204580.13	DDR1	Lung	0.00113596	-0.262632	-0.393071	-0.152548	0.13301	Cis	1	0.00039807	chr6	31300521	A	G	chr6	30876421	30900156	400365	A549-ACE2_0h_Ho2020	1	31.728	Brain_Spinal_cord_cervical_c-1	104.7	Whole_Blood	0.665155
rs2284178	ENSG00000204516.9	MICB	Lung	0.00127344	-0.28041	-0.412913	-0.145581	0.481553	Cis	1.5	0.000450391	chr6	31464348	C	T	chr6	31494881	31511124	30533	A549-ACE2_0h_Ho2020	1.5	12.5334	Cells_EBV-transformed_lymphocytes	34.9103	Brain_Putamen_basal_ganglia	0.425559
rs9267293	ENSG00000204516.9	MICB	Lung	0.0024991	0.304367	0.161657	0.490498	0.169903	Cis	1.5	0.000908158	chr6	31490731	G	C	chr6	31494881	31511124	4150	A549-ACE2_0h_Ho2020	1.5	12.5334	Cells_EBV-transformed_lymphocytes	34.9103	Brain_Putamen_basal_ganglia	0.425559
rs3130925	ENSG00000204516.9	MICB	Lung	0.0170004	0.206057	0.072546	0.359364	0.214563	Cis	1.5	0.00679385	chr6	31495844	A	G	chr6	31494881	31511124	0	A549-ACE2_0h_Ho2020	1.5	12.5334	Cells_EBV-transformed_lymphocytes	34.9103	Brain_Putamen_basal_ganglia	0.425559
rs2534676	ENSG00000204516.9	MICB	Lung	0.00034552	0.274548	0.134152	0.421697	0.360194	Cis	1.5	0.000117177	chr6	31496252	C	T	chr6	31494881	31511124	0	A549-ACE2_0h_Ho2020	1.5	12.5334	Cells_EBV-transformed_lymphocytes	34.9103	Brain_Putamen_basal_ganglia	0.425559
rs3828916	ENSG00000204516.9	MICB	Lung	0.0170004	0.206057	0.0436395	0.353115	0.214563	Cis	1.5	0.00679385	chr6	31498138	G	C	chr6	31494881	31511124	0	A549-ACE2_0h_Ho2020	1.5	12.5334	Cells_EBV-transformed_lymphocytes	34.9103	Brain_Putamen_basal_ganglia	0.425559
rs77661047	ENSG00000204516.9	MICB	Lung	0.00034552	0.274548	0.125392	0.410169	0.360194	Cis	2	0.000117177	chr6	31498821	T	TC	chr6	31494881	31511124	0	A549-ACE2_0h_Ho2020	2	12.5334	Cells_EBV-transformed_lymphocytes	34.9103	Brain_Putamen_basal_ganglia	0.425559
rs3094003	ENSG00000204516.9	MICB	Lung	0.0170004	0.206057	0.0483841	0.360663	0.214563	Cis	2.5	0.00679385	chr6	31501474	C	G	chr6	31494881	31511124	0	A549-ACE2_0h_Ho2020	2.5	12.5334	Cells_EBV-transformed_lymphocytes	34.9103	Brain_Putamen_basal_ganglia	0.425559
rs2855807	ENSG00000204516.9	MICB	Lung	0.00034552	0.274548	0.13607	0.426065	0.360194	Cis	2.5	0.000117177	chr6	31501546	C	T	chr6	31494881	31511124	0	A549-ACE2_0h_Ho2020	2.5	12.5334	Cells_EBV-transformed_lymphocytes	34.9103	Brain_Putamen_basal_ganglia	0.425559
rs3093955	ENSG00000204516.9	MICB	Lung	0.0170004	0.206057	0.0499326	0.352184	0.214563	Cis	2.5	0.00679385	chr6	31501872	G	T	chr6	31494881	31511124	0	A549-ACE2_0h_Ho2020	2.5	12.5334	Cells_EBV-transformed_lymphocytes	34.9103	Brain_Putamen_basal_ganglia	0.425559
rs2534663	ENSG00000204516.9	MICB	Lung	0.00034552	0.274548	0.147179	0.421437	0.360194	Cis	3	0.000117177	chr6	31502156	G	A	chr6	31494881	31511124	0	A549-ACE2_0h_Ho2020	3	12.5334	Cells_EBV-transformed_lymphocytes	34.9103	Brain_Putamen_basal_ganglia	0.425559
rs3095232	ENSG00000204516.9	MICB	Lung	0.0170004	0.206057	0.049125	0.35942	0.214563	Cis	3	0.00679385	chr6	31502371	G	A	chr6	31494881	31511124	0	A549-ACE2_0h_Ho2020	3	12.5334	Cells_EBV-transformed_lymphocytes	34.9103	Brain_Putamen_basal_ganglia	0.425559
rs3095231	ENSG00000204516.9	MICB	Lung	0.0170004	0.206057	0.0542351	0.348593	0.214563	Cis	4	0.00679384	chr6	31502566	G	A	chr6	31494881	31511124	0	A549-ACE2_0h_Ho2020	4	12.5334	Cells_EBV-transformed_lymphocytes	34.9103	Brain_Putamen_basal_ganglia	0.425559
rs2855809	ENSG00000204516.9	MICB	Lung	0.00034552	0.274548	0.144406	0.417548	0.360194	Cis	4	0.000117177	chr6	31502575	T	A	chr6	31494881	31511124	0	A549-ACE2_0h_Ho2020	4	12.5334	Cells_EBV-transformed_lymphocytes	34.9103	Brain_Putamen_basal_ganglia	0.425559
rs3095230	ENSG00000204516.9	MICB	Lung	0.0170004	0.206057	0.0624061	0.364415	0.214563	Cis	2.5	0.00679385	chr6	31502896	G	A	chr6	31494881	31511124	0	A549-ACE2_0h_Ho2020	2.5	12.5334	Cells_EBV-transformed_lymphocytes	34.9103	Brain_Putamen_basal_ganglia	0.425559
rs2855810	ENSG00000204516.9	MICB	Lung	0.00034552	0.274548	0.132123	0.430473	0.360194	Cis	3.5	0.000117177	chr6	31503352	C	A	chr6	31494881	31511124	0	A549-ACE2_0h_Ho2020	3.5	12.5334	Cells_EBV-transformed_lymphocytes	34.9103	Brain_Putamen_basal_ganglia	0.425559
rs3094002	ENSG00000204516.9	MICB	Lung	0.0170004	0.206057	0.0419701	0.358521	0.214563	Cis	3.5	0.00679384	chr6	31503445	A	G	chr6	31494881	31511124	0	A549-ACE2_0h_Ho2020	3.5	12.5334	Cells_EBV-transformed_lymphocytes	34.9103	Brain_Putamen_basal_ganglia	0.425559
rs3093954	ENSG00000204516.9	MICB	Lung	0.0170004	0.206057	0.0630406	0.358492	0.214563	Cis	4	0.00679385	chr6	31506672	T	G	chr6	31494881	31511124	0	A549-ACE2_0h_Ho2020	4	12.5334	Cells_EBV-transformed_lymphocytes	34.9103	Brain_Putamen_basal_ganglia	0.425559
rs3093953	ENSG00000204516.9	MICB	Lung	0.0170004	0.206057	0.0463013	0.355086	0.214563	Cis	2	0.00679385	chr6	31506911	T	G	chr6	31494881	31511124	0	A549-ACE2_0h_Ho2020	2	12.5334	Cells_EBV-transformed_lymphocytes	34.9103	Brain_Putamen_basal_ganglia	0.425559
rs3131638	ENSG00000204516.9	MICB	Lung	0.0221223	0.193331	0.0471161	0.342054	0.204854	Cis	2	0.00899166	chr6	31507350	A	G	chr6	31494881	31511124	0	A549-ACE2_0h_Ho2020	2	12.5334	Cells_EBV-transformed_lymphocytes	34.9103	Brain_Putamen_basal_ganglia	0.425559
rs3130615	ENSG00000204516.9	MICB	Lung	3.58708e-11	0.567971	0.379554	0.759417	0.250485	Cis	2	6.4714e-12	chr6	31507636	G	A	chr6	31494881	31511124	0	A549-ACE2_0h_Ho2020	2	12.5334	Cells_EBV-transformed_lymphocytes	34.9103	Brain_Putamen_basal_ganglia	0.425559
rs3132468	ENSG00000204516.9	MICB	Lung	3.58708e-11	0.567971	0.40754	0.782712	0.250485	Cis	2	6.4714e-12	chr6	31507709	C	T	chr6	31494881	31511124	0	A549-ACE2_0h_Ho2020	2	12.5334	Cells_EBV-transformed_lymphocytes	34.9103	Brain_Putamen_basal_ganglia	0.425559
rs3093952	ENSG00000204516.9	MICB	Lung	3.58708e-11	0.567971	0.386703	0.752915	0.250485	Cis	2	6.4714e-12	chr6	31507987	A	G	chr6	31494881	31511124	0	A549-ACE2_0h_Ho2020	2	12.5334	Cells_EBV-transformed_lymphocytes	34.9103	Brain_Putamen_basal_ganglia	0.425559
rs28729827	ENSG00000204516.9	MICB	Lung	3.58708e-11	0.567971	0.373955	0.754979	0.250485	Cis	2	6.47143e-12	chr6	31508034	T	C	chr6	31494881	31511124	0	A549-ACE2_0h_Ho2020	2	12.5334	Cells_EBV-transformed_lymphocytes	34.9103	Brain_Putamen_basal_ganglia	0.425559
rs3131636	ENSG00000204516.9	MICB	Lung	3.58708e-11	0.567971	0.390285	0.75852	0.250485	Cis	2	6.4714e-12	chr6	31508317	A	G	chr6	31494881	31511124	0	A549-ACE2_0h_Ho2020	2	12.5334	Cells_EBV-transformed_lymphocytes	34.9103	Brain_Putamen_basal_ganglia	0.425559
rs3131635	ENSG00000204516.9	MICB	Lung	3.58708e-11	0.567971	0.395845	0.738927	0.250485	Cis	2	6.4714e-12	chr6	31508357	A	G	chr6	31494881	31511124	0	A549-ACE2_0h_Ho2020	2	12.5334	Cells_EBV-transformed_lymphocytes	34.9103	Brain_Putamen_basal_ganglia	0.425559
rs3134891	ENSG00000204516.9	MICB	Lung	0.0221223	0.193331	0.0230509	0.350002	0.204854	Cis	2	0.00899166	chr6	31508488	G	A	chr6	31494881	31511124	0	A549-ACE2_0h_Ho2020	2	12.5334	Cells_EBV-transformed_lymphocytes	34.9103	Brain_Putamen_basal_ganglia	0.425559
rs3132466	ENSG00000204516.9	MICB	Lung	3.58708e-11	0.567971	0.379963	0.746057	0.250485	Cis	2	6.47143e-12	chr6	31508562	C	T	chr6	31494881	31511124	0	A549-ACE2_0h_Ho2020	2	12.5334	Cells_EBV-transformed_lymphocytes	34.9103	Brain_Putamen_basal_ganglia	0.425559
rs3134892	ENSG00000204516.9	MICB	Lung	0.0221223	0.193331	0.0528522	0.34035	0.204854	Cis	2	0.00899167	chr6	31508563	A	G	chr6	31494881	31511124	0	A549-ACE2_0h_Ho2020	2	12.5334	Cells_EBV-transformed_lymphocytes	34.9103	Brain_Putamen_basal_ganglia	0.425559
rs3134893	ENSG00000204516.9	MICB	Lung	3.58708e-11	0.567971	0.393427	0.7463	0.250485	Cis	2	6.4714e-12	chr6	31508737	C	A	chr6	31494881	31511124	0	A549-ACE2_0h_Ho2020	2	12.5334	Cells_EBV-transformed_lymphocytes	34.9103	Brain_Putamen_basal_ganglia	0.425559
rs3134894	ENSG00000204516.9	MICB	Lung	0.0221223	0.193331	0.0364708	0.348595	0.204854	Cis	2	0.00899166	chr6	31509056	A	G	chr6	31494881	31511124	0	A549-ACE2_0h_Ho2020	2	12.5334	Cells_EBV-transformed_lymphocytes	34.9103	Brain_Putamen_basal_ganglia	0.425559
rs3132465	ENSG00000204516.9	MICB	Lung	0.0221223	0.193331	0.0494607	0.340863	0.204854	Cis	2	0.00899166	chr6	31509218	G	T	chr6	31494881	31511124	0	A549-ACE2_0h_Ho2020	2	12.5334	Cells_EBV-transformed_lymphocytes	34.9103	Brain_Putamen_basal_ganglia	0.425559
rs3134895	ENSG00000204516.9	MICB	Lung	0.0195696	0.198924	0.0344509	0.342312	0.203883	Cis	2	0.00786216	chr6	31509245	C	T	chr6	31494881	31511124	0	A549-ACE2_0h_Ho2020	2	12.5334	Cells_EBV-transformed_lymphocytes	34.9103	Brain_Putamen_basal_ganglia	0.425559
rs3131634	ENSG00000204516.9	MICB	Lung	3.58708e-11	0.567971	0.393793	0.768698	0.250485	Cis	2	6.4714e-12	chr6	31509412	A	G	chr6	31494881	31511124	0	A549-ACE2_0h_Ho2020	2	12.5334	Cells_EBV-transformed_lymphocytes	34.9103	Brain_Putamen_basal_ganglia	0.425559
rs3132464	ENSG00000204516.9	MICB	Lung	0.0221223	0.193331	0.0289076	0.332174	0.204854	Cis	2	0.00899166	chr6	31509684	C	T	chr6	31494881	31511124	0	A549-ACE2_0h_Ho2020	2	12.5334	Cells_EBV-transformed_lymphocytes	34.9103	Brain_Putamen_basal_ganglia	0.425559
rs1065076	ENSG00000204516.9	MICB	Lung	3.58708e-11	0.567971	0.384054	0.741929	0.250485	Cis	1.5	6.47143e-12	chr6	31509904	A	G	chr6	31494881	31511124	0	A549-ACE2_0h_Ho2020	1.5	12.5334	Cells_EBV-transformed_lymphocytes	34.9103	Brain_Putamen_basal_ganglia	0.425559
rs35833207	ENSG00000204516.9	MICB	Lung	3.58708e-11	0.567971	0.384411	0.735724	0.250485	Cis	1.5	6.4714e-12	chr6	31509990	CAG	C	chr6	31494881	31511124	0	A549-ACE2_0h_Ho2020	1.5	12.5334	Cells_EBV-transformed_lymphocytes	34.9103	Brain_Putamen_basal_ganglia	0.425559
rs113508657	ENSG00000204516.9	MICB	Lung	1.32723e-12	0.66413	0.520233	0.901704	0.242718	Cis	2.5	2.3135e-13	chr6	31518829	T	TTAAA	chr6	31494881	31511124	7705	A549-ACE2_0h_Ho2020	2.5	12.5334	Cells_EBV-transformed_lymphocytes	34.9103	Brain_Putamen_basal_ganglia	0.425559
rs3093950	ENSG00000204516.9	MICB	Lung	0.00120284	0.325636	0.152715	0.473753	0.172816	Cis	2.5	0.000423408	chr6	31519124	T	C	chr6	31494881	31511124	8000	A549-ACE2_0h_Ho2020	2.5	12.5334	Cells_EBV-transformed_lymphocytes	34.9103	Brain_Putamen_basal_ganglia	0.425559
rs1055388	ENSG00000204516.9	MICB	Lung	0.00262557	0.26147	0.138224	0.413171	0.237864	Cis	1	0.000958149	chr6	31533960	C	T	chr6	31494881	31511124	22836	A549-ACE2_0h_Ho2020	1	12.5334	Cells_EBV-transformed_lymphocytes	34.9103	Brain_Putamen_basal_ganglia	0.425559
rs3131629	ENSG00000204516.9	MICB	Lung	0.00120284	0.325636	0.139982	0.480229	0.172816	Cis	1	0.000423408	chr6	31534040	T	A	chr6	31494881	31511124	22916	A549-ACE2_0h_Ho2020	1	12.5334	Cells_EBV-transformed_lymphocytes	34.9103	Brain_Putamen_basal_ganglia	0.425559
rs2523511	ENSG00000204516.9	MICB	Lung	0.00120284	0.325636	0.16007	0.473795	0.172816	Cis	1.5	0.000423408	chr6	31539077	C	T	chr6	31494881	31511124	27953	A549-ACE2_0h_Ho2020	1.5	12.5334	Cells_EBV-transformed_lymphocytes	34.9103	Brain_Putamen_basal_ganglia	0.425559
rs2844494	ENSG00000198563.13	DDX39B	Lung	0.0198513	-0.160705	-0.251313	-0.0699346	0.320388	Cis	2.5	0.00797889	chr6	31515638	C	A	chr6	31530233	31542448	14595	A549-ACE2_0h_Ho2020	2.5	239.589	Uterus	342.133	Brain_Amygdala	52.4129
rs2844484	ENSG00000198563.13	DDX39B	Lung	0.00533999	-0.151589	-0.235485	-0.0668005	0.380583	Cis	1	0.00198178	chr6	31568447	A	G	chr6	31530233	31542448	25999	A549-ACE2_0h_Ho2020	1	239.589	Uterus	342.133	Brain_Amygdala	52.4129
rs915654	ENSG00000198563.13	DDX39B	Lung	0.0342559	-0.129766	-0.218031	-0.0442551	0.360194	Cis	1	0.0146864	chr6	31570720	T	A	chr6	31530233	31542448	28272	A549-ACE2_0h_Ho2020	1	239.589	Uterus	342.133	Brain_Amygdala	52.4129
rs2071590	ENSG00000198563.13	DDX39B	Lung	0.00630511	-0.146081	-0.22784	-0.0572719	0.347573	Cis	2	0.00237243	chr6	31571991	A	G	chr6	31530233	31542448	29543	A549-ACE2_0h_Ho2020	2	239.589	Uterus	342.133	Brain_Amygdala	52.4129
rs2239704	ENSG00000198563.13	DDX39B	Lung	0.00533999	-0.151589	-0.230726	-0.0592683	0.380583	Cis	2	0.00198178	chr6	31572364	A	C	chr6	31530233	31542448	29916	A549-ACE2_0h_Ho2020	2	239.589	Uterus	342.133	Brain_Amygdala	52.4129
rs2239528	ENSG00000213760.10	ATP6V1G2	Lung	0.000177738	0.403982	0.260467	0.551359	0.240777	Cis	1	5.93048e-05	chr6	31542328	A	G	chr6	31544462	31546848	2134	A549-ACE2_0h_Ho2020	1	2.50176	Brain_Cerebellar_Hemisphere	1022.68	Pancreas	0.429349
rs2736192	ENSG00000204475.9	NCR3	Lung	0.000595682	-0.341399	-0.499625	-0.184743	0.124272	Cis	1	0.000205567	chr6	31591576	A	G	chr6	31588910	31592985	0	A549-ACE2_0h_Ho2020	1	2.28535	Cells_EBV-transformed_lymphocytes	27.7121	Cells_Cultured_fibroblasts	0.0310402
rs2228628	ENSG00000213676.10	ATF6B	Lung	4.22491e-26	0.559876	0.445549	0.626926	0.262136	Cis	1.5	5.75716e-27	chr6	32121077	G	C	chr6	32115335	32128253	0	A549-ACE2_0h_Ho2020	1.5	86.7445	Ovary	138.229	Muscle_Skeletal	17.4074
rs9267803	ENSG00000213676.10	ATF6B	Lung	1.00535e-23	0.542316	0.440398	0.615068	0.259223	Cis	1.5	1.3904e-24	chr6	32133985	C	T	chr6	32115335	32128253	5732	A549-ACE2_0h_Ho2020	1.5	86.7445	Ovary	138.229	Muscle_Skeletal	17.4074
rs9281828	ENSG00000196301.3	HLA-DRB9	Lung	0.00010333	0.48422	0.274352	0.73076	0.302913	Cis	1	3.39826e-05	chr6	32450578	A	AC	chr6	32459821	32473500	9243	A549-ACE2_0h_Ho2020	1	1.74916	Cells_EBV-transformed_lymphocytes	4.08093	Brain_Substantia_nigra	0.0562307
rs9268812	ENSG00000196301.3	HLA-DRB9	Lung	0.00010333	0.48422	0.286528	0.688103	0.302913	Cis	1	3.39826e-05	chr6	32456791	A	G	chr6	32459821	32473500	3030	A549-ACE2_0h_Ho2020	1	1.74916	Cells_EBV-transformed_lymphocytes	4.08093	Brain_Substantia_nigra	0.0562307
rs7763262	ENSG00000196301.3	HLA-DRB9	Lung	0.00010333	0.48422	0.264199	0.757965	0.302913	Cis	1	3.39826e-05	chr6	32457105	T	C	chr6	32459821	32473500	2716	A549-ACE2_0h_Ho2020	1	1.74916	Cells_EBV-transformed_lymphocytes	4.08093	Brain_Substantia_nigra	0.0562307
rs7744304	ENSG00000196301.3	HLA-DRB9	Lung	0.00010333	0.48422	0.268308	0.725609	0.302913	Cis	1	3.39826e-05	chr6	32457710	G	T	chr6	32459821	32473500	2111	A549-ACE2_0h_Ho2020	1	1.74916	Cells_EBV-transformed_lymphocytes	4.08093	Brain_Substantia_nigra	0.0562307
rs6457592	ENSG00000196301.3	HLA-DRB9	Lung	6.08995e-17	0.916946	0.703437	1.12768	0.449515	Cis	1	8.98097e-18	chr6	32458206	T	C	chr6	32459821	32473500	1615	A549-ACE2_0h_Ho2020	1	1.74916	Cells_EBV-transformed_lymphocytes	4.08093	Brain_Substantia_nigra	0.0562307
rs5875374	ENSG00000196301.3	HLA-DRB9	Lung	2.28504e-06	0.619445	0.420436	0.905035	0.28932	Cis	2	5.23226e-07	chr6	32459228	A	AAC	chr6	32459821	32473500	593	A549-ACE2_0h_Ho2020	2	1.74916	Cells_EBV-transformed_lymphocytes	4.08093	Brain_Substantia_nigra	0.0562307
rs1548306	ENSG00000196301.3	HLA-DRB9	Lung	1.73593e-06	0.600121	0.376066	0.822894	0.28932	Cis	4	3.93807e-07	chr6	32459402	A	T	chr6	32459821	32473500	419	A549-ACE2_0h_Ho2020	4	1.74916	Cells_EBV-transformed_lymphocytes	4.08093	Brain_Substantia_nigra	0.0562307
rs9268831	ENSG00000196301.3	HLA-DRB9	Lung	2.38576e-19	0.945812	0.754158	1.15743	0.480583	Cis	4	3.42455e-20	chr6	32459971	C	T	chr6	32459821	32473500	0	A549-ACE2_0h_Ho2020	4	1.74916	Cells_EBV-transformed_lymphocytes	4.08093	Brain_Substantia_nigra	0.0562307
rs9286790	ENSG00000196301.3	HLA-DRB9	Lung	7.63439e-05	0.460687	0.283684	0.666438	0.324272	Cis	1.5	2.48489e-05	chr6	32472051	G	A	chr6	32459821	32473500	0	A549-ACE2_0h_Ho2020	1.5	1.74916	Cells_EBV-transformed_lymphocytes	4.08093	Brain_Substantia_nigra	0.0562307
rs12215261	ENSG00000196301.3	HLA-DRB9	Lung	7.63439e-05	0.460687	0.278934	0.646029	0.324272	Cis	1.5	2.48489e-05	chr6	32473373	C	T	chr6	32459821	32473500	0	A549-ACE2_0h_Ho2020	1.5	1.74916	Cells_EBV-transformed_lymphocytes	4.08093	Brain_Substantia_nigra	0.0562307
rs9271092	ENSG00000196301.3	HLA-DRB9	Lung	1.63933e-42	1.8117	1.4877	2.16725	0.257282	Cis	1	6.5105e-44	chr6	32608519	A	G	chr6	32459821	32473500	135019	A549-ACE2_0h_Ho2020	1	1.74916	Cells_EBV-transformed_lymphocytes	4.08093	Brain_Substantia_nigra	0.0562307
rs9271093	ENSG00000196301.3	HLA-DRB9	Lung	8.92704e-22	1.5155	1.11238	1.9748	0.163107	Cis	1	1.24954e-22	chr6	32608564	G	A	chr6	32459821	32473500	135064	A549-ACE2_0h_Ho2020	1	1.74916	Cells_EBV-transformed_lymphocytes	4.08093	Brain_Substantia_nigra	0.0562307
rs9271094	ENSG00000196301.3	HLA-DRB9	Lung	3.18156e-42	1.79917	1.49156	2.10138	0.258252	Cis	1	1.26498e-43	chr6	32608570	G	C	chr6	32459821	32473500	135070	A549-ACE2_0h_Ho2020	1	1.74916	Cells_EBV-transformed_lymphocytes	4.08093	Brain_Substantia_nigra	0.0562307
rs66715534	ENSG00000196301.3	HLA-DRB9	Lung	3.21985e-41	1.68022	1.36824	2.04663	0.261165	Cis	1	1.29039e-42	chr6	32608607	TAAG	T	chr6	32459821	32473500	135107	A549-ACE2_0h_Ho2020	1	1.74916	Cells_EBV-transformed_lymphocytes	4.08093	Brain_Substantia_nigra	0.0562307
rs9271096	ENSG00000196301.3	HLA-DRB9	Lung	6.34363e-42	1.7677	1.4293	2.09261	0.256863	Cis	1	2.52793e-43	chr6	32608649	A	G	chr6	32459821	32473500	135149	A549-ACE2_0h_Ho2020	1	1.74916	Cells_EBV-transformed_lymphocytes	4.08093	Brain_Substantia_nigra	0.0562307
rs9271097	ENSG00000196301.3	HLA-DRB9	Lung	7.55172e-42	1.76187	1.4367	2.06323	0.259223	Cis	1	3.01618e-43	chr6	32608662	C	G	chr6	32459821	32473500	135162	A549-ACE2_0h_Ho2020	1	1.74916	Cells_EBV-transformed_lymphocytes	4.08093	Brain_Substantia_nigra	0.0562307
rs9271098	ENSG00000196301.3	HLA-DRB9	Lung	7.55172e-42	1.76187	1.44031	2.05384	0.259223	Cis	1	3.01618e-43	chr6	32608663	T	G	chr6	32459821	32473500	135163	A549-ACE2_0h_Ho2020	1	1.74916	Cells_EBV-transformed_lymphocytes	4.08093	Brain_Substantia_nigra	0.0562307
rs9271100	ENSG00000196301.3	HLA-DRB9	Lung	5.60568e-41	1.72033	1.33043	2.04601	0.258252	Cis	1	2.25413e-42	chr6	32608701	T	C	chr6	32459821	32473500	135201	A549-ACE2_0h_Ho2020	1	1.74916	Cells_EBV-transformed_lymphocytes	4.08093	Brain_Substantia_nigra	0.0562307
rs9271101	ENSG00000196301.3	HLA-DRB9	Lung	1.63933e-42	1.8117	1.4794	2.11204	0.257282	Cis	1	6.5105e-44	chr6	32608716	C	T	chr6	32459821	32473500	135216	A549-ACE2_0h_Ho2020	1	1.74916	Cells_EBV-transformed_lymphocytes	4.08093	Brain_Substantia_nigra	0.0562307
rs9271103	ENSG00000196301.3	HLA-DRB9	Lung	1.63933e-42	1.8117	1.49456	2.12047	0.257282	Cis	1	6.5105e-44	chr6	32608763	T	C	chr6	32459821	32473500	135263	A549-ACE2_0h_Ho2020	1	1.74916	Cells_EBV-transformed_lymphocytes	4.08093	Brain_Substantia_nigra	0.0562307
rs9271104	ENSG00000196301.3	HLA-DRB9	Lung	1.63933e-42	1.8117	1.43163	2.10848	0.257282	Cis	1	6.5105e-44	chr6	32608784	G	A	chr6	32459821	32473500	135284	A549-ACE2_0h_Ho2020	1	1.74916	Cells_EBV-transformed_lymphocytes	4.08093	Brain_Substantia_nigra	0.0562307
rs9271105	ENSG00000196301.3	HLA-DRB9	Lung	1.63933e-42	1.8117	1.46238	2.11467	0.257282	Cis	1	6.5105e-44	chr6	32608800	T	G	chr6	32459821	32473500	135300	A549-ACE2_0h_Ho2020	1	1.74916	Cells_EBV-transformed_lymphocytes	4.08093	Brain_Substantia_nigra	0.0562307
rs9271106	ENSG00000196301.3	HLA-DRB9	Lung	1.63933e-42	1.8117	1.47699	2.13828	0.257282	Cis	1	6.5105e-44	chr6	32608818	G	A	chr6	32459821	32473500	135318	A549-ACE2_0h_Ho2020	1	1.74916	Cells_EBV-transformed_lymphocytes	4.08093	Brain_Substantia_nigra	0.0562307
rs9271107	ENSG00000196301.3	HLA-DRB9	Lung	1.63933e-42	1.8117	1.49809	2.12784	0.257282	Cis	1	6.5105e-44	chr6	32608827	A	T	chr6	32459821	32473500	135327	A549-ACE2_0h_Ho2020	1	1.74916	Cells_EBV-transformed_lymphocytes	4.08093	Brain_Substantia_nigra	0.0562307
rs647035	ENSG00000196301.3	HLA-DRB9	Lung	0.00287433	0.297882	0.108887	0.498645	0.402913	Cis	1	0.0010523	chr6	32608849	G	A	chr6	32459821	32473500	135349	A549-ACE2_0h_Ho2020	1	1.74916	Cells_EBV-transformed_lymphocytes	4.08093	Brain_Substantia_nigra	0.0562307
rs9271108	ENSG00000196301.3	HLA-DRB9	Lung	1.63933e-42	1.8117	1.46722	2.14128	0.257282	Cis	1	6.5105e-44	chr6	32608856	G	A	chr6	32459821	32473500	135356	A549-ACE2_0h_Ho2020	1	1.74916	Cells_EBV-transformed_lymphocytes	4.08093	Brain_Substantia_nigra	0.0562307
rs9271602	ENSG00000196735.11	HLA-DQA1	Lung	2.70426e-46	-1.09873	-1.19903	-0.988422	0.406796	Cis	1	1.05199e-47	chr6	32623606	T	G	chr6	32628179	32643652	4573	A549-ACE2_0h_Ho2020	1	91.4123	Cells_EBV-transformed_lymphocytes	456.036	Cells_Cultured_fibroblasts	0.0512965
rs9271607	ENSG00000196735.11	HLA-DQA1	Lung	5.40914e-35	-1.08721	-1.20289	-0.941056	0.317476	Cis	1	2.36572e-36	chr6	32623789	A	G	chr6	32628179	32643652	4390	A549-ACE2_0h_Ho2020	1	91.4123	Cells_EBV-transformed_lymphocytes	456.036	Cells_Cultured_fibroblasts	0.0512965
rs9271609	ENSG00000196735.11	HLA-DQA1	Lung	2.63897e-34	-1.07342	-1.19225	-0.95813	0.318447	Cis	1	1.16967e-35	chr6	32623820	T	C	chr6	32628179	32643652	4359	A549-ACE2_0h_Ho2020	1	91.4123	Cells_EBV-transformed_lymphocytes	456.036	Cells_Cultured_fibroblasts	0.0512965
rs41315758	ENSG00000196735.11	HLA-DQA1	Lung	5.40914e-35	-1.08721	-1.20857	-0.971441	0.317476	Cis	1	2.36572e-36	chr6	32624063	CTT	C	chr6	32628179	32643652	4116	A549-ACE2_0h_Ho2020	1	91.4123	Cells_EBV-transformed_lymphocytes	456.036	Cells_Cultured_fibroblasts	0.0512965
rs9271624	ENSG00000196735.11	HLA-DQA1	Lung	5.40914e-35	-1.08721	-1.20215	-0.94932	0.317476	Cis	1	2.36572e-36	chr6	32624144	G	T	chr6	32628179	32643652	4035	A549-ACE2_0h_Ho2020	1	91.4123	Cells_EBV-transformed_lymphocytes	456.036	Cells_Cultured_fibroblasts	0.0512965
rs9271628	ENSG00000196735.11	HLA-DQA1	Lung	5.40914e-35	-1.08721	-1.21278	-0.968733	0.317476	Cis	1	2.36572e-36	chr6	32624194	T	G	chr6	32628179	32643652	3985	A549-ACE2_0h_Ho2020	1	91.4123	Cells_EBV-transformed_lymphocytes	456.036	Cells_Cultured_fibroblasts	0.0512965
rs9271637	ENSG00000196735.11	HLA-DQA1	Lung	5.40914e-35	-1.08721	-1.22109	-0.961596	0.317476	Cis	1	2.36572e-36	chr6	32624347	A	G	chr6	32628179	32643652	3832	A549-ACE2_0h_Ho2020	1	91.4123	Cells_EBV-transformed_lymphocytes	456.036	Cells_Cultured_fibroblasts	0.0512965
rs9271638	ENSG00000196735.11	HLA-DQA1	Lung	5.93477e-31	-0.798955	-0.860824	-0.680433	0.35534	Cis	1	7.53745e-32	chr6	32624365	C	T	chr6	32628179	32643652	3814	A549-ACE2_0h_Ho2020	1	91.4123	Cells_EBV-transformed_lymphocytes	456.036	Cells_Cultured_fibroblasts	0.0512965
rs9271643	ENSG00000196735.11	HLA-DQA1	Lung	5.40914e-35	-1.08721	-1.21525	-0.965737	0.317476	Cis	1	2.36572e-36	chr6	32624452	G	A	chr6	32628179	32643652	3727	A549-ACE2_0h_Ho2020	1	91.4123	Cells_EBV-transformed_lymphocytes	456.036	Cells_Cultured_fibroblasts	0.0512965
rs9271660	ENSG00000196735.11	HLA-DQA1	Lung	1.71159e-35	-1.08814	-1.20429	-0.979639	0.318447	Cis	1	7.42388e-37	chr6	32624825	T	G	chr6	32628179	32643652	3354	A549-ACE2_0h_Ho2020	1	91.4123	Cells_EBV-transformed_lymphocytes	456.036	Cells_Cultured_fibroblasts	0.0512965
rs9271661	ENSG00000196735.11	HLA-DQA1	Lung	1.71159e-35	-1.08814	-1.20333	-0.95755	0.318447	Cis	1	7.42388e-37	chr6	32624828	T	A	chr6	32628179	32643652	3351	A549-ACE2_0h_Ho2020	1	91.4123	Cells_EBV-transformed_lymphocytes	456.036	Cells_Cultured_fibroblasts	0.0512965
rs9271773	ENSG00000196735.11	HLA-DQA1	Lung	5.40914e-35	-1.08721	-1.21138	-0.959679	0.317476	Cis	1.5	2.36572e-36	chr6	32626527	T	C	chr6	32628179	32643652	1652	A549-ACE2_0h_Ho2020	1.5	91.4123	Cells_EBV-transformed_lymphocytes	456.036	Cells_Cultured_fibroblasts	0.0512965
rs9271776	ENSG00000196735.11	HLA-DQA1	Lung	5.40914e-35	-1.08721	-1.1972	-0.944494	0.317476	Cis	1.5	2.36572e-36	chr6	32626564	T	C	chr6	32628179	32643652	1615	A549-ACE2_0h_Ho2020	1.5	91.4123	Cells_EBV-transformed_lymphocytes	456.036	Cells_Cultured_fibroblasts	0.0512965
rs2856725	ENSG00000196735.11	HLA-DQA1	Lung	3.40728e-15	-0.663703	-0.800359	-0.524267	0.369903	Cis	1	5.25725e-16	chr6	32698961	C	T	chr6	32628179	32643652	55309	A549-ACE2_0h_Ho2020	1	91.4123	Cells_EBV-transformed_lymphocytes	456.036	Cells_Cultured_fibroblasts	0.0512965
rs1612904	ENSG00000241106.6	HLA-DOB	Lung	0.00580785	-0.331876	-0.505264	-0.151384	0.345631	Cis	1	0.0021764	chr6	32701241	C	A	chr6	32812763	32817048	111522	A549-ACE2_0h_Ho2020	1	7.9703	Spleen	83.2917	Pancreas	0.336668
rs9275389	ENSG00000241106.6	HLA-DOB	Lung	0.0143213	-0.299719	-0.47696	-0.110372	0.366019	Cis	1	0.00566302	chr6	32701355	C	T	chr6	32812763	32817048	111408	A549-ACE2_0h_Ho2020	1	7.9703	Spleen	83.2917	Pancreas	0.336668
rs9368739	ENSG00000241106.6	HLA-DOB	Lung	1.99146e-05	-0.511175	-0.716519	-0.333082	0.278641	Cis	1	6.29479e-06	chr6	32702168	C	T	chr6	32812763	32817048	110595	A549-ACE2_0h_Ho2020	1	7.9703	Spleen	83.2917	Pancreas	0.336668
rs12203586	ENSG00000241106.6	HLA-DOB	Lung	0.000162515	-0.434537	-0.611466	-0.24946	0.374757	Cis	1	5.40641e-05	chr6	32711814	G	C	chr6	32812763	32817048	100949	A549-ACE2_0h_Ho2020	1	7.9703	Spleen	83.2917	Pancreas	0.336668
rs9378124	ENSG00000241106.6	HLA-DOB	Lung	0.000162515	-0.434537	-0.618765	-0.248352	0.374757	Cis	1	5.40641e-05	chr6	32711828	A	G	chr6	32812763	32817048	100935	A549-ACE2_0h_Ho2020	1	7.9703	Spleen	83.2917	Pancreas	0.336668
rs9391742	ENSG00000241106.6	HLA-DOB	Lung	0.000162515	-0.434537	-0.616837	-0.272005	0.374757	Cis	1	5.40641e-05	chr6	32711831	C	A	chr6	32812763	32817048	100932	A549-ACE2_0h_Ho2020	1	7.9703	Spleen	83.2917	Pancreas	0.336668
rs2647083	ENSG00000241106.6	HLA-DOB	Lung	0.000162515	-0.434537	-0.63415	-0.267069	0.374757	Cis	1	5.40641e-05	chr6	32711945	C	G	chr6	32812763	32817048	100818	A549-ACE2_0h_Ho2020	1	7.9703	Spleen	83.2917	Pancreas	0.336668
rs28371339	ENSG00000241106.6	HLA-DOB	Lung	0.000162515	-0.434537	-0.60413	-0.262557	0.374757	Cis	1	5.40641e-05	chr6	32711981	G	A	chr6	32812763	32817048	100782	A549-ACE2_0h_Ho2020	1	7.9703	Spleen	83.2917	Pancreas	0.336668
rs2647084	ENSG00000241106.6	HLA-DOB	Lung	0.000162515	-0.434537	-0.621764	-0.270099	0.374757	Cis	1	5.40641e-05	chr6	32712002	A	T	chr6	32812763	32817048	100761	A549-ACE2_0h_Ho2020	1	7.9703	Spleen	83.2917	Pancreas	0.336668
rs7765379	ENSG00000232629.8	HLA-DQB2	Lung	1.3495e-06	0.810083	0.599099	0.999942	0.102913	Cis	2	3.04069e-07	chr6	32713151	T	G	chr6	32756098	32763534	42947	A549-ACE2_0h_Ho2020	2	23.3212	Cells_EBV-transformed_lymphocytes	56.6183	Brain_Cerebellum	0.104939
rs17212937	ENSG00000232629.8	HLA-DQB2	Lung	1.3495e-06	0.810083	0.620232	1.00645	0.102913	Cis	2	3.04069e-07	chr6	32713562	C	T	chr6	32756098	32763534	42536	A549-ACE2_0h_Ho2020	2	23.3212	Cells_EBV-transformed_lymphocytes	56.6183	Brain_Cerebellum	0.104939
rs9275596	ENSG00000204301.6	NOTCH4	Lung	0.0185246	0.196013	0.0844162	0.317026	0.34466	Cis	1	0.00742057	chr6	32713854	C	T	chr6	32194843	32224067	489787	A549-ACE2_0h_Ho2020	1	71.7184	Lung	71.7184	Cells_Cultured_fibroblasts	0.531321
rs35122968	ENSG00000204301.6	NOTCH4	Lung	0.00103505	0.422026	0.231493	0.608071	0.0796117	Cis	1	0.000362054	chr6	32714422	T	C	chr6	32194843	32224067	490355	A549-ACE2_0h_Ho2020	1	71.7184	Lung	71.7184	Cells_Cultured_fibroblasts	0.531321
rs6914052	ENSG00000224557.7	HLA-DPB2	Lung	5.69164e-07	0.987582	0.682078	1.24778	0.0737864	Cis	1	1.26392e-07	chr6	33035342	C	T	chr6	33112451	33129084	77109	A549-ACE2_0h_Ho2020	1	0.616171	Cells_EBV-transformed_lymphocytes	3.49192	Muscle_Skeletal	0.0134229
rs73400033	ENSG00000224557.7	HLA-DPB2	Lung	5.40396e-29	1.3824	1.20273	1.5526	0.212621	Cis	1	7.27104e-30	chr6	33067243	C	A	chr6	33112451	33129084	45208	A549-ACE2_0h_Ho2020	1	0.616171	Cells_EBV-transformed_lymphocytes	3.49192	Muscle_Skeletal	0.0134229
rs142305944	ENSG00000224557.7	HLA-DPB2	Lung	5.40396e-29	1.3824	1.22109	1.55497	0.212621	Cis	1	7.27104e-30	chr6	33067294	A	ACT	chr6	33112451	33129084	45157	A549-ACE2_0h_Ho2020	1	0.616171	Cells_EBV-transformed_lymphocytes	3.49192	Muscle_Skeletal	0.0134229
rs200365821	ENSG00000224557.7	HLA-DPB2	Lung	5.40396e-29	1.3824	1.22339	1.5425	0.212621	Cis	1	7.27104e-30	chr6	33067322	C	CA	chr6	33112451	33129084	45129	A549-ACE2_0h_Ho2020	1	0.616171	Cells_EBV-transformed_lymphocytes	3.49192	Muscle_Skeletal	0.0134229
rs72870105	ENSG00000224557.7	HLA-DPB2	Lung	5.40396e-29	1.3824	1.21366	1.5315	0.212621	Cis	1	7.27091e-30	chr6	33067357	A	G	chr6	33112451	33129084	45094	A549-ACE2_0h_Ho2020	1	0.616171	Cells_EBV-transformed_lymphocytes	3.49192	Muscle_Skeletal	0.0134229
rs79229871	ENSG00000224557.7	HLA-DPB2	Lung	5.40396e-29	1.3824	1.21361	1.5465	0.212621	Cis	1	7.27104e-30	chr6	33067366	G	C	chr6	33112451	33129084	45085	A549-ACE2_0h_Ho2020	1	0.616171	Cells_EBV-transformed_lymphocytes	3.49192	Muscle_Skeletal	0.0134229
rs67844630	ENSG00000224557.7	HLA-DPB2	Lung	5.40396e-29	1.3824	1.21329	1.54161	0.212621	Cis	1	7.27104e-30	chr6	33067372	TA	T	chr6	33112451	33129084	45079	A549-ACE2_0h_Ho2020	1	0.616171	Cells_EBV-transformed_lymphocytes	3.49192	Muscle_Skeletal	0.0134229
rs74818705	ENSG00000224557.7	HLA-DPB2	Lung	5.40396e-29	1.3824	1.20761	1.55361	0.212621	Cis	1	7.27104e-30	chr6	33067381	G	C	chr6	33112451	33129084	45070	A549-ACE2_0h_Ho2020	1	0.616171	Cells_EBV-transformed_lymphocytes	3.49192	Muscle_Skeletal	0.0134229
rs73400034	ENSG00000224557.7	HLA-DPB2	Lung	5.40396e-29	1.3824	1.20049	1.54469	0.212621	Cis	1	7.27091e-30	chr6	33067495	A	G	chr6	33112451	33129084	44956	A549-ACE2_0h_Ho2020	1	0.616171	Cells_EBV-transformed_lymphocytes	3.49192	Muscle_Skeletal	0.0134229
rs199989840	ENSG00000224557.7	HLA-DPB2	Lung	5.40396e-29	1.3824	1.21499	1.55543	0.212621	Cis	1	7.27104e-30	chr6	33067508	G	A	chr6	33112451	33129084	44943	A549-ACE2_0h_Ho2020	1	0.616171	Cells_EBV-transformed_lymphocytes	3.49192	Muscle_Skeletal	0.0134229
rs201348127	ENSG00000224557.7	HLA-DPB2	Lung	5.40396e-29	1.3824	1.21255	1.55197	0.212621	Cis	1	7.27104e-30	chr6	33067509	C	T	chr6	33112451	33129084	44942	A549-ACE2_0h_Ho2020	1	0.616171	Cells_EBV-transformed_lymphocytes	3.49192	Muscle_Skeletal	0.0134229
rs115770992	ENSG00000224557.7	HLA-DPB2	Lung	5.40396e-29	1.3824	1.2137	1.55185	0.212621	Cis	1	7.27104e-30	chr6	33067511	T	G	chr6	33112451	33129084	44940	A549-ACE2_0h_Ho2020	1	0.616171	Cells_EBV-transformed_lymphocytes	3.49192	Muscle_Skeletal	0.0134229
rs1042688	ENSG00000231389.7	HLA-DPA1	Lung	1.76461e-13	-0.480031	-0.6114	-0.375144	0.212621	Cis	2	2.99214e-14	chr6	33065278	A	T	chr6	33064569	33073772	0	A549-ACE2_0h_Ho2020	2	357.316	Cells_EBV-transformed_lymphocytes	807.178	Cells_Cultured_fibroblasts	3.69246
rs3211475	ENSG00000231389.7	HLA-DPA1	Lung	1.76461e-13	-0.480031	-0.611342	-0.386346	0.212621	Cis	2	2.99216e-14	chr6	33065281	T	C	chr6	33064569	33073772	0	A549-ACE2_0h_Ho2020	2	357.316	Cells_EBV-transformed_lymphocytes	807.178	Cells_Cultured_fibroblasts	3.69246
rs35188681	ENSG00000231389.7	HLA-DPA1	Lung	1.76461e-13	-0.480031	-0.634627	-0.38701	0.212621	Cis	3.5	2.99217e-14	chr6	33065369	T	C	chr6	33064569	33073772	0	A549-ACE2_0h_Ho2020	3.5	357.316	Cells_EBV-transformed_lymphocytes	807.178	Cells_Cultured_fibroblasts	3.69246
rs36030612	ENSG00000231389.7	HLA-DPA1	Lung	1.76461e-13	-0.480031	-0.625848	-0.388314	0.212621	Cis	3.5	2.99217e-14	chr6	33065393	T	C	chr6	33064569	33073772	0	A549-ACE2_0h_Ho2020	3.5	357.316	Cells_EBV-transformed_lymphocytes	807.178	Cells_Cultured_fibroblasts	3.69246
rs200239692	ENSG00000231389.7	HLA-DPA1	Lung	1.76461e-13	-0.480031	-0.607655	-0.385621	0.212621	Cis	3.5	2.99214e-14	chr6	33065400	G	A	chr6	33064569	33073772	0	A549-ACE2_0h_Ho2020	3.5	357.316	Cells_EBV-transformed_lymphocytes	807.178	Cells_Cultured_fibroblasts	3.69246
rs201212911	ENSG00000231389.7	HLA-DPA1	Lung	1.76461e-13	-0.480031	-0.627757	-0.392134	0.212621	Cis	3.5	2.99216e-14	chr6	33065401	G	A	chr6	33064569	33073772	0	A549-ACE2_0h_Ho2020	3.5	357.316	Cells_EBV-transformed_lymphocytes	807.178	Cells_Cultured_fibroblasts	3.69246
rs73739611	ENSG00000231389.7	HLA-DPA1	Lung	1.76461e-13	-0.480031	-0.627803	-0.382543	0.212621	Cis	3.5	2.99217e-14	chr6	33065411	C	T	chr6	33064569	33073772	0	A549-ACE2_0h_Ho2020	3.5	357.316	Cells_EBV-transformed_lymphocytes	807.178	Cells_Cultured_fibroblasts	3.69246
rs34320499	ENSG00000231389.7	HLA-DPA1	Lung	1.76461e-13	-0.480031	-0.619541	-0.381917	0.212621	Cis	3.5	2.99217e-14	chr6	33065425	C	T	chr6	33064569	33073772	0	A549-ACE2_0h_Ho2020	3.5	357.316	Cells_EBV-transformed_lymphocytes	807.178	Cells_Cultured_fibroblasts	3.69246
rs34742617	ENSG00000231389.7	HLA-DPA1	Lung	1.76461e-13	-0.480031	-0.626549	-0.386694	0.212621	Cis	3.5	2.99214e-14	chr6	33065458	G	C	chr6	33064569	33073772	0	A549-ACE2_0h_Ho2020	3.5	357.316	Cells_EBV-transformed_lymphocytes	807.178	Cells_Cultured_fibroblasts	3.69246
rs72867687	ENSG00000231389.7	HLA-DPA1	Lung	1.76461e-13	-0.480031	-0.624228	-0.380206	0.212621	Cis	3.5	2.99216e-14	chr6	33065489	T	A	chr6	33064569	33073772	0	A549-ACE2_0h_Ho2020	3.5	357.316	Cells_EBV-transformed_lymphocytes	807.178	Cells_Cultured_fibroblasts	3.69246
rs72867689	ENSG00000231389.7	HLA-DPA1	Lung	1.76461e-13	-0.480031	-0.604268	-0.378607	0.212621	Cis	3.5	2.99217e-14	chr6	33065490	G	A	chr6	33064569	33073772	0	A549-ACE2_0h_Ho2020	3.5	357.316	Cells_EBV-transformed_lymphocytes	807.178	Cells_Cultured_fibroblasts	3.69246
rs67597807	ENSG00000231389.7	HLA-DPA1	Lung	1.76461e-13	-0.480031	-0.618351	-0.376025	0.212621	Cis	3.5	2.99217e-14	chr6	33065510	G	C	chr6	33064569	33073772	0	A549-ACE2_0h_Ho2020	3.5	357.316	Cells_EBV-transformed_lymphocytes	807.178	Cells_Cultured_fibroblasts	3.69246
rs66951571	ENSG00000231389.7	HLA-DPA1	Lung	1.52189e-06	-0.351751	-0.456076	-0.228094	0.169903	Cis	3.5	3.43737e-07	chr6	33065536	G	T	chr6	33064569	33073772	0	A549-ACE2_0h_Ho2020	3.5	357.316	Cells_EBV-transformed_lymphocytes	807.178	Cells_Cultured_fibroblasts	3.69246
rs7751953	ENSG00000231389.7	HLA-DPA1	Lung	2.7998e-13	-0.472225	-0.587133	-0.368966	0.22233	Cis	3.5	4.8006e-14	chr6	33065574	G	T	chr6	33064569	33073772	0	A549-ACE2_0h_Ho2020	3.5	357.316	Cells_EBV-transformed_lymphocytes	807.178	Cells_Cultured_fibroblasts	3.69246
rs72500558	ENSG00000231389.7	HLA-DPA1	Lung	1.76461e-13	-0.480031	-0.624651	-0.385149	0.212621	Cis	3.5	2.99217e-14	chr6	33065580	C	G	chr6	33064569	33073772	0	A549-ACE2_0h_Ho2020	3.5	357.316	Cells_EBV-transformed_lymphocytes	807.178	Cells_Cultured_fibroblasts	3.69246
rs67476218	ENSG00000231389.7	HLA-DPA1	Lung	1.76461e-13	-0.480031	-0.608498	-0.382675	0.212621	Cis	3.5	2.99217e-14	chr6	33065611	A	C	chr6	33064569	33073772	0	A549-ACE2_0h_Ho2020	3.5	357.316	Cells_EBV-transformed_lymphocytes	807.178	Cells_Cultured_fibroblasts	3.69246
rs67786321	ENSG00000231389.7	HLA-DPA1	Lung	1.76461e-13	-0.480031	-0.61473	-0.382364	0.212621	Cis	3.5	2.99214e-14	chr6	33065613	A	T	chr6	33064569	33073772	0	A549-ACE2_0h_Ho2020	3.5	357.316	Cells_EBV-transformed_lymphocytes	807.178	Cells_Cultured_fibroblasts	3.69246
rs67640541	ENSG00000231389.7	HLA-DPA1	Lung	1.76461e-13	-0.480031	-0.611863	-0.387735	0.212621	Cis	3.5	2.99216e-14	chr6	33065707	C	T	chr6	33064569	33073772	0	A549-ACE2_0h_Ho2020	3.5	357.316	Cells_EBV-transformed_lymphocytes	807.178	Cells_Cultured_fibroblasts	3.69246
rs72500559	ENSG00000231389.7	HLA-DPA1	Lung	1.76461e-13	-0.480031	-0.627981	-0.388026	0.212621	Cis	3.5	2.99217e-14	chr6	33065717	C	G	chr6	33064569	33073772	0	A549-ACE2_0h_Ho2020	3.5	357.316	Cells_EBV-transformed_lymphocytes	807.178	Cells_Cultured_fibroblasts	3.69246
rs73739618	ENSG00000231389.7	HLA-DPA1	Lung	1.76461e-13	-0.480031	-0.626745	-0.382174	0.212621	Cis	3.5	2.99217e-14	chr6	33065730	C	T	chr6	33064569	33073772	0	A549-ACE2_0h_Ho2020	3.5	357.316	Cells_EBV-transformed_lymphocytes	807.178	Cells_Cultured_fibroblasts	3.69246
rs72867692	ENSG00000231389.7	HLA-DPA1	Lung	1.76461e-13	-0.480031	-0.622472	-0.386888	0.212621	Cis	3.5	2.99214e-14	chr6	33065743	T	A	chr6	33064569	33073772	0	A549-ACE2_0h_Ho2020	3.5	357.316	Cells_EBV-transformed_lymphocytes	807.178	Cells_Cultured_fibroblasts	3.69246
rs35887191	ENSG00000231389.7	HLA-DPA1	Lung	1.76461e-13	-0.480031	-0.626669	-0.384651	0.212621	Cis	3.5	2.99216e-14	chr6	33065764	CA	C	chr6	33064569	33073772	0	A549-ACE2_0h_Ho2020	3.5	357.316	Cells_EBV-transformed_lymphocytes	807.178	Cells_Cultured_fibroblasts	3.69246
rs138991818	ENSG00000231389.7	HLA-DPA1	Lung	1.76461e-13	-0.480031	-0.611692	-0.38869	0.212621	Cis	3.5	2.99217e-14	chr6	33065831	T	TG	chr6	33064569	33073772	0	A549-ACE2_0h_Ho2020	3.5	357.316	Cells_EBV-transformed_lymphocytes	807.178	Cells_Cultured_fibroblasts	3.69246
rs67733930	ENSG00000231389.7	HLA-DPA1	Lung	1.76461e-13	-0.480031	-0.612055	-0.381261	0.212621	Cis	3.5	2.99217e-14	chr6	33065853	C	T	chr6	33064569	33073772	0	A549-ACE2_0h_Ho2020	3.5	357.316	Cells_EBV-transformed_lymphocytes	807.178	Cells_Cultured_fibroblasts	3.69246
rs73400009	ENSG00000231389.7	HLA-DPA1	Lung	1.76461e-13	-0.480031	-0.61486	-0.382646	0.212621	Cis	3.5	2.99214e-14	chr6	33065862	G	A	chr6	33064569	33073772	0	A549-ACE2_0h_Ho2020	3.5	357.316	Cells_EBV-transformed_lymphocytes	807.178	Cells_Cultured_fibroblasts	3.69246
rs112774344	ENSG00000231389.7	HLA-DPA1	Lung	1.76461e-13	-0.480031	-0.60473	-0.379522	0.212621	Cis	3.5	2.99216e-14	chr6	33065878	C	A	chr6	33064569	33073772	0	A549-ACE2_0h_Ho2020	3.5	357.316	Cells_EBV-transformed_lymphocytes	807.178	Cells_Cultured_fibroblasts	3.69246
rs115660106	ENSG00000231389.7	HLA-DPA1	Lung	1.76461e-13	-0.480031	-0.610323	-0.373298	0.212621	Cis	3.5	2.99217e-14	chr6	33065885	T	C	chr6	33064569	33073772	0	A549-ACE2_0h_Ho2020	3.5	357.316	Cells_EBV-transformed_lymphocytes	807.178	Cells_Cultured_fibroblasts	3.69246
rs151124723	ENSG00000231389.7	HLA-DPA1	Lung	1.76461e-13	-0.480031	-0.62251	-0.383509	0.212621	Cis	3.5	2.99217e-14	chr6	33065891	G	GCTT	chr6	33064569	33073772	0	A549-ACE2_0h_Ho2020	3.5	357.316	Cells_EBV-transformed_lymphocytes	807.178	Cells_Cultured_fibroblasts	3.69246
rs113405752	ENSG00000231389.7	HLA-DPA1	Lung	1.76461e-13	-0.480031	-0.626504	-0.379994	0.212621	Cis	3.5	2.99214e-14	chr6	33065904	T	C	chr6	33064569	33073772	0	A549-ACE2_0h_Ho2020	3.5	357.316	Cells_EBV-transformed_lymphocytes	807.178	Cells_Cultured_fibroblasts	3.69246
rs113781863	ENSG00000231389.7	HLA-DPA1	Lung	1.76461e-13	-0.480031	-0.61849	-0.387208	0.212621	Cis	3.5	2.99216e-14	chr6	33065908	A	G	chr6	33064569	33073772	0	A549-ACE2_0h_Ho2020	3.5	357.316	Cells_EBV-transformed_lymphocytes	807.178	Cells_Cultured_fibroblasts	3.69246
rs111310925	ENSG00000231389.7	HLA-DPA1	Lung	1.76461e-13	-0.480031	-0.621804	-0.385878	0.212621	Cis	3.5	2.99217e-14	chr6	33065913	C	A	chr6	33064569	33073772	0	A549-ACE2_0h_Ho2020	3.5	357.316	Cells_EBV-transformed_lymphocytes	807.178	Cells_Cultured_fibroblasts	3.69246
rs76416353	ENSG00000231389.7	HLA-DPA1	Lung	1.76461e-13	-0.480031	-0.63375	-0.388514	0.212621	Cis	3.5	2.99217e-14	chr6	33065922	G	T	chr6	33064569	33073772	0	A549-ACE2_0h_Ho2020	3.5	357.316	Cells_EBV-transformed_lymphocytes	807.178	Cells_Cultured_fibroblasts	3.69246
rs111595178	ENSG00000231389.7	HLA-DPA1	Lung	1.76461e-13	-0.480031	-0.613285	-0.386606	0.212621	Cis	3.5	2.99214e-14	chr6	33065926	G	A	chr6	33064569	33073772	0	A549-ACE2_0h_Ho2020	3.5	357.316	Cells_EBV-transformed_lymphocytes	807.178	Cells_Cultured_fibroblasts	3.69246
rs11967655	ENSG00000231389.7	HLA-DPA1	Lung	2.7998e-13	-0.472225	-0.578586	-0.371451	0.22233	Cis	3.5	4.8006e-14	chr6	33065961	C	T	chr6	33064569	33073772	0	A549-ACE2_0h_Ho2020	3.5	357.316	Cells_EBV-transformed_lymphocytes	807.178	Cells_Cultured_fibroblasts	3.69246
rs66696871	ENSG00000231389.7	HLA-DPA1	Lung	1.76461e-13	-0.480031	-0.605005	-0.383069	0.212621	Cis	3.5	2.99217e-14	chr6	33066010	T	C	chr6	33064569	33073772	0	A549-ACE2_0h_Ho2020	3.5	357.316	Cells_EBV-transformed_lymphocytes	807.178	Cells_Cultured_fibroblasts	3.69246
rs68085274	ENSG00000231389.7	HLA-DPA1	Lung	1.76461e-13	-0.480031	-0.617577	-0.381798	0.212621	Cis	3.5	2.99217e-14	chr6	33066014	C	T	chr6	33064569	33073772	0	A549-ACE2_0h_Ho2020	3.5	357.316	Cells_EBV-transformed_lymphocytes	807.178	Cells_Cultured_fibroblasts	3.69246
rs68148632	ENSG00000231389.7	HLA-DPA1	Lung	1.76461e-13	-0.480031	-0.602741	-0.38087	0.212621	Cis	3.5	2.99214e-14	chr6	33066072	T	C	chr6	33064569	33073772	0	A549-ACE2_0h_Ho2020	3.5	357.316	Cells_EBV-transformed_lymphocytes	807.178	Cells_Cultured_fibroblasts	3.69246
rs68076625	ENSG00000231389.7	HLA-DPA1	Lung	1.76461e-13	-0.480031	-0.620646	-0.391723	0.212621	Cis	3.5	2.99216e-14	chr6	33066117	C	T	chr6	33064569	33073772	0	A549-ACE2_0h_Ho2020	3.5	357.316	Cells_EBV-transformed_lymphocytes	807.178	Cells_Cultured_fibroblasts	3.69246
rs66518139	ENSG00000231389.7	HLA-DPA1	Lung	1.76461e-13	-0.480031	-0.638003	-0.393568	0.212621	Cis	3.5	2.99217e-14	chr6	33066142	A	C	chr6	33064569	33073772	0	A549-ACE2_0h_Ho2020	3.5	357.316	Cells_EBV-transformed_lymphocytes	807.178	Cells_Cultured_fibroblasts	3.69246
rs72867693	ENSG00000231389.7	HLA-DPA1	Lung	1.76461e-13	-0.480031	-0.613035	-0.381401	0.212621	Cis	3.5	2.99217e-14	chr6	33066162	T	A	chr6	33064569	33073772	0	A549-ACE2_0h_Ho2020	3.5	357.316	Cells_EBV-transformed_lymphocytes	807.178	Cells_Cultured_fibroblasts	3.69246
rs67530640	ENSG00000231389.7	HLA-DPA1	Lung	1.76461e-13	-0.480031	-0.622584	-0.387444	0.212621	Cis	3.5	2.99214e-14	chr6	33066175	C	G	chr6	33064569	33073772	0	A549-ACE2_0h_Ho2020	3.5	357.316	Cells_EBV-transformed_lymphocytes	807.178	Cells_Cultured_fibroblasts	3.69246
rs66967466	ENSG00000231389.7	HLA-DPA1	Lung	1.76461e-13	-0.480031	-0.626464	-0.379822	0.212621	Cis	3.5	2.99216e-14	chr6	33066184	G	T	chr6	33064569	33073772	0	A549-ACE2_0h_Ho2020	3.5	357.316	Cells_EBV-transformed_lymphocytes	807.178	Cells_Cultured_fibroblasts	3.69246
rs67247679	ENSG00000231389.7	HLA-DPA1	Lung	1.76461e-13	-0.480031	-0.606865	-0.376	0.212621	Cis	3.5	2.99217e-14	chr6	33066230	T	C	chr6	33064569	33073772	0	A549-ACE2_0h_Ho2020	3.5	357.316	Cells_EBV-transformed_lymphocytes	807.178	Cells_Cultured_fibroblasts	3.69246
rs68172213	ENSG00000231389.7	HLA-DPA1	Lung	1.76461e-13	-0.480031	-0.618438	-0.384499	0.212621	Cis	3.5	2.99217e-14	chr6	33066299	C	T	chr6	33064569	33073772	0	A549-ACE2_0h_Ho2020	3.5	357.316	Cells_EBV-transformed_lymphocytes	807.178	Cells_Cultured_fibroblasts	3.69246
rs68141899	ENSG00000231389.7	HLA-DPA1	Lung	1.76461e-13	-0.480031	-0.615255	-0.39129	0.212621	Cis	3.5	2.99214e-14	chr6	33066302	A	G	chr6	33064569	33073772	0	A549-ACE2_0h_Ho2020	3.5	357.316	Cells_EBV-transformed_lymphocytes	807.178	Cells_Cultured_fibroblasts	3.69246
rs6899851	ENSG00000231389.7	HLA-DPA1	Lung	4.72467e-13	-0.452676	-0.565154	-0.347313	0.215534	Cis	3.5	8.20142e-14	chr6	33066336	T	C	chr6	33064569	33073772	0	A549-ACE2_0h_Ho2020	3.5	357.316	Cells_EBV-transformed_lymphocytes	807.178	Cells_Cultured_fibroblasts	3.69246
rs77527547	ENSG00000231389.7	HLA-DPA1	Lung	1.76461e-13	-0.480031	-0.60045	-0.376547	0.212621	Cis	3.5	2.99217e-14	chr6	33066341	A	G	chr6	33064569	33073772	0	A549-ACE2_0h_Ho2020	3.5	357.316	Cells_EBV-transformed_lymphocytes	807.178	Cells_Cultured_fibroblasts	3.69246
rs76589166	ENSG00000231389.7	HLA-DPA1	Lung	1.76461e-13	-0.480031	-0.607085	-0.378304	0.212621	Cis	3.5	2.99217e-14	chr6	33066343	C	T	chr6	33064569	33073772	0	A549-ACE2_0h_Ho2020	3.5	357.316	Cells_EBV-transformed_lymphocytes	807.178	Cells_Cultured_fibroblasts	3.69246
rs6919972	ENSG00000231389.7	HLA-DPA1	Lung	2.7998e-13	-0.472225	-0.592055	-0.37015	0.22233	Cis	3.5	4.8006e-14	chr6	33066400	A	G	chr6	33064569	33073772	0	A549-ACE2_0h_Ho2020	3.5	357.316	Cells_EBV-transformed_lymphocytes	807.178	Cells_Cultured_fibroblasts	3.69246
rs67252575	ENSG00000231389.7	HLA-DPA1	Lung	1.76461e-13	-0.480031	-0.622253	-0.383111	0.212621	Cis	4.5	2.99216e-14	chr6	33066446	G	A	chr6	33064569	33073772	0	A549-ACE2_0h_Ho2020	4.5	357.316	Cells_EBV-transformed_lymphocytes	807.178	Cells_Cultured_fibroblasts	3.69246
rs72867694	ENSG00000231389.7	HLA-DPA1	Lung	1.76461e-13	-0.480031	-0.622746	-0.383377	0.212621	Cis	4.5	2.99217e-14	chr6	33066463	A	C	chr6	33064569	33073772	0	A549-ACE2_0h_Ho2020	4.5	357.316	Cells_EBV-transformed_lymphocytes	807.178	Cells_Cultured_fibroblasts	3.69246
rs68150759	ENSG00000231389.7	HLA-DPA1	Lung	1.76461e-13	-0.480031	-0.62185	-0.386845	0.212621	Cis	4.5	2.99217e-14	chr6	33066519	T	C	chr6	33064569	33073772	0	A549-ACE2_0h_Ho2020	4.5	357.316	Cells_EBV-transformed_lymphocytes	807.178	Cells_Cultured_fibroblasts	3.69246
rs67646359	ENSG00000231389.7	HLA-DPA1	Lung	1.76461e-13	-0.480031	-0.619993	-0.380104	0.212621	Cis	4.5	2.99214e-14	chr6	33066528	C	T	chr6	33064569	33073772	0	A549-ACE2_0h_Ho2020	4.5	357.316	Cells_EBV-transformed_lymphocytes	807.178	Cells_Cultured_fibroblasts	3.69246
rs114721295	ENSG00000231389.7	HLA-DPA1	Lung	1.76461e-13	-0.480031	-0.59372	-0.379486	0.212621	Cis	4.5	2.99216e-14	chr6	33066544	C	T	chr6	33064569	33073772	0	A549-ACE2_0h_Ho2020	4.5	357.316	Cells_EBV-transformed_lymphocytes	807.178	Cells_Cultured_fibroblasts	3.69246
rs115704968	ENSG00000231389.7	HLA-DPA1	Lung	1.76461e-13	-0.480031	-0.610766	-0.388098	0.212621	Cis	4.5	2.99217e-14	chr6	33066545	A	G	chr6	33064569	33073772	0	A549-ACE2_0h_Ho2020	4.5	357.316	Cells_EBV-transformed_lymphocytes	807.178	Cells_Cultured_fibroblasts	3.69246
rs116106585	ENSG00000231389.7	HLA-DPA1	Lung	1.76461e-13	-0.480031	-0.61543	-0.388767	0.212621	Cis	4.5	2.99217e-14	chr6	33066548	C	T	chr6	33064569	33073772	0	A549-ACE2_0h_Ho2020	4.5	357.316	Cells_EBV-transformed_lymphocytes	807.178	Cells_Cultured_fibroblasts	3.69246
rs73739627	ENSG00000231389.7	HLA-DPA1	Lung	1.76461e-13	-0.480031	-0.613854	-0.3911	0.212621	Cis	4.5	2.99214e-14	chr6	33066576	T	A	chr6	33064569	33073772	0	A549-ACE2_0h_Ho2020	4.5	357.316	Cells_EBV-transformed_lymphocytes	807.178	Cells_Cultured_fibroblasts	3.69246
rs72867695	ENSG00000231389.7	HLA-DPA1	Lung	1.76461e-13	-0.480031	-0.629312	-0.388823	0.212621	Cis	4.5	2.99216e-14	chr6	33066577	T	C	chr6	33064569	33073772	0	A549-ACE2_0h_Ho2020	4.5	357.316	Cells_EBV-transformed_lymphocytes	807.178	Cells_Cultured_fibroblasts	3.69246
rs6920457	ENSG00000231389.7	HLA-DPA1	Lung	2.7998e-13	-0.472225	-0.581841	-0.373608	0.22233	Cis	4.5	4.80063e-14	chr6	33066622	C	A	chr6	33064569	33073772	0	A549-ACE2_0h_Ho2020	4.5	357.316	Cells_EBV-transformed_lymphocytes	807.178	Cells_Cultured_fibroblasts	3.69246
rs72867696	ENSG00000231389.7	HLA-DPA1	Lung	1.76461e-13	-0.480031	-0.625413	-0.386593	0.212621	Cis	4.5	2.99217e-14	chr6	33066627	G	A	chr6	33064569	33073772	0	A549-ACE2_0h_Ho2020	4.5	357.316	Cells_EBV-transformed_lymphocytes	807.178	Cells_Cultured_fibroblasts	3.69246
rs35835875	ENSG00000231389.7	HLA-DPA1	Lung	1.76461e-13	-0.480031	-0.605162	-0.386872	0.212621	Cis	4.5	2.99214e-14	chr6	33066644	A	G	chr6	33064569	33073772	0	A549-ACE2_0h_Ho2020	4.5	357.316	Cells_EBV-transformed_lymphocytes	807.178	Cells_Cultured_fibroblasts	3.69246
rs34489465	ENSG00000231389.7	HLA-DPA1	Lung	1.76461e-13	-0.480031	-0.609948	-0.386201	0.212621	Cis	4.5	2.99216e-14	chr6	33066694	A	G	chr6	33064569	33073772	0	A549-ACE2_0h_Ho2020	4.5	357.316	Cells_EBV-transformed_lymphocytes	807.178	Cells_Cultured_fibroblasts	3.69246
rs34041463	ENSG00000231389.7	HLA-DPA1	Lung	1.76461e-13	-0.480031	-0.635106	-0.385127	0.212621	Cis	3	2.99217e-14	chr6	33066701	G	T	chr6	33064569	33073772	0	A549-ACE2_0h_Ho2020	3	357.316	Cells_EBV-transformed_lymphocytes	807.178	Cells_Cultured_fibroblasts	3.69246
rs34018094	ENSG00000231389.7	HLA-DPA1	Lung	1.76461e-13	-0.480031	-0.604489	-0.376674	0.212621	Cis	3	2.99217e-14	chr6	33066707	C	T	chr6	33064569	33073772	0	A549-ACE2_0h_Ho2020	3	357.316	Cells_EBV-transformed_lymphocytes	807.178	Cells_Cultured_fibroblasts	3.69246
rs35683320	ENSG00000231389.7	HLA-DPA1	Lung	1.76461e-13	-0.480031	-0.605719	-0.384719	0.212621	Cis	3	2.99214e-14	chr6	33066730	G	A	chr6	33064569	33073772	0	A549-ACE2_0h_Ho2020	3	357.316	Cells_EBV-transformed_lymphocytes	807.178	Cells_Cultured_fibroblasts	3.69246
rs66811558	ENSG00000231389.7	HLA-DPA1	Lung	1.76461e-13	-0.480031	-0.607999	-0.386825	0.212621	Cis	3	2.99216e-14	chr6	33066741	G	A	chr6	33064569	33073772	0	A549-ACE2_0h_Ho2020	3	357.316	Cells_EBV-transformed_lymphocytes	807.178	Cells_Cultured_fibroblasts	3.69246
rs67106216	ENSG00000231389.7	HLA-DPA1	Lung	1.76461e-13	-0.480031	-0.616615	-0.377211	0.212621	Cis	3	2.99217e-14	chr6	33066753	A	G	chr6	33064569	33073772	0	A549-ACE2_0h_Ho2020	3	357.316	Cells_EBV-transformed_lymphocytes	807.178	Cells_Cultured_fibroblasts	3.69246
rs34596699	ENSG00000231389.7	HLA-DPA1	Lung	3.39891e-13	-0.475807	-0.621151	-0.380239	0.208738	Cis	3	5.83403e-14	chr6	33066800	C	T	chr6	33064569	33073772	0	A549-ACE2_0h_Ho2020	3	357.316	Cells_EBV-transformed_lymphocytes	807.178	Cells_Cultured_fibroblasts	3.69246
rs35030344	ENSG00000231389.7	HLA-DPA1	Lung	1.76461e-13	-0.480031	-0.632354	-0.388923	0.212621	Cis	3	2.99214e-14	chr6	33066876	C	A	chr6	33064569	33073772	0	A549-ACE2_0h_Ho2020	3	357.316	Cells_EBV-transformed_lymphocytes	807.178	Cells_Cultured_fibroblasts	3.69246
rs36050357	ENSG00000231389.7	HLA-DPA1	Lung	1.76461e-13	-0.480031	-0.615228	-0.36933	0.212621	Cis	3	2.99216e-14	chr6	33066922	A	T	chr6	33064569	33073772	0	A549-ACE2_0h_Ho2020	3	357.316	Cells_EBV-transformed_lymphocytes	807.178	Cells_Cultured_fibroblasts	3.69246
rs35877170	ENSG00000231389.7	HLA-DPA1	Lung	1.76461e-13	-0.480031	-0.637377	-0.380143	0.212621	Cis	3	2.99217e-14	chr6	33066925	C	G	chr6	33064569	33073772	0	A549-ACE2_0h_Ho2020	3	357.316	Cells_EBV-transformed_lymphocytes	807.178	Cells_Cultured_fibroblasts	3.69246
rs34015624	ENSG00000231389.7	HLA-DPA1	Lung	1.76461e-13	-0.480031	-0.611128	-0.384218	0.212621	Cis	3	2.99217e-14	chr6	33066946	A	T	chr6	33064569	33073772	0	A549-ACE2_0h_Ho2020	3	357.316	Cells_EBV-transformed_lymphocytes	807.178	Cells_Cultured_fibroblasts	3.69246
rs73739632	ENSG00000231389.7	HLA-DPA1	Lung	1.76461e-13	-0.480031	-0.614289	-0.388775	0.212621	Cis	3	2.99214e-14	chr6	33066968	T	C	chr6	33064569	33073772	0	A549-ACE2_0h_Ho2020	3	357.316	Cells_EBV-transformed_lymphocytes	807.178	Cells_Cultured_fibroblasts	3.69246
rs73739633	ENSG00000231389.7	HLA-DPA1	Lung	1.76461e-13	-0.480031	-0.618123	-0.386893	0.212621	Cis	3	2.99216e-14	chr6	33066969	T	A	chr6	33064569	33073772	0	A549-ACE2_0h_Ho2020	3	357.316	Cells_EBV-transformed_lymphocytes	807.178	Cells_Cultured_fibroblasts	3.69246
rs9469331	ENSG00000231389.7	HLA-DPA1	Lung	2.7998e-13	-0.472225	-0.577693	-0.367194	0.22233	Cis	3	4.80063e-14	chr6	33067008	G	A	chr6	33064569	33073772	0	A549-ACE2_0h_Ho2020	3	357.316	Cells_EBV-transformed_lymphocytes	807.178	Cells_Cultured_fibroblasts	3.69246
rs9469332	ENSG00000231389.7	HLA-DPA1	Lung	2.7998e-13	-0.472225	-0.585211	-0.374155	0.22233	Cis	3	4.8006e-14	chr6	33067099	T	C	chr6	33064569	33073772	0	A549-ACE2_0h_Ho2020	3	357.316	Cells_EBV-transformed_lymphocytes	807.178	Cells_Cultured_fibroblasts	3.69246
rs34763441	ENSG00000231389.7	HLA-DPA1	Lung	1.76461e-13	-0.480031	-0.610204	-0.388925	0.212621	Cis	3	2.99214e-14	chr6	33067123	A	G	chr6	33064569	33073772	0	A549-ACE2_0h_Ho2020	3	357.316	Cells_EBV-transformed_lymphocytes	807.178	Cells_Cultured_fibroblasts	3.69246
rs34013339	ENSG00000231389.7	HLA-DPA1	Lung	1.76461e-13	-0.480031	-0.61544	-0.374279	0.212621	Cis	3	2.99216e-14	chr6	33067129	T	C	chr6	33064569	33073772	0	A549-ACE2_0h_Ho2020	3	357.316	Cells_EBV-transformed_lymphocytes	807.178	Cells_Cultured_fibroblasts	3.69246
rs72867701	ENSG00000231389.7	HLA-DPA1	Lung	1.76461e-13	-0.480031	-0.611704	-0.382822	0.212621	Cis	3	2.99217e-14	chr6	33067153	A	G	chr6	33064569	33073772	0	A549-ACE2_0h_Ho2020	3	357.316	Cells_EBV-transformed_lymphocytes	807.178	Cells_Cultured_fibroblasts	3.69246
rs116487412	ENSG00000231389.7	HLA-DPA1	Lung	1.76461e-13	-0.480031	-0.621951	-0.382396	0.212621	Cis	3	2.99217e-14	chr6	33067154	A	G	chr6	33064569	33073772	0	A549-ACE2_0h_Ho2020	3	357.316	Cells_EBV-transformed_lymphocytes	807.178	Cells_Cultured_fibroblasts	3.69246
rs73400033	ENSG00000231389.7	HLA-DPA1	Lung	1.76461e-13	-0.480031	-0.605165	-0.388225	0.212621	Cis	3	2.99214e-14	chr6	33067243	C	A	chr6	33064569	33073772	0	A549-ACE2_0h_Ho2020	3	357.316	Cells_EBV-transformed_lymphocytes	807.178	Cells_Cultured_fibroblasts	3.69246
rs142305944	ENSG00000231389.7	HLA-DPA1	Lung	1.76461e-13	-0.480031	-0.6151	-0.382222	0.212621	Cis	3	2.99216e-14	chr6	33067294	A	ACT	chr6	33064569	33073772	0	A549-ACE2_0h_Ho2020	3	357.316	Cells_EBV-transformed_lymphocytes	807.178	Cells_Cultured_fibroblasts	3.69246
rs200365821	ENSG00000231389.7	HLA-DPA1	Lung	1.76461e-13	-0.480031	-0.627211	-0.383804	0.212621	Cis	3	2.99217e-14	chr6	33067322	C	CA	chr6	33064569	33073772	0	A549-ACE2_0h_Ho2020	3	357.316	Cells_EBV-transformed_lymphocytes	807.178	Cells_Cultured_fibroblasts	3.69246
rs72870105	ENSG00000231389.7	HLA-DPA1	Lung	1.76461e-13	-0.480031	-0.622723	-0.384988	0.212621	Cis	3	2.99217e-14	chr6	33067357	A	G	chr6	33064569	33073772	0	A549-ACE2_0h_Ho2020	3	357.316	Cells_EBV-transformed_lymphocytes	807.178	Cells_Cultured_fibroblasts	3.69246
rs79229871	ENSG00000231389.7	HLA-DPA1	Lung	1.76461e-13	-0.480031	-0.612699	-0.382307	0.212621	Cis	3	2.99214e-14	chr6	33067366	G	C	chr6	33064569	33073772	0	A549-ACE2_0h_Ho2020	3	357.316	Cells_EBV-transformed_lymphocytes	807.178	Cells_Cultured_fibroblasts	3.69246
rs67844630	ENSG00000231389.7	HLA-DPA1	Lung	1.76461e-13	-0.480031	-0.612684	-0.380148	0.212621	Cis	3	2.99216e-14	chr6	33067372	TA	T	chr6	33064569	33073772	0	A549-ACE2_0h_Ho2020	3	357.316	Cells_EBV-transformed_lymphocytes	807.178	Cells_Cultured_fibroblasts	3.69246
rs74818705	ENSG00000231389.7	HLA-DPA1	Lung	1.76461e-13	-0.480031	-0.617342	-0.379965	0.212621	Cis	3	2.99217e-14	chr6	33067381	G	C	chr6	33064569	33073772	0	A549-ACE2_0h_Ho2020	3	357.316	Cells_EBV-transformed_lymphocytes	807.178	Cells_Cultured_fibroblasts	3.69246
rs73400034	ENSG00000231389.7	HLA-DPA1	Lung	1.76461e-13	-0.480031	-0.617829	-0.385944	0.212621	Cis	3	2.99217e-14	chr6	33067495	A	G	chr6	33064569	33073772	0	A549-ACE2_0h_Ho2020	3	357.316	Cells_EBV-transformed_lymphocytes	807.178	Cells_Cultured_fibroblasts	3.69246
rs199989840	ENSG00000231389.7	HLA-DPA1	Lung	1.76461e-13	-0.480031	-0.63764	-0.383233	0.212621	Cis	3	2.99214e-14	chr6	33067508	G	A	chr6	33064569	33073772	0	A549-ACE2_0h_Ho2020	3	357.316	Cells_EBV-transformed_lymphocytes	807.178	Cells_Cultured_fibroblasts	3.69246
rs201348127	ENSG00000231389.7	HLA-DPA1	Lung	1.76461e-13	-0.480031	-0.607063	-0.38843	0.212621	Cis	3	2.99216e-14	chr6	33067509	C	T	chr6	33064569	33073772	0	A549-ACE2_0h_Ho2020	3	357.316	Cells_EBV-transformed_lymphocytes	807.178	Cells_Cultured_fibroblasts	3.69246
rs115770992	ENSG00000231389.7	HLA-DPA1	Lung	1.76461e-13	-0.480031	-0.614579	-0.391559	0.212621	Cis	3	2.99217e-14	chr6	33067511	T	G	chr6	33064569	33073772	0	A549-ACE2_0h_Ho2020	3	357.316	Cells_EBV-transformed_lymphocytes	807.178	Cells_Cultured_fibroblasts	3.69246
rs73739639	ENSG00000231389.7	HLA-DPA1	Lung	1.76461e-13	-0.480031	-0.62411	-0.392341	0.212621	Cis	1	2.99217e-14	chr6	33067529	G	A	chr6	33064569	33073772	0	A549-ACE2_0h_Ho2020	1	357.316	Cells_EBV-transformed_lymphocytes	807.178	Cells_Cultured_fibroblasts	3.69246
rs72870107	ENSG00000231389.7	HLA-DPA1	Lung	2.08207e-13	-0.479602	-0.623123	-0.380698	0.213592	Cis	1	3.55305e-14	chr6	33067553	G	A	chr6	33064569	33073772	0	A549-ACE2_0h_Ho2020	1	357.316	Cells_EBV-transformed_lymphocytes	807.178	Cells_Cultured_fibroblasts	3.69246
rs112253815	ENSG00000231389.7	HLA-DPA1	Lung	1.76461e-13	-0.480031	-0.618154	-0.389532	0.212621	Cis	1	2.99216e-14	chr6	33067572	A	ATATTCCTT	chr6	33064569	33073772	0	A549-ACE2_0h_Ho2020	1	357.316	Cells_EBV-transformed_lymphocytes	807.178	Cells_Cultured_fibroblasts	3.69246
rs67225060	ENSG00000231389.7	HLA-DPA1	Lung	1.76461e-13	-0.480031	-0.63438	-0.379249	0.212621	Cis	1	2.99217e-14	chr6	33067586	C	G	chr6	33064569	33073772	0	A549-ACE2_0h_Ho2020	1	357.316	Cells_EBV-transformed_lymphocytes	807.178	Cells_Cultured_fibroblasts	3.69246
rs66468505	ENSG00000231389.7	HLA-DPA1	Lung	1.76461e-13	-0.480031	-0.609308	-0.379414	0.212621	Cis	1	2.99217e-14	chr6	33067618	A	G	chr6	33064569	33073772	0	A549-ACE2_0h_Ho2020	1	357.316	Cells_EBV-transformed_lymphocytes	807.178	Cells_Cultured_fibroblasts	3.69246
rs67012450	ENSG00000231389.7	HLA-DPA1	Lung	1.76461e-13	-0.480031	-0.630582	-0.384183	0.212621	Cis	1	2.99214e-14	chr6	33067621	T	G	chr6	33064569	33073772	0	A549-ACE2_0h_Ho2020	1	357.316	Cells_EBV-transformed_lymphocytes	807.178	Cells_Cultured_fibroblasts	3.69246
rs66717880	ENSG00000231389.7	HLA-DPA1	Lung	1.76461e-13	-0.480031	-0.619164	-0.381245	0.212621	Cis	1	2.99216e-14	chr6	33067659	G	A	chr6	33064569	33073772	0	A549-ACE2_0h_Ho2020	1	357.316	Cells_EBV-transformed_lymphocytes	807.178	Cells_Cultured_fibroblasts	3.69246
rs1054026	ENSG00000231389.7	HLA-DPA1	Lung	1.76461e-13	-0.480031	-0.62287	-0.388618	0.212621	Cis	2.5	2.99217e-14	chr6	33067741	G	C	chr6	33064569	33073772	0	A549-ACE2_0h_Ho2020	2.5	357.316	Cells_EBV-transformed_lymphocytes	807.178	Cells_Cultured_fibroblasts	3.69246
rs59344176	ENSG00000231389.7	HLA-DPA1	Lung	1.76461e-13	-0.480031	-0.623395	-0.385806	0.212621	Cis	2.5	2.99217e-14	chr6	33067853	CAA	C	chr6	33064569	33073772	0	A549-ACE2_0h_Ho2020	2.5	357.316	Cells_EBV-transformed_lymphocytes	807.178	Cells_Cultured_fibroblasts	3.69246
rs56669692	ENSG00000231389.7	HLA-DPA1	Lung	1.76461e-13	-0.480031	-0.617789	-0.389539	0.212621	Cis	2.5	2.99214e-14	chr6	33067857	G	A	chr6	33064569	33073772	0	A549-ACE2_0h_Ho2020	2.5	357.316	Cells_EBV-transformed_lymphocytes	807.178	Cells_Cultured_fibroblasts	3.69246
rs56308040	ENSG00000231389.7	HLA-DPA1	Lung	1.76461e-13	-0.480031	-0.618476	-0.392251	0.212621	Cis	2.5	2.99216e-14	chr6	33067871	C	T	chr6	33064569	33073772	0	A549-ACE2_0h_Ho2020	2.5	357.316	Cells_EBV-transformed_lymphocytes	807.178	Cells_Cultured_fibroblasts	3.69246
rs61321139	ENSG00000231389.7	HLA-DPA1	Lung	1.76461e-13	-0.480031	-0.621566	-0.391303	0.212621	Cis	2.5	2.99217e-14	chr6	33067884	A	G	chr6	33064569	33073772	0	A549-ACE2_0h_Ho2020	2.5	357.316	Cells_EBV-transformed_lymphocytes	807.178	Cells_Cultured_fibroblasts	3.69246
rs59419782	ENSG00000231389.7	HLA-DPA1	Lung	1.76461e-13	-0.480031	-0.612721	-0.381956	0.212621	Cis	1.5	2.99217e-14	chr6	33068052	T	C	chr6	33064569	33073772	0	A549-ACE2_0h_Ho2020	1.5	357.316	Cells_EBV-transformed_lymphocytes	807.178	Cells_Cultured_fibroblasts	3.69246
rs73400043	ENSG00000231389.7	HLA-DPA1	Lung	1.76461e-13	-0.480031	-0.635128	-0.391282	0.212621	Cis	1.5	2.99214e-14	chr6	33068068	G	A	chr6	33064569	33073772	0	A549-ACE2_0h_Ho2020	1.5	357.316	Cells_EBV-transformed_lymphocytes	807.178	Cells_Cultured_fibroblasts	3.69246
rs72870109	ENSG00000231389.7	HLA-DPA1	Lung	1.76461e-13	-0.480031	-0.625636	-0.388767	0.212621	Cis	2.5	2.99216e-14	chr6	33068078	T	A	chr6	33064569	33073772	0	A549-ACE2_0h_Ho2020	2.5	357.316	Cells_EBV-transformed_lymphocytes	807.178	Cells_Cultured_fibroblasts	3.69246
rs9469341	ENSG00000231389.7	HLA-DPA1	Lung	2.7998e-13	-0.472225	-0.590776	-0.372892	0.22233	Cis	2.5	4.80063e-14	chr6	33068100	A	G	chr6	33064569	33073772	0	A549-ACE2_0h_Ho2020	2.5	357.316	Cells_EBV-transformed_lymphocytes	807.178	Cells_Cultured_fibroblasts	3.69246
rs72870110	ENSG00000231389.7	HLA-DPA1	Lung	1.76461e-13	-0.480031	-0.611535	-0.38167	0.212621	Cis	2.5	2.99217e-14	chr6	33068110	G	C	chr6	33064569	33073772	0	A549-ACE2_0h_Ho2020	2.5	357.316	Cells_EBV-transformed_lymphocytes	807.178	Cells_Cultured_fibroblasts	3.69246
rs1062658	ENSG00000231389.7	HLA-DPA1	Lung	1.76461e-13	-0.480031	-0.62387	-0.38095	0.212621	Cis	2.5	2.99214e-14	chr6	33068148	A	T	chr6	33064569	33073772	0	A549-ACE2_0h_Ho2020	2.5	357.316	Cells_EBV-transformed_lymphocytes	807.178	Cells_Cultured_fibroblasts	3.69246
rs3179779	ENSG00000231389.7	HLA-DPA1	Lung	2.7998e-13	-0.472225	-0.592065	-0.374736	0.22233	Cis	1.5	4.8006e-14	chr6	33068192	A	G	chr6	33064569	33073772	0	A549-ACE2_0h_Ho2020	1.5	357.316	Cells_EBV-transformed_lymphocytes	807.178	Cells_Cultured_fibroblasts	3.69246
rs3179778	ENSG00000231389.7	HLA-DPA1	Lung	1.76461e-13	-0.480031	-0.620007	-0.385778	0.212621	Cis	1.5	2.99217e-14	chr6	33068197	A	G	chr6	33064569	33073772	0	A549-ACE2_0h_Ho2020	1.5	357.316	Cells_EBV-transformed_lymphocytes	807.178	Cells_Cultured_fibroblasts	3.69246
rs3180557	ENSG00000231389.7	HLA-DPA1	Lung	1.76461e-13	-0.480031	-0.609629	-0.382997	0.212621	Cis	1.5	2.99217e-14	chr6	33068203	T	A	chr6	33064569	33073772	0	A549-ACE2_0h_Ho2020	1.5	357.316	Cells_EBV-transformed_lymphocytes	807.178	Cells_Cultured_fibroblasts	3.69246
rs3180556	ENSG00000231389.7	HLA-DPA1	Lung	1.76461e-13	-0.480031	-0.62453	-0.382426	0.212621	Cis	1.5	2.99214e-14	chr6	33068205	G	A	chr6	33064569	33073772	0	A549-ACE2_0h_Ho2020	1.5	357.316	Cells_EBV-transformed_lymphocytes	807.178	Cells_Cultured_fibroblasts	3.69246
rs3179777	ENSG00000231389.7	HLA-DPA1	Lung	1.76461e-13	-0.480031	-0.626937	-0.386899	0.212621	Cis	1.5	2.99216e-14	chr6	33068209	T	C	chr6	33064569	33073772	0	A549-ACE2_0h_Ho2020	1.5	357.316	Cells_EBV-transformed_lymphocytes	807.178	Cells_Cultured_fibroblasts	3.69246
rs148889828	ENSG00000231389.7	HLA-DPA1	Lung	1.76461e-13	-0.480031	-0.618351	-0.376452	0.212621	Cis	1.5	2.99217e-14	chr6	33068215	C	CT	chr6	33064569	33073772	0	A549-ACE2_0h_Ho2020	1.5	357.316	Cells_EBV-transformed_lymphocytes	807.178	Cells_Cultured_fibroblasts	3.69246
rs3179776	ENSG00000231389.7	HLA-DPA1	Lung	1.76461e-13	-0.480031	-0.621846	-0.384966	0.212621	Cis	1.5	2.99217e-14	chr6	33068226	G	C	chr6	33064569	33073772	0	A549-ACE2_0h_Ho2020	1.5	357.316	Cells_EBV-transformed_lymphocytes	807.178	Cells_Cultured_fibroblasts	3.69246
rs72870111	ENSG00000231389.7	HLA-DPA1	Lung	1.76461e-13	-0.480031	-0.634304	-0.386717	0.212621	Cis	2.5	2.99214e-14	chr6	33068355	A	G	chr6	33064569	33073772	0	A549-ACE2_0h_Ho2020	2.5	357.316	Cells_EBV-transformed_lymphocytes	807.178	Cells_Cultured_fibroblasts	3.69246
rs72870112	ENSG00000231389.7	HLA-DPA1	Lung	1.76461e-13	-0.480031	-0.606881	-0.384917	0.212621	Cis	2.5	2.99216e-14	chr6	33068356	G	A	chr6	33064569	33073772	0	A549-ACE2_0h_Ho2020	2.5	357.316	Cells_EBV-transformed_lymphocytes	807.178	Cells_Cultured_fibroblasts	3.69246
rs3180554	ENSG00000231389.7	HLA-DPA1	Lung	2.7998e-13	-0.472225	-0.581246	-0.372399	0.22233	Cis	2.5	4.80063e-14	chr6	33068400	A	G	chr6	33064569	33073772	0	A549-ACE2_0h_Ho2020	2.5	357.316	Cells_EBV-transformed_lymphocytes	807.178	Cells_Cultured_fibroblasts	3.69246
rs3180553	ENSG00000231389.7	HLA-DPA1	Lung	2.7998e-13	-0.472225	-0.592801	-0.361879	0.22233	Cis	2.5	4.8006e-14	chr6	33068433	G	T	chr6	33064569	33073772	0	A549-ACE2_0h_Ho2020	2.5	357.316	Cells_EBV-transformed_lymphocytes	807.178	Cells_Cultured_fibroblasts	3.69246
rs67516795	ENSG00000231389.7	HLA-DPA1	Lung	1.76461e-13	-0.480031	-0.619957	-0.389721	0.212621	Cis	2.5	2.99214e-14	chr6	33068456	A	G	chr6	33064569	33073772	0	A549-ACE2_0h_Ho2020	2.5	357.316	Cells_EBV-transformed_lymphocytes	807.178	Cells_Cultured_fibroblasts	3.69246
rs67476989	ENSG00000231389.7	HLA-DPA1	Lung	1.76461e-13	-0.480031	-0.627251	-0.387917	0.212621	Cis	2.5	2.99216e-14	chr6	33068465	T	C	chr6	33064569	33073772	0	A549-ACE2_0h_Ho2020	2.5	357.316	Cells_EBV-transformed_lymphocytes	807.178	Cells_Cultured_fibroblasts	3.69246
rs72879607	ENSG00000231389.7	HLA-DPA1	Lung	1.76461e-13	-0.480031	-0.614494	-0.381997	0.212621	Cis	2.5	2.99217e-14	chr6	33068510	G	A	chr6	33064569	33073772	0	A549-ACE2_0h_Ho2020	2.5	357.316	Cells_EBV-transformed_lymphocytes	807.178	Cells_Cultured_fibroblasts	3.69246
rs72879608	ENSG00000231389.7	HLA-DPA1	Lung	1.76461e-13	-0.480031	-0.609521	-0.383092	0.212621	Cis	2.5	2.99217e-14	chr6	33068511	G	A	chr6	33064569	33073772	0	A549-ACE2_0h_Ho2020	2.5	357.316	Cells_EBV-transformed_lymphocytes	807.178	Cells_Cultured_fibroblasts	3.69246
rs72879609	ENSG00000231389.7	HLA-DPA1	Lung	1.76461e-13	-0.480031	-0.6093	-0.382854	0.212621	Cis	2.5	2.99214e-14	chr6	33068535	A	G	chr6	33064569	33073772	0	A549-ACE2_0h_Ho2020	2.5	357.316	Cells_EBV-transformed_lymphocytes	807.178	Cells_Cultured_fibroblasts	3.69246
rs68071176	ENSG00000231389.7	HLA-DPA1	Lung	1.76461e-13	-0.480031	-0.621918	-0.386641	0.212621	Cis	4	2.99216e-14	chr6	33068611	C	T	chr6	33064569	33073772	0	A549-ACE2_0h_Ho2020	4	357.316	Cells_EBV-transformed_lymphocytes	807.178	Cells_Cultured_fibroblasts	3.69246
rs73400048	ENSG00000231389.7	HLA-DPA1	Lung	1.76461e-13	-0.480031	-0.62804	-0.383016	0.212621	Cis	4	2.99217e-14	chr6	33068617	G	A	chr6	33064569	33073772	0	A549-ACE2_0h_Ho2020	4	357.316	Cells_EBV-transformed_lymphocytes	807.178	Cells_Cultured_fibroblasts	3.69246
rs77746323	ENSG00000231389.7	HLA-DPA1	Lung	1.47714e-11	-0.467597	-0.613294	-0.390155	0.22233	Cis	4	2.63887e-12	chr6	33068624	C	T	chr6	33064569	33073772	0	A549-ACE2_0h_Ho2020	4	357.316	Cells_EBV-transformed_lymphocytes	807.178	Cells_Cultured_fibroblasts	3.69246
rs1126769	ENSG00000231389.7	HLA-DPA1	Lung	1.76461e-13	-0.480031	-0.623419	-0.389501	0.212621	Cis	4	2.99214e-14	chr6	33068658	T	G	chr6	33064569	33073772	0	A549-ACE2_0h_Ho2020	4	357.316	Cells_EBV-transformed_lymphocytes	807.178	Cells_Cultured_fibroblasts	3.69246
rs1042434	ENSG00000231389.7	HLA-DPA1	Lung	2.7998e-13	-0.472225	-0.598619	-0.370085	0.22233	Cis	4	4.8006e-14	chr6	33068728	G	C	chr6	33064569	33073772	0	A549-ACE2_0h_Ho2020	4	357.316	Cells_EBV-transformed_lymphocytes	807.178	Cells_Cultured_fibroblasts	3.69246
rs34370305	ENSG00000231389.7	HLA-DPA1	Lung	1.76461e-13	-0.480031	-0.612467	-0.386746	0.212621	Cis	4	2.99217e-14	chr6	33068840	C	T	chr6	33064569	33073772	0	A549-ACE2_0h_Ho2020	4	357.316	Cells_EBV-transformed_lymphocytes	807.178	Cells_Cultured_fibroblasts	3.69246
rs73739662	ENSG00000231389.7	HLA-DPA1	Lung	1.76461e-13	-0.480031	-0.614515	-0.376091	0.212621	Cis	4	2.99217e-14	chr6	33068853	G	T	chr6	33064569	33073772	0	A549-ACE2_0h_Ho2020	4	357.316	Cells_EBV-transformed_lymphocytes	807.178	Cells_Cultured_fibroblasts	3.69246
rs73739663	ENSG00000231389.7	HLA-DPA1	Lung	1.76461e-13	-0.480031	-0.632136	-0.384403	0.212621	Cis	4	2.99214e-14	chr6	33068854	A	C	chr6	33064569	33073772	0	A549-ACE2_0h_Ho2020	4	357.316	Cells_EBV-transformed_lymphocytes	807.178	Cells_Cultured_fibroblasts	3.69246
rs77350016	ENSG00000231389.7	HLA-DPA1	Lung	1.76461e-13	-0.480031	-0.624611	-0.387489	0.212621	Cis	4	2.99216e-14	chr6	33068931	C	T	chr6	33064569	33073772	0	A549-ACE2_0h_Ho2020	4	357.316	Cells_EBV-transformed_lymphocytes	807.178	Cells_Cultured_fibroblasts	3.69246
rs77981473	ENSG00000231389.7	HLA-DPA1	Lung	1.76461e-13	-0.480031	-0.615915	-0.381127	0.212621	Cis	4	2.99217e-14	chr6	33068932	A	G	chr6	33064569	33073772	0	A549-ACE2_0h_Ho2020	4	357.316	Cells_EBV-transformed_lymphocytes	807.178	Cells_Cultured_fibroblasts	3.69246
rs35947638	ENSG00000231389.7	HLA-DPA1	Lung	1.50634e-13	-0.48276	-0.625318	-0.386286	0.213035	Cis	4	2.46167e-14	chr6	33068940	C	G	chr6	33064569	33073772	0	A549-ACE2_0h_Ho2020	4	357.316	Cells_EBV-transformed_lymphocytes	807.178	Cells_Cultured_fibroblasts	3.69246
rs1042308	ENSG00000231389.7	HLA-DPA1	Lung	1.76461e-13	-0.480031	-0.622859	-0.383544	0.212621	Cis	4	2.99214e-14	chr6	33069076	A	C	chr6	33064569	33073772	0	A549-ACE2_0h_Ho2020	4	357.316	Cells_EBV-transformed_lymphocytes	807.178	Cells_Cultured_fibroblasts	3.69246
rs2308930	ENSG00000231389.7	HLA-DPA1	Lung	1.76461e-13	-0.480031	-0.608957	-0.387941	0.212621	Cis	4	2.99216e-14	chr6	33069174	A	G	chr6	33064569	33073772	0	A549-ACE2_0h_Ho2020	4	357.316	Cells_EBV-transformed_lymphocytes	807.178	Cells_Cultured_fibroblasts	3.69246
rs2308929	ENSG00000231389.7	HLA-DPA1	Lung	1.76461e-13	-0.480031	-0.607238	-0.381938	0.212621	Cis	4	2.99217e-14	chr6	33069182	G	A	chr6	33064569	33073772	0	A549-ACE2_0h_Ho2020	4	357.316	Cells_EBV-transformed_lymphocytes	807.178	Cells_Cultured_fibroblasts	3.69246
rs2308928	ENSG00000231389.7	HLA-DPA1	Lung	1.76461e-13	-0.480031	-0.618728	-0.390596	0.212621	Cis	4	2.99217e-14	chr6	33069194	C	T	chr6	33064569	33073772	0	A549-ACE2_0h_Ho2020	4	357.316	Cells_EBV-transformed_lymphocytes	807.178	Cells_Cultured_fibroblasts	3.69246
rs1042190	ENSG00000231389.7	HLA-DPA1	Lung	1.76461e-13	-0.480031	-0.599308	-0.371651	0.212621	Cis	4	2.99214e-14	chr6	33069222	T	C	chr6	33064569	33073772	0	A549-ACE2_0h_Ho2020	4	357.316	Cells_EBV-transformed_lymphocytes	807.178	Cells_Cultured_fibroblasts	3.69246
rs73739671	ENSG00000231389.7	HLA-DPA1	Lung	1.76461e-13	-0.480031	-0.634077	-0.388916	0.212621	Cis	2	2.99216e-14	chr6	33069303	G	A	chr6	33064569	33073772	0	A549-ACE2_0h_Ho2020	2	357.316	Cells_EBV-transformed_lymphocytes	807.178	Cells_Cultured_fibroblasts	3.69246
rs34140193	ENSG00000231389.7	HLA-DPA1	Lung	1.76461e-13	-0.480031	-0.610721	-0.388629	0.212621	Cis	2	2.99217e-14	chr6	33069305	A	G	chr6	33064569	33073772	0	A549-ACE2_0h_Ho2020	2	357.316	Cells_EBV-transformed_lymphocytes	807.178	Cells_Cultured_fibroblasts	3.69246
rs34950776	ENSG00000231389.7	HLA-DPA1	Lung	1.76461e-13	-0.480031	-0.598042	-0.379772	0.212621	Cis	2	2.99217e-14	chr6	33069327	C	T	chr6	33064569	33073772	0	A549-ACE2_0h_Ho2020	2	357.316	Cells_EBV-transformed_lymphocytes	807.178	Cells_Cultured_fibroblasts	3.69246
rs67201607	ENSG00000231389.7	HLA-DPA1	Lung	1.76461e-13	-0.480031	-0.604816	-0.376856	0.212621	Cis	2	2.99214e-14	chr6	33069365	A	G	chr6	33064569	33073772	0	A549-ACE2_0h_Ho2020	2	357.316	Cells_EBV-transformed_lymphocytes	807.178	Cells_Cultured_fibroblasts	3.69246
rs3830066	ENSG00000231389.7	HLA-DPA1	Lung	2.51633e-13	-0.479825	-0.634615	-0.390868	0.213592	Cis	2	4.30208e-14	chr6	33069410	C	G	chr6	33064569	33073772	0	A549-ACE2_0h_Ho2020	2	357.316	Cells_EBV-transformed_lymphocytes	807.178	Cells_Cultured_fibroblasts	3.69246
rs36081724	ENSG00000231389.7	HLA-DPA1	Lung	1.76461e-13	-0.480031	-0.626732	-0.390379	0.212621	Cis	2	2.99217e-14	chr6	33069488	C	A	chr6	33064569	33073772	0	A549-ACE2_0h_Ho2020	2	357.316	Cells_EBV-transformed_lymphocytes	807.178	Cells_Cultured_fibroblasts	3.69246
rs34562515	ENSG00000231389.7	HLA-DPA1	Lung	1.76461e-13	-0.480031	-0.612517	-0.387412	0.212621	Cis	2	2.99217e-14	chr6	33069502	A	G	chr6	33064569	33073772	0	A549-ACE2_0h_Ho2020	2	357.316	Cells_EBV-transformed_lymphocytes	807.178	Cells_Cultured_fibroblasts	3.69246
rs114707319	ENSG00000231389.7	HLA-DPA1	Lung	1.76461e-13	-0.480031	-0.632341	-0.390518	0.212621	Cis	2	2.99214e-14	chr6	33069635	G	C	chr6	33064569	33073772	0	A549-ACE2_0h_Ho2020	2	357.316	Cells_EBV-transformed_lymphocytes	807.178	Cells_Cultured_fibroblasts	3.69246
rs116509985	ENSG00000231389.7	HLA-DPA1	Lung	1.76461e-13	-0.480031	-0.612072	-0.387865	0.212621	Cis	2	2.99216e-14	chr6	33069636	C	A	chr6	33064569	33073772	0	A549-ACE2_0h_Ho2020	2	357.316	Cells_EBV-transformed_lymphocytes	807.178	Cells_Cultured_fibroblasts	3.69246
rs1126543	ENSG00000231389.7	HLA-DPA1	Lung	1.76461e-13	-0.480031	-0.610087	-0.388343	0.212621	Cis	2	2.99217e-14	chr6	33069642	G	A	chr6	33064569	33073772	0	A549-ACE2_0h_Ho2020	2	357.316	Cells_EBV-transformed_lymphocytes	807.178	Cells_Cultured_fibroblasts	3.69246
rs1126542	ENSG00000231389.7	HLA-DPA1	Lung	2.04231e-13	-0.478168	-0.61733	-0.385569	0.21165	Cis	2	3.48428e-14	chr6	33069647	T	C	chr6	33064569	33073772	0	A549-ACE2_0h_Ho2020	2	357.316	Cells_EBV-transformed_lymphocytes	807.178	Cells_Cultured_fibroblasts	3.69246
rs1042178	ENSG00000231389.7	HLA-DPA1	Lung	1.82378e-13	-0.47795	-0.610223	-0.388637	0.21068	Cis	1.5	3.09992e-14	chr6	33069745	T	C	chr6	33064569	33073772	0	A549-ACE2_0h_Ho2020	1.5	357.316	Cells_EBV-transformed_lymphocytes	807.178	Cells_Cultured_fibroblasts	3.69246
rs1042176	ENSG00000231389.7	HLA-DPA1	Lung	1.40828e-06	-0.351124	-0.463073	-0.248069	0.167961	Cis	1.5	3.17439e-07	chr6	33069783	G	A	chr6	33064569	33073772	0	A549-ACE2_0h_Ho2020	1.5	357.316	Cells_EBV-transformed_lymphocytes	807.178	Cells_Cultured_fibroblasts	3.69246
rs2308912	ENSG00000231389.7	HLA-DPA1	Lung	1.82378e-13	-0.47795	-0.635756	-0.386061	0.21068	Cis	4	3.09992e-14	chr6	33069802	A	T	chr6	33064569	33073772	0	A549-ACE2_0h_Ho2020	4	357.316	Cells_EBV-transformed_lymphocytes	807.178	Cells_Cultured_fibroblasts	3.69246
rs2308911	ENSG00000231389.7	HLA-DPA1	Lung	1.82378e-13	-0.47795	-0.615469	-0.386108	0.21068	Cis	4	3.09992e-14	chr6	33069803	T	G	chr6	33064569	33073772	0	A549-ACE2_0h_Ho2020	4	357.316	Cells_EBV-transformed_lymphocytes	807.178	Cells_Cultured_fibroblasts	3.69246
rs10214910	ENSG00000231389.7	HLA-DPA1	Lung	4.49417e-13	-0.472706	-0.597825	-0.373667	0.22233	Cis	4	7.79724e-14	chr6	33069898	C	A	chr6	33064569	33073772	0	A549-ACE2_0h_Ho2020	4	357.316	Cells_EBV-transformed_lymphocytes	807.178	Cells_Cultured_fibroblasts	3.69246
rs66799959	ENSG00000231389.7	HLA-DPA1	Lung	1.82378e-13	-0.47795	-0.619479	-0.372401	0.21068	Cis	4	3.09992e-14	chr6	33069913	C	T	chr6	33064569	33073772	0	A549-ACE2_0h_Ho2020	4	357.316	Cells_EBV-transformed_lymphocytes	807.178	Cells_Cultured_fibroblasts	3.69246
rs67984906	ENSG00000231389.7	HLA-DPA1	Lung	4.23807e-14	-0.49111	-0.62481	-0.395671	0.208738	Cis	4	6.82251e-15	chr6	33069991	G	A	chr6	33064569	33073772	0	A549-ACE2_0h_Ho2020	4	357.316	Cells_EBV-transformed_lymphocytes	807.178	Cells_Cultured_fibroblasts	3.69246
rs73739674	ENSG00000231389.7	HLA-DPA1	Lung	1.45614e-10	-0.409428	-0.521152	-0.295246	0.197087	Cis	4	2.76451e-11	chr6	33070088	C	T	chr6	33064569	33073772	0	A549-ACE2_0h_Ho2020	4	357.316	Cells_EBV-transformed_lymphocytes	807.178	Cells_Cultured_fibroblasts	3.69246
rs73739675	ENSG00000231389.7	HLA-DPA1	Lung	1.45614e-10	-0.409428	-0.516931	-0.28455	0.197087	Cis	4	2.76451e-11	chr6	33070089	A	G	chr6	33064569	33073772	0	A549-ACE2_0h_Ho2020	4	357.316	Cells_EBV-transformed_lymphocytes	807.178	Cells_Cultured_fibroblasts	3.69246
rs73739677	ENSG00000231389.7	HLA-DPA1	Lung	1.59788e-10	-0.409733	-0.513226	-0.288644	0.196117	Cis	4	3.03939e-11	chr6	33070101	G	A	chr6	33064569	33073772	0	A549-ACE2_0h_Ho2020	4	357.316	Cells_EBV-transformed_lymphocytes	807.178	Cells_Cultured_fibroblasts	3.69246
rs72879614	ENSG00000231389.7	HLA-DPA1	Lung	1.45614e-10	-0.409428	-0.514982	-0.286423	0.197087	Cis	4	2.76451e-11	chr6	33070114	C	T	chr6	33064569	33073772	0	A549-ACE2_0h_Ho2020	4	357.316	Cells_EBV-transformed_lymphocytes	807.178	Cells_Cultured_fibroblasts	3.69246
rs67325643	ENSG00000231389.7	HLA-DPA1	Lung	1.82378e-13	-0.478045	-0.597046	-0.37238	0.21165	Cis	4	3.11062e-14	chr6	33070214	C	G	chr6	33064569	33073772	0	A549-ACE2_0h_Ho2020	4	357.316	Cells_EBV-transformed_lymphocytes	807.178	Cells_Cultured_fibroblasts	3.69246
rs67035222	ENSG00000231389.7	HLA-DPA1	Lung	1.82378e-13	-0.478045	-0.624299	-0.383326	0.21165	Cis	4	3.11062e-14	chr6	33070247	AT	A	chr6	33064569	33073772	0	A549-ACE2_0h_Ho2020	4	357.316	Cells_EBV-transformed_lymphocytes	807.178	Cells_Cultured_fibroblasts	3.69246
rs111956837	ENSG00000231389.7	HLA-DPA1	Lung	1.82378e-13	-0.478045	-0.610186	-0.3742	0.21165	Cis	4	3.11062e-14	chr6	33070257	C	T	chr6	33064569	33073772	0	A549-ACE2_0h_Ho2020	4	357.316	Cells_EBV-transformed_lymphocytes	807.178	Cells_Cultured_fibroblasts	3.69246
rs73739681	ENSG00000231389.7	HLA-DPA1	Lung	1.82378e-13	-0.478045	-0.624977	-0.382004	0.21165	Cis	4	3.11064e-14	chr6	33070275	C	T	chr6	33064569	33073772	0	A549-ACE2_0h_Ho2020	4	357.316	Cells_EBV-transformed_lymphocytes	807.178	Cells_Cultured_fibroblasts	3.69246
rs73739682	ENSG00000231389.7	HLA-DPA1	Lung	1.82378e-13	-0.478045	-0.635857	-0.375727	0.21165	Cis	4	3.11062e-14	chr6	33070276	C	T	chr6	33064569	33073772	0	A549-ACE2_0h_Ho2020	4	357.316	Cells_EBV-transformed_lymphocytes	807.178	Cells_Cultured_fibroblasts	3.69246
rs67408707	ENSG00000231389.7	HLA-DPA1	Lung	1.82378e-13	-0.478045	-0.617131	-0.378708	0.21165	Cis	4	3.11062e-14	chr6	33070367	C	T	chr6	33064569	33073772	0	A549-ACE2_0h_Ho2020	4	357.316	Cells_EBV-transformed_lymphocytes	807.178	Cells_Cultured_fibroblasts	3.69246
rs56772034	ENSG00000231389.7	HLA-DPA1	Lung	1.82378e-13	-0.478045	-0.621697	-0.387017	0.21165	Cis	4	3.11062e-14	chr6	33070390	C	A	chr6	33064569	33073772	0	A549-ACE2_0h_Ho2020	4	357.316	Cells_EBV-transformed_lymphocytes	807.178	Cells_Cultured_fibroblasts	3.69246
rs58510921	ENSG00000231389.7	HLA-DPA1	Lung	1.82378e-13	-0.478045	-0.603735	-0.381585	0.21165	Cis	4	3.11064e-14	chr6	33070401	A	T	chr6	33064569	33073772	0	A549-ACE2_0h_Ho2020	4	357.316	Cells_EBV-transformed_lymphocytes	807.178	Cells_Cultured_fibroblasts	3.69246
rs59964828	ENSG00000231389.7	HLA-DPA1	Lung	1.82378e-13	-0.478045	-0.607146	-0.383204	0.21165	Cis	4	3.11062e-14	chr6	33070410	T	C	chr6	33064569	33073772	0	A549-ACE2_0h_Ho2020	4	357.316	Cells_EBV-transformed_lymphocytes	807.178	Cells_Cultured_fibroblasts	3.69246
rs73739699	ENSG00000231389.7	HLA-DPA1	Lung	1.82378e-13	-0.478045	-0.614951	-0.384651	0.21165	Cis	4	3.11062e-14	chr6	33070416	T	G	chr6	33064569	33073772	0	A549-ACE2_0h_Ho2020	4	357.316	Cells_EBV-transformed_lymphocytes	807.178	Cells_Cultured_fibroblasts	3.69246
rs73739700	ENSG00000231389.7	HLA-DPA1	Lung	1.82378e-13	-0.478045	-0.624122	-0.385112	0.21165	Cis	4	3.11062e-14	chr6	33070446	A	G	chr6	33064569	33073772	0	A549-ACE2_0h_Ho2020	4	357.316	Cells_EBV-transformed_lymphocytes	807.178	Cells_Cultured_fibroblasts	3.69246
rs59416939	ENSG00000231389.7	HLA-DPA1	Lung	1.82378e-13	-0.478045	-0.607903	-0.37356	0.21165	Cis	4	3.11064e-14	chr6	33070452	G	T	chr6	33064569	33073772	0	A549-ACE2_0h_Ho2020	4	357.316	Cells_EBV-transformed_lymphocytes	807.178	Cells_Cultured_fibroblasts	3.69246
rs72879618	ENSG00000231389.7	HLA-DPA1	Lung	1.82378e-13	-0.478045	-0.622083	-0.379802	0.21165	Cis	4	3.11062e-14	chr6	33070460	A	G	chr6	33064569	33073772	0	A549-ACE2_0h_Ho2020	4	357.316	Cells_EBV-transformed_lymphocytes	807.178	Cells_Cultured_fibroblasts	3.69246
rs67463587	ENSG00000231389.7	HLA-DPA1	Lung	1.82378e-13	-0.478045	-0.627918	-0.388777	0.21165	Cis	4	3.11062e-14	chr6	33070545	G	T	chr6	33064569	33073772	0	A549-ACE2_0h_Ho2020	4	357.316	Cells_EBV-transformed_lymphocytes	807.178	Cells_Cultured_fibroblasts	3.69246
rs2301224	ENSG00000231389.7	HLA-DPA1	Lung	1.82378e-13	-0.478045	-0.626437	-0.38415	0.21165	Cis	4	3.11062e-14	chr6	33070592	C	A	chr6	33064569	33073772	0	A549-ACE2_0h_Ho2020	4	357.316	Cells_EBV-transformed_lymphocytes	807.178	Cells_Cultured_fibroblasts	3.69246
rs2301222	ENSG00000231389.7	HLA-DPA1	Lung	1.82378e-13	-0.478045	-0.619555	-0.38176	0.21165	Cis	4	3.11064e-14	chr6	33070771	T	C	chr6	33064569	33073772	0	A549-ACE2_0h_Ho2020	4	357.316	Cells_EBV-transformed_lymphocytes	807.178	Cells_Cultured_fibroblasts	3.69246
rs57389774	ENSG00000231389.7	HLA-DPA1	Lung	1.82378e-13	-0.478045	-0.617047	-0.380173	0.21165	Cis	4	3.11062e-14	chr6	33070802	A	G	chr6	33064569	33073772	0	A549-ACE2_0h_Ho2020	4	357.316	Cells_EBV-transformed_lymphocytes	807.178	Cells_Cultured_fibroblasts	3.69246
rs2301221	ENSG00000231389.7	HLA-DPA1	Lung	1.82378e-13	-0.478045	-0.626079	-0.383889	0.21165	Cis	4	3.11062e-14	chr6	33070820	A	G	chr6	33064569	33073772	0	A549-ACE2_0h_Ho2020	4	357.316	Cells_EBV-transformed_lymphocytes	807.178	Cells_Cultured_fibroblasts	3.69246
rs2301220	ENSG00000231389.7	HLA-DPA1	Lung	3.43164e-13	-0.477463	-0.604548	-0.387027	0.21068	Cis	4	5.93983e-14	chr6	33070989	C	T	chr6	33064569	33073772	0	A549-ACE2_0h_Ho2020	4	357.316	Cells_EBV-transformed_lymphocytes	807.178	Cells_Cultured_fibroblasts	3.69246
rs73400085	ENSG00000231389.7	HLA-DPA1	Lung	3.43164e-13	-0.477463	-0.603336	-0.386551	0.21068	Cis	4	5.93983e-14	chr6	33071053	C	T	chr6	33064569	33073772	0	A549-ACE2_0h_Ho2020	4	357.316	Cells_EBV-transformed_lymphocytes	807.178	Cells_Cultured_fibroblasts	3.69246
rs201911418	ENSG00000231389.7	HLA-DPA1	Lung	3.43164e-13	-0.477463	-0.61944	-0.376047	0.21068	Cis	4	5.93983e-14	chr6	33071056	G	A	chr6	33064569	33073772	0	A549-ACE2_0h_Ho2020	4	357.316	Cells_EBV-transformed_lymphocytes	807.178	Cells_Cultured_fibroblasts	3.69246
rs200005596	ENSG00000231389.7	HLA-DPA1	Lung	3.43164e-13	-0.477463	-0.638486	-0.386675	0.21068	Cis	4	5.93983e-14	chr6	33071057	A	G	chr6	33064569	33073772	0	A549-ACE2_0h_Ho2020	4	357.316	Cells_EBV-transformed_lymphocytes	807.178	Cells_Cultured_fibroblasts	3.69246
rs28438582	ENSG00000231389.7	HLA-DPA1	Lung	3.43164e-13	-0.477463	-0.619263	-0.385447	0.21068	Cis	4	5.93983e-14	chr6	33071073	C	T	chr6	33064569	33073772	0	A549-ACE2_0h_Ho2020	4	357.316	Cells_EBV-transformed_lymphocytes	807.178	Cells_Cultured_fibroblasts	3.69246
rs28414332	ENSG00000231389.7	HLA-DPA1	Lung	3.43164e-13	-0.477463	-0.657066	-0.393996	0.21068	Cis	4	5.93983e-14	chr6	33071085	A	G	chr6	33064569	33073772	0	A549-ACE2_0h_Ho2020	4	357.316	Cells_EBV-transformed_lymphocytes	807.178	Cells_Cultured_fibroblasts	3.69246
rs67968556	ENSG00000231389.7	HLA-DPA1	Lung	3.43164e-13	-0.477463	-0.617531	-0.383306	0.21068	Cis	4	5.93983e-14	chr6	33071120	GGACCCAGTCTGTGCTTGGCCACTTACAGT	G	chr6	33064569	33073772	0	A549-ACE2_0h_Ho2020	4	357.316	Cells_EBV-transformed_lymphocytes	807.178	Cells_Cultured_fibroblasts	3.69246
rs57896011	ENSG00000231389.7	HLA-DPA1	Lung	3.43164e-13	-0.477463	-0.635081	-0.38635	0.21068	Cis	4	5.93983e-14	chr6	33071170	C	T	chr6	33064569	33073772	0	A549-ACE2_0h_Ho2020	4	357.316	Cells_EBV-transformed_lymphocytes	807.178	Cells_Cultured_fibroblasts	3.69246
rs59977910	ENSG00000231389.7	HLA-DPA1	Lung	3.43164e-13	-0.477463	-0.632287	-0.387468	0.21068	Cis	4	5.93983e-14	chr6	33071202	C	T	chr6	33064569	33073772	0	A549-ACE2_0h_Ho2020	4	357.316	Cells_EBV-transformed_lymphocytes	807.178	Cells_Cultured_fibroblasts	3.69246
rs57753382	ENSG00000231389.7	HLA-DPA1	Lung	3.43164e-13	-0.477463	-0.610761	-0.383157	0.21068	Cis	4	5.93983e-14	chr6	33071403	G	A	chr6	33064569	33073772	0	A549-ACE2_0h_Ho2020	4	357.316	Cells_EBV-transformed_lymphocytes	807.178	Cells_Cultured_fibroblasts	3.69246
rs28452918	ENSG00000231389.7	HLA-DPA1	Lung	3.43164e-13	-0.477463	-0.606527	-0.379408	0.21068	Cis	3	5.93983e-14	chr6	33071518	T	A	chr6	33064569	33073772	0	A549-ACE2_0h_Ho2020	3	357.316	Cells_EBV-transformed_lymphocytes	807.178	Cells_Cultured_fibroblasts	3.69246
rs34624643	ENSG00000231389.7	HLA-DPA1	Lung	3.43164e-13	-0.477463	-0.606763	-0.384051	0.21068	Cis	3	5.93983e-14	chr6	33071599	C	T	chr6	33064569	33073772	0	A549-ACE2_0h_Ho2020	3	357.316	Cells_EBV-transformed_lymphocytes	807.178	Cells_Cultured_fibroblasts	3.69246
rs35039691	ENSG00000231389.7	HLA-DPA1	Lung	3.43164e-13	-0.477463	-0.632861	-0.395308	0.21068	Cis	3	5.93983e-14	chr6	33071628	C	G	chr6	33064569	33073772	0	A549-ACE2_0h_Ho2020	3	357.316	Cells_EBV-transformed_lymphocytes	807.178	Cells_Cultured_fibroblasts	3.69246
rs34083733	ENSG00000231389.7	HLA-DPA1	Lung	3.43164e-13	-0.477463	-0.629144	-0.390009	0.21068	Cis	3	5.93983e-14	chr6	33071669	G	A	chr6	33064569	33073772	0	A549-ACE2_0h_Ho2020	3	357.316	Cells_EBV-transformed_lymphocytes	807.178	Cells_Cultured_fibroblasts	3.69246
rs13196639	ENSG00000231389.7	HLA-DPA1	Lung	3.43164e-13	-0.477463	-0.633328	-0.386895	0.21068	Cis	3	5.93983e-14	chr6	33071707	A	G	chr6	33064569	33073772	0	A549-ACE2_0h_Ho2020	3	357.316	Cells_EBV-transformed_lymphocytes	807.178	Cells_Cultured_fibroblasts	3.69246
rs34197320	ENSG00000231389.7	HLA-DPA1	Lung	3.43164e-13	-0.477463	-0.631662	-0.386248	0.21068	Cis	3	5.93983e-14	chr6	33071726	C	T	chr6	33064569	33073772	0	A549-ACE2_0h_Ho2020	3	357.316	Cells_EBV-transformed_lymphocytes	807.178	Cells_Cultured_fibroblasts	3.69246
rs36036444	ENSG00000231389.7	HLA-DPA1	Lung	3.43164e-13	-0.477463	-0.608687	-0.378631	0.21068	Cis	3	5.93983e-14	chr6	33071812	A	AGG	chr6	33064569	33073772	0	A549-ACE2_0h_Ho2020	3	357.316	Cells_EBV-transformed_lymphocytes	807.178	Cells_Cultured_fibroblasts	3.69246
rs35521473	ENSG00000231389.7	HLA-DPA1	Lung	3.43164e-13	-0.477463	-0.613416	-0.379229	0.21068	Cis	3	5.93983e-14	chr6	33071829	C	T	chr6	33064569	33073772	0	A549-ACE2_0h_Ho2020	3	357.316	Cells_EBV-transformed_lymphocytes	807.178	Cells_Cultured_fibroblasts	3.69246
rs13213149	ENSG00000231389.7	HLA-DPA1	Lung	3.43164e-13	-0.477463	-0.609183	-0.389899	0.21068	Cis	3	5.93983e-14	chr6	33071909	T	C	chr6	33064569	33073772	0	A549-ACE2_0h_Ho2020	3	357.316	Cells_EBV-transformed_lymphocytes	807.178	Cells_Cultured_fibroblasts	3.69246
rs34780193	ENSG00000231389.7	HLA-DPA1	Lung	2.89669e-13	-0.477868	-0.606466	-0.383399	0.208738	Cis	3	4.96938e-14	chr6	33071942	A	G	chr6	33064569	33073772	0	A549-ACE2_0h_Ho2020	3	357.316	Cells_EBV-transformed_lymphocytes	807.178	Cells_Cultured_fibroblasts	3.69246
rs13213165	ENSG00000231389.7	HLA-DPA1	Lung	3.86569e-13	-0.477666	-0.627346	-0.383247	0.207767	Cis	3	6.69637e-14	chr6	33071952	T	G	chr6	33064569	33073772	0	A549-ACE2_0h_Ho2020	3	357.316	Cells_EBV-transformed_lymphocytes	807.178	Cells_Cultured_fibroblasts	3.69246
rs13213265	ENSG00000231389.7	HLA-DPA1	Lung	1.57955e-13	-0.483328	-0.650558	-0.388969	0.212151	Cis	3	2.58203e-14	chr6	33071978	T	C	chr6	33064569	33073772	0	A549-ACE2_0h_Ho2020	3	357.316	Cells_EBV-transformed_lymphocytes	807.178	Cells_Cultured_fibroblasts	3.69246
rs34507584	ENSG00000231389.7	HLA-DPA1	Lung	3.88009e-13	-0.476772	-0.629998	-0.386959	0.207767	Cis	3	6.72305e-14	chr6	33071990	A	G	chr6	33064569	33073772	0	A549-ACE2_0h_Ho2020	3	357.316	Cells_EBV-transformed_lymphocytes	807.178	Cells_Cultured_fibroblasts	3.69246
rs36043556	ENSG00000231389.7	HLA-DPA1	Lung	3.43164e-13	-0.477463	-0.614854	-0.376899	0.21068	Cis	1.5	5.93983e-14	chr6	33072060	G	A	chr6	33064569	33073772	0	A549-ACE2_0h_Ho2020	1.5	357.316	Cells_EBV-transformed_lymphocytes	807.178	Cells_Cultured_fibroblasts	3.69246
rs35769133	ENSG00000231389.7	HLA-DPA1	Lung	3.43164e-13	-0.477463	-0.626689	-0.38817	0.21068	Cis	1.5	5.93983e-14	chr6	33072071	G	A	chr6	33064569	33073772	0	A549-ACE2_0h_Ho2020	1.5	357.316	Cells_EBV-transformed_lymphocytes	807.178	Cells_Cultured_fibroblasts	3.69246
rs72879690	ENSG00000231389.7	HLA-DPA1	Lung	3.43164e-13	-0.477463	-0.609925	-0.380124	0.21068	Cis	1.5	5.93983e-14	chr6	33072078	A	G	chr6	33064569	33073772	0	A549-ACE2_0h_Ho2020	1.5	357.316	Cells_EBV-transformed_lymphocytes	807.178	Cells_Cultured_fibroblasts	3.69246
rs66640614	ENSG00000231389.7	HLA-DPA1	Lung	0.000108485	-0.325885	-0.42792	-0.226547	0.159091	Cis	1.5	3.57367e-05	chr6	33072122	G	T	chr6	33064569	33073772	0	A549-ACE2_0h_Ho2020	1.5	357.316	Cells_EBV-transformed_lymphocytes	807.178	Cells_Cultured_fibroblasts	3.69246
rs72500560	ENSG00000231389.7	HLA-DPA1	Lung	3.43164e-13	-0.477463	-0.615973	-0.375807	0.21068	Cis	1.5	5.93983e-14	chr6	33072150	T	C	chr6	33064569	33073772	0	A549-ACE2_0h_Ho2020	1.5	357.316	Cells_EBV-transformed_lymphocytes	807.178	Cells_Cultured_fibroblasts	3.69246
rs72500562	ENSG00000231389.7	HLA-DPA1	Lung	3.43164e-13	-0.477463	-0.621851	-0.384884	0.21068	Cis	1.5	5.93983e-14	chr6	33072203	A	G	chr6	33064569	33073772	0	A549-ACE2_0h_Ho2020	1.5	357.316	Cells_EBV-transformed_lymphocytes	807.178	Cells_Cultured_fibroblasts	3.69246
rs4640928	ENSG00000231389.7	HLA-DPA1	Lung	3.43164e-13	-0.477463	-0.623311	-0.382846	0.21068	Cis	2.5	5.93983e-14	chr6	33072819	A	G	chr6	33064569	33073772	0	A549-ACE2_0h_Ho2020	2.5	357.316	Cells_EBV-transformed_lymphocytes	807.178	Cells_Cultured_fibroblasts	3.69246
rs6914849	ENSG00000231389.7	HLA-DPA1	Lung	3.43164e-13	-0.477463	-0.626321	-0.388178	0.21068	Cis	2.5	5.93983e-14	chr6	33072938	G	A	chr6	33064569	33073772	0	A549-ACE2_0h_Ho2020	2.5	357.316	Cells_EBV-transformed_lymphocytes	807.178	Cells_Cultured_fibroblasts	3.69246
rs9380336	ENSG00000231389.7	HLA-DPA1	Lung	3.43164e-13	-0.477463	-0.620784	-0.380146	0.21068	Cis	2.5	5.93983e-14	chr6	33072959	T	C	chr6	33064569	33073772	0	A549-ACE2_0h_Ho2020	2.5	357.316	Cells_EBV-transformed_lymphocytes	807.178	Cells_Cultured_fibroblasts	3.69246
rs6914995	ENSG00000231389.7	HLA-DPA1	Lung	3.43164e-13	-0.477463	-0.598728	-0.381535	0.21068	Cis	2.5	5.93983e-14	chr6	33072967	G	C	chr6	33064569	33073772	0	A549-ACE2_0h_Ho2020	2.5	357.316	Cells_EBV-transformed_lymphocytes	807.178	Cells_Cultured_fibroblasts	3.69246
rs9380337	ENSG00000231389.7	HLA-DPA1	Lung	3.43164e-13	-0.477463	-0.619937	-0.378724	0.21068	Cis	2.5	5.93983e-14	chr6	33073004	A	G	chr6	33064569	33073772	0	A549-ACE2_0h_Ho2020	2.5	357.316	Cells_EBV-transformed_lymphocytes	807.178	Cells_Cultured_fibroblasts	3.69246
rs9380338	ENSG00000231389.7	HLA-DPA1	Lung	1.65597e-13	-0.48148	-0.628351	-0.386932	0.21165	Cis	2.5	2.70845e-14	chr6	33073021	T	C	chr6	33064569	33073772	0	A549-ACE2_0h_Ho2020	2.5	357.316	Cells_EBV-transformed_lymphocytes	807.178	Cells_Cultured_fibroblasts	3.69246
rs1431399	ENSG00000231389.7	HLA-DPA1	Lung	3.43164e-13	-0.477463	-0.627804	-0.386226	0.21068	Cis	3.5	5.93983e-14	chr6	33073257	A	G	chr6	33064569	33073772	0	A549-ACE2_0h_Ho2020	3.5	357.316	Cells_EBV-transformed_lymphocytes	807.178	Cells_Cultured_fibroblasts	3.69246
rs1431400	ENSG00000231389.7	HLA-DPA1	Lung	3.43164e-13	-0.477463	-0.60951	-0.387737	0.21068	Cis	1.5	5.93983e-14	chr6	33073399	C	T	chr6	33064569	33073772	0	A549-ACE2_0h_Ho2020	1.5	357.316	Cells_EBV-transformed_lymphocytes	807.178	Cells_Cultured_fibroblasts	3.69246
rs1431401	ENSG00000231389.7	HLA-DPA1	Lung	3.43164e-13	-0.477463	-0.603692	-0.383421	0.21068	Cis	1.5	5.93983e-14	chr6	33073409	G	A	chr6	33064569	33073772	0	A549-ACE2_0h_Ho2020	1.5	357.316	Cells_EBV-transformed_lymphocytes	807.178	Cells_Cultured_fibroblasts	3.69246
rs4247257	ENSG00000231389.7	HLA-DPA1	Lung	1.65597e-13	-0.48148	-0.625772	-0.377282	0.21165	Cis	1.5	2.70845e-14	chr6	33073449	C	T	chr6	33064569	33073772	0	A549-ACE2_0h_Ho2020	1.5	357.316	Cells_EBV-transformed_lymphocytes	807.178	Cells_Cultured_fibroblasts	3.69246
rs1431403	ENSG00000231389.7	HLA-DPA1	Lung	0.00454656	-0.188225	-0.299746	-0.0943779	0.3	Cis	1.5	0.0016826	chr6	33079254	T	C	chr6	33064569	33073772	5482	A549-ACE2_0h_Ho2020	1.5	357.316	Cells_EBV-transformed_lymphocytes	807.178	Cells_Cultured_fibroblasts	3.69246
rs9277378	ENSG00000231389.7	HLA-DPA1	Lung	0.00300141	-0.18685	-0.283947	-0.0851047	0.319417	Cis	1	0.00109938	chr6	33082502	A	G	chr6	33064569	33073772	8730	A549-ACE2_0h_Ho2020	1	357.316	Cells_EBV-transformed_lymphocytes	807.178	Cells_Cultured_fibroblasts	3.69246
rs9277380	ENSG00000231389.7	HLA-DPA1	Lung	0.00252132	-0.193639	-0.287176	-0.0869439	0.309709	Cis	1	0.0009176	chr6	33082592	C	G	chr6	33064569	33073772	8820	A549-ACE2_0h_Ho2020	1	357.316	Cells_EBV-transformed_lymphocytes	807.178	Cells_Cultured_fibroblasts	3.69246
rs9277382	ENSG00000231389.7	HLA-DPA1	Lung	0.00252132	-0.193639	-0.293131	-0.10123	0.309709	Cis	1	0.0009176	chr6	33082664	G	A	chr6	33064569	33073772	8892	A549-ACE2_0h_Ho2020	1	357.316	Cells_EBV-transformed_lymphocytes	807.178	Cells_Cultured_fibroblasts	3.69246
rs3097672	ENSG00000231389.7	HLA-DPA1	Lung	0.00252132	-0.193639	-0.295266	-0.0890154	0.309709	Cis	1	0.0009176	chr6	33082665	C	A	chr6	33064569	33073772	8893	A549-ACE2_0h_Ho2020	1	357.316	Cells_EBV-transformed_lymphocytes	807.178	Cells_Cultured_fibroblasts	3.69246
rs9277385	ENSG00000231389.7	HLA-DPA1	Lung	0.00252132	-0.193639	-0.29827	-0.0911458	0.309709	Cis	1	0.0009176	chr6	33082696	A	G	chr6	33064569	33073772	8924	A549-ACE2_0h_Ho2020	1	357.316	Cells_EBV-transformed_lymphocytes	807.178	Cells_Cultured_fibroblasts	3.69246
rs9277386	ENSG00000231389.7	HLA-DPA1	Lung	0.00252132	-0.193639	-0.302658	-0.0849799	0.309709	Cis	1	0.0009176	chr6	33082722	A	G	chr6	33064569	33073772	8950	A549-ACE2_0h_Ho2020	1	357.316	Cells_EBV-transformed_lymphocytes	807.178	Cells_Cultured_fibroblasts	3.69246
rs9277387	ENSG00000231389.7	HLA-DPA1	Lung	0.00252132	-0.193639	-0.286767	-0.0861415	0.309709	Cis	1	0.0009176	chr6	33082744	G	T	chr6	33064569	33073772	8972	A549-ACE2_0h_Ho2020	1	357.316	Cells_EBV-transformed_lymphocytes	807.178	Cells_Cultured_fibroblasts	3.69246
rs9277388	ENSG00000231389.7	HLA-DPA1	Lung	0.00252132	-0.193639	-0.2932	-0.097303	0.309709	Cis	1	0.0009176	chr6	33082748	T	C	chr6	33064569	33073772	8976	A549-ACE2_0h_Ho2020	1	357.316	Cells_EBV-transformed_lymphocytes	807.178	Cells_Cultured_fibroblasts	3.69246
rs9277389	ENSG00000231389.7	HLA-DPA1	Lung	0.00252132	-0.193639	-0.296209	-0.0838398	0.309709	Cis	1	0.0009176	chr6	33082749	C	T	chr6	33064569	33073772	8977	A549-ACE2_0h_Ho2020	1	357.316	Cells_EBV-transformed_lymphocytes	807.178	Cells_Cultured_fibroblasts	3.69246
rs3128960	ENSG00000231389.7	HLA-DPA1	Lung	0.00252132	-0.193639	-0.290749	-0.0984153	0.309709	Cis	1	0.0009176	chr6	33082877	G	A	chr6	33064569	33073772	9105	A549-ACE2_0h_Ho2020	1	357.316	Cells_EBV-transformed_lymphocytes	807.178	Cells_Cultured_fibroblasts	3.69246
rs3097673	ENSG00000231389.7	HLA-DPA1	Lung	0.00252132	-0.193639	-0.292834	-0.0851479	0.309709	Cis	1	0.0009176	chr6	33082894	A	C	chr6	33064569	33073772	9122	A549-ACE2_0h_Ho2020	1	357.316	Cells_EBV-transformed_lymphocytes	807.178	Cells_Cultured_fibroblasts	3.69246
rs3097674	ENSG00000231389.7	HLA-DPA1	Lung	0.00379974	-0.194829	-0.293107	-0.0959763	0.308967	Cis	1	0.00139814	chr6	33082906	A	G	chr6	33064569	33073772	9134	A549-ACE2_0h_Ho2020	1	357.316	Cells_EBV-transformed_lymphocytes	807.178	Cells_Cultured_fibroblasts	3.69246
rs3128961	ENSG00000231389.7	HLA-DPA1	Lung	0.00252132	-0.193639	-0.295379	-0.0946069	0.309709	Cis	1	0.0009176	chr6	33082965	G	A	chr6	33064569	33073772	9193	A549-ACE2_0h_Ho2020	1	357.316	Cells_EBV-transformed_lymphocytes	807.178	Cells_Cultured_fibroblasts	3.69246
rs9277392	ENSG00000231389.7	HLA-DPA1	Lung	0.000532187	-0.218839	-0.323061	-0.115331	0.316505	Cis	1	0.000182549	chr6	33083052	G	C	chr6	33064569	33073772	9280	A549-ACE2_0h_Ho2020	1	357.316	Cells_EBV-transformed_lymphocytes	807.178	Cells_Cultured_fibroblasts	3.69246
rs9277393	ENSG00000231389.7	HLA-DPA1	Lung	0.000532187	-0.218839	-0.308096	-0.111068	0.316505	Cis	1	0.000182549	chr6	33083100	A	G	chr6	33064569	33073772	9328	A549-ACE2_0h_Ho2020	1	357.316	Cells_EBV-transformed_lymphocytes	807.178	Cells_Cultured_fibroblasts	3.69246
rs1042331	ENSG00000231389.7	HLA-DPA1	Lung	0.000532187	-0.218839	-0.319225	-0.120406	0.316505	Cis	1.5	0.000182549	chr6	33085173	T	C	chr6	33064569	33073772	11401	A549-ACE2_0h_Ho2020	1.5	357.316	Cells_EBV-transformed_lymphocytes	807.178	Cells_Cultured_fibroblasts	3.69246
rs1042335	ENSG00000231389.7	HLA-DPA1	Lung	0.000532187	-0.218839	-0.308745	-0.114914	0.316505	Cis	1.5	0.000182549	chr6	33085181	C	T	chr6	33064569	33073772	11409	A549-ACE2_0h_Ho2020	1.5	357.316	Cells_EBV-transformed_lymphocytes	807.178	Cells_Cultured_fibroblasts	3.69246
rs1071597	ENSG00000231389.7	HLA-DPA1	Lung	0.000532187	-0.218839	-0.325164	-0.117346	0.316505	Cis	1.5	0.000182549	chr6	33085209	T	C	chr6	33064569	33073772	11437	A549-ACE2_0h_Ho2020	1.5	357.316	Cells_EBV-transformed_lymphocytes	807.178	Cells_Cultured_fibroblasts	3.69246
rs9277458	ENSG00000231389.7	HLA-DPA1	Lung	0.000532187	-0.218839	-0.315926	-0.12306	0.316505	Cis	1.5	0.000182549	chr6	33085390	A	C	chr6	33064569	33073772	11618	A549-ACE2_0h_Ho2020	1.5	357.316	Cells_EBV-transformed_lymphocytes	807.178	Cells_Cultured_fibroblasts	3.69246
rs9277459	ENSG00000231389.7	HLA-DPA1	Lung	0.000532187	-0.218839	-0.316104	-0.112948	0.316505	Cis	1.5	0.000182549	chr6	33085471	A	G	chr6	33064569	33073772	11699	A549-ACE2_0h_Ho2020	1.5	357.316	Cells_EBV-transformed_lymphocytes	807.178	Cells_Cultured_fibroblasts	3.69246
rs9277460	ENSG00000231389.7	HLA-DPA1	Lung	0.000532187	-0.218839	-0.325973	-0.12232	0.316505	Cis	1.5	0.000182549	chr6	33085475	G	A	chr6	33064569	33073772	11703	A549-ACE2_0h_Ho2020	1.5	357.316	Cells_EBV-transformed_lymphocytes	807.178	Cells_Cultured_fibroblasts	3.69246
rs9277461	ENSG00000231389.7	HLA-DPA1	Lung	0.000532187	-0.218839	-0.315308	-0.115285	0.316505	Cis	1.5	0.000182549	chr6	33085493	T	A	chr6	33064569	33073772	11721	A549-ACE2_0h_Ho2020	1.5	357.316	Cells_EBV-transformed_lymphocytes	807.178	Cells_Cultured_fibroblasts	3.69246
rs9277462	ENSG00000231389.7	HLA-DPA1	Lung	0.000532187	-0.218839	-0.32268	-0.122135	0.316505	Cis	1.5	0.000182549	chr6	33085494	T	C	chr6	33064569	33073772	11722	A549-ACE2_0h_Ho2020	1.5	357.316	Cells_EBV-transformed_lymphocytes	807.178	Cells_Cultured_fibroblasts	3.69246
rs9277463	ENSG00000231389.7	HLA-DPA1	Lung	0.000532187	-0.218839	-0.319474	-0.12218	0.316505	Cis	1.5	0.000182549	chr6	33085530	C	T	chr6	33064569	33073772	11758	A549-ACE2_0h_Ho2020	1.5	357.316	Cells_EBV-transformed_lymphocytes	807.178	Cells_Cultured_fibroblasts	3.69246
rs9277466	ENSG00000231389.7	HLA-DPA1	Lung	0.000532187	-0.218839	-0.323875	-0.114	0.316505	Cis	1.5	0.000182549	chr6	33085622	T	C	chr6	33064569	33073772	11850	A549-ACE2_0h_Ho2020	1.5	357.316	Cells_EBV-transformed_lymphocytes	807.178	Cells_Cultured_fibroblasts	3.69246
rs9277467	ENSG00000231389.7	HLA-DPA1	Lung	0.000690453	-0.206429	-0.3028	-0.109783	0.333693	Cis	1.5	0.000239177	chr6	33085667	G	C	chr6	33064569	33073772	11895	A549-ACE2_0h_Ho2020	1.5	357.316	Cells_EBV-transformed_lymphocytes	807.178	Cells_Cultured_fibroblasts	3.69246
rs9277468	ENSG00000231389.7	HLA-DPA1	Lung	0.000532187	-0.218839	-0.32039	-0.122874	0.316505	Cis	1.5	0.000182549	chr6	33085678	C	T	chr6	33064569	33073772	11906	A549-ACE2_0h_Ho2020	1.5	357.316	Cells_EBV-transformed_lymphocytes	807.178	Cells_Cultured_fibroblasts	3.69246
rs9277469	ENSG00000231389.7	HLA-DPA1	Lung	0.000532187	-0.218839	-0.314297	-0.112237	0.316505	Cis	1.5	0.000182549	chr6	33085691	G	T	chr6	33064569	33073772	11919	A549-ACE2_0h_Ho2020	1.5	357.316	Cells_EBV-transformed_lymphocytes	807.178	Cells_Cultured_fibroblasts	3.69246
rs9277470	ENSG00000231389.7	HLA-DPA1	Lung	0.000532187	-0.218839	-0.315174	-0.114399	0.316505	Cis	1.5	0.000182549	chr6	33085700	G	C	chr6	33064569	33073772	11928	A549-ACE2_0h_Ho2020	1.5	357.316	Cells_EBV-transformed_lymphocytes	807.178	Cells_Cultured_fibroblasts	3.69246
rs9277471	ENSG00000231389.7	HLA-DPA1	Lung	0.000532187	-0.218839	-0.327607	-0.124849	0.316505	Cis	1.5	0.000182549	chr6	33085905	G	A	chr6	33064569	33073772	12133	A549-ACE2_0h_Ho2020	1.5	357.316	Cells_EBV-transformed_lymphocytes	807.178	Cells_Cultured_fibroblasts	3.69246
rs9277472	ENSG00000231389.7	HLA-DPA1	Lung	0.000532187	-0.218839	-0.324919	-0.117341	0.316505	Cis	1.5	0.000182549	chr6	33085946	T	C	chr6	33064569	33073772	12174	A549-ACE2_0h_Ho2020	1.5	357.316	Cells_EBV-transformed_lymphocytes	807.178	Cells_Cultured_fibroblasts	3.69246
rs9277473	ENSG00000231389.7	HLA-DPA1	Lung	0.000532187	-0.218839	-0.319066	-0.12946	0.316505	Cis	1.5	0.000182549	chr6	33085951	C	T	chr6	33064569	33073772	12179	A549-ACE2_0h_Ho2020	1.5	357.316	Cells_EBV-transformed_lymphocytes	807.178	Cells_Cultured_fibroblasts	3.69246
rs9277477	ENSG00000231389.7	HLA-DPA1	Lung	0.000532187	-0.218839	-0.307429	-0.113427	0.316505	Cis	1.5	0.000182549	chr6	33085995	G	A	chr6	33064569	33073772	12223	A549-ACE2_0h_Ho2020	1.5	357.316	Cells_EBV-transformed_lymphocytes	807.178	Cells_Cultured_fibroblasts	3.69246
rs9277478	ENSG00000231389.7	HLA-DPA1	Lung	0.000532187	-0.218839	-0.322682	-0.116617	0.316505	Cis	1.5	0.000182549	chr6	33086003	T	A	chr6	33064569	33073772	12231	A549-ACE2_0h_Ho2020	1.5	357.316	Cells_EBV-transformed_lymphocytes	807.178	Cells_Cultured_fibroblasts	3.69246
rs9277479	ENSG00000231389.7	HLA-DPA1	Lung	0.000532187	-0.218839	-0.325389	-0.120785	0.316505	Cis	1.5	0.000182549	chr6	33086012	A	G	chr6	33064569	33073772	12240	A549-ACE2_0h_Ho2020	1.5	357.316	Cells_EBV-transformed_lymphocytes	807.178	Cells_Cultured_fibroblasts	3.69246
rs1042688	ENSG00000223865.10	HLA-DPB1	Lung	0.00137908	-0.234818	-0.337846	-0.133016	0.212621	Cis	1	0.000491304	chr6	33065278	A	T	chr6	33075926	33087201	10648	A549-ACE2_0h_Ho2020	1	218.911	Cells_EBV-transformed_lymphocytes	298.655	Cells_Cultured_fibroblasts	5.75905
rs3211475	ENSG00000223865.10	HLA-DPB1	Lung	0.00137908	-0.234818	-0.351606	-0.137841	0.212621	Cis	1	0.000491304	chr6	33065281	T	C	chr6	33075926	33087201	10645	A549-ACE2_0h_Ho2020	1	218.911	Cells_EBV-transformed_lymphocytes	298.655	Cells_Cultured_fibroblasts	5.75905
rs34041463	ENSG00000223865.10	HLA-DPB1	Lung	0.00137908	-0.234818	-0.333372	-0.127845	0.212621	Cis	1	0.000491304	chr6	33066701	G	T	chr6	33075926	33087201	9225	A549-ACE2_0h_Ho2020	1	218.911	Cells_EBV-transformed_lymphocytes	298.655	Cells_Cultured_fibroblasts	5.75905
rs34018094	ENSG00000223865.10	HLA-DPB1	Lung	0.00137908	-0.234818	-0.334024	-0.125677	0.212621	Cis	1	0.000491304	chr6	33066707	C	T	chr6	33075926	33087201	9219	A549-ACE2_0h_Ho2020	1	218.911	Cells_EBV-transformed_lymphocytes	298.655	Cells_Cultured_fibroblasts	5.75905
rs35683320	ENSG00000223865.10	HLA-DPB1	Lung	0.00137908	-0.234818	-0.336535	-0.134795	0.212621	Cis	1	0.000491304	chr6	33066730	G	A	chr6	33075926	33087201	9196	A549-ACE2_0h_Ho2020	1	218.911	Cells_EBV-transformed_lymphocytes	298.655	Cells_Cultured_fibroblasts	5.75905
rs66811558	ENSG00000223865.10	HLA-DPB1	Lung	0.00137908	-0.234818	-0.335949	-0.126661	0.212621	Cis	1	0.000491304	chr6	33066741	G	A	chr6	33075926	33087201	9185	A549-ACE2_0h_Ho2020	1	218.911	Cells_EBV-transformed_lymphocytes	298.655	Cells_Cultured_fibroblasts	5.75905
rs67106216	ENSG00000223865.10	HLA-DPB1	Lung	0.00137908	-0.234818	-0.336602	-0.131433	0.212621	Cis	1	0.000491304	chr6	33066753	A	G	chr6	33075926	33087201	9173	A549-ACE2_0h_Ho2020	1	218.911	Cells_EBV-transformed_lymphocytes	298.655	Cells_Cultured_fibroblasts	5.75905
rs34596699	ENSG00000223865.10	HLA-DPB1	Lung	0.00196753	-0.226958	-0.31793	-0.12227	0.208738	Cis	1	0.000708234	chr6	33066800	C	T	chr6	33075926	33087201	9126	A549-ACE2_0h_Ho2020	1	218.911	Cells_EBV-transformed_lymphocytes	298.655	Cells_Cultured_fibroblasts	5.75905
rs35030344	ENSG00000223865.10	HLA-DPB1	Lung	0.00137908	-0.234818	-0.335086	-0.137779	0.212621	Cis	1	0.000491304	chr6	33066876	C	A	chr6	33075926	33087201	9050	A549-ACE2_0h_Ho2020	1	218.911	Cells_EBV-transformed_lymphocytes	298.655	Cells_Cultured_fibroblasts	5.75905
rs36050357	ENSG00000223865.10	HLA-DPB1	Lung	0.00137908	-0.234818	-0.334888	-0.122925	0.212621	Cis	1	0.000491304	chr6	33066922	A	T	chr6	33075926	33087201	9004	A549-ACE2_0h_Ho2020	1	218.911	Cells_EBV-transformed_lymphocytes	298.655	Cells_Cultured_fibroblasts	5.75905
rs35877170	ENSG00000223865.10	HLA-DPB1	Lung	0.00137908	-0.234818	-0.339633	-0.131009	0.212621	Cis	1	0.000491304	chr6	33066925	C	G	chr6	33075926	33087201	9001	A549-ACE2_0h_Ho2020	1	218.911	Cells_EBV-transformed_lymphocytes	298.655	Cells_Cultured_fibroblasts	5.75905
rs34015624	ENSG00000223865.10	HLA-DPB1	Lung	0.00137908	-0.234818	-0.342929	-0.138894	0.212621	Cis	1	0.000491304	chr6	33066946	A	T	chr6	33075926	33087201	8980	A549-ACE2_0h_Ho2020	1	218.911	Cells_EBV-transformed_lymphocytes	298.655	Cells_Cultured_fibroblasts	5.75905
rs73739632	ENSG00000223865.10	HLA-DPB1	Lung	0.00137908	-0.234818	-0.344063	-0.13561	0.212621	Cis	1	0.000491304	chr6	33066968	T	C	chr6	33075926	33087201	8958	A549-ACE2_0h_Ho2020	1	218.911	Cells_EBV-transformed_lymphocytes	298.655	Cells_Cultured_fibroblasts	5.75905
rs73739633	ENSG00000223865.10	HLA-DPB1	Lung	0.00137908	-0.234818	-0.351467	-0.135596	0.212621	Cis	1	0.000491304	chr6	33066969	T	A	chr6	33075926	33087201	8957	A549-ACE2_0h_Ho2020	1	218.911	Cells_EBV-transformed_lymphocytes	298.655	Cells_Cultured_fibroblasts	5.75905
rs9469331	ENSG00000223865.10	HLA-DPB1	Lung	0.00236163	-0.234875	-0.330202	-0.112288	0.22233	Cis	1	0.000857457	chr6	33067008	G	A	chr6	33075926	33087201	8918	A549-ACE2_0h_Ho2020	1	218.911	Cells_EBV-transformed_lymphocytes	298.655	Cells_Cultured_fibroblasts	5.75905
rs9469332	ENSG00000223865.10	HLA-DPB1	Lung	0.00236163	-0.234875	-0.331846	-0.127189	0.22233	Cis	1	0.000857457	chr6	33067099	T	C	chr6	33075926	33087201	8827	A549-ACE2_0h_Ho2020	1	218.911	Cells_EBV-transformed_lymphocytes	298.655	Cells_Cultured_fibroblasts	5.75905
rs34763441	ENSG00000223865.10	HLA-DPB1	Lung	0.00137908	-0.234818	-0.336575	-0.121154	0.212621	Cis	1	0.000491304	chr6	33067123	A	G	chr6	33075926	33087201	8803	A549-ACE2_0h_Ho2020	1	218.911	Cells_EBV-transformed_lymphocytes	298.655	Cells_Cultured_fibroblasts	5.75905
rs34013339	ENSG00000223865.10	HLA-DPB1	Lung	0.00137908	-0.234818	-0.339092	-0.132135	0.212621	Cis	1	0.000491304	chr6	33067129	T	C	chr6	33075926	33087201	8797	A549-ACE2_0h_Ho2020	1	218.911	Cells_EBV-transformed_lymphocytes	298.655	Cells_Cultured_fibroblasts	5.75905
rs72867701	ENSG00000223865.10	HLA-DPB1	Lung	0.00137908	-0.234818	-0.333217	-0.1219	0.212621	Cis	1	0.000491304	chr6	33067153	A	G	chr6	33075926	33087201	8773	A549-ACE2_0h_Ho2020	1	218.911	Cells_EBV-transformed_lymphocytes	298.655	Cells_Cultured_fibroblasts	5.75905
rs116487412	ENSG00000223865.10	HLA-DPB1	Lung	0.00137908	-0.234818	-0.334665	-0.135334	0.212621	Cis	1	0.000491304	chr6	33067154	A	G	chr6	33075926	33087201	8772	A549-ACE2_0h_Ho2020	1	218.911	Cells_EBV-transformed_lymphocytes	298.655	Cells_Cultured_fibroblasts	5.75905
rs73400033	ENSG00000223865.10	HLA-DPB1	Lung	0.00137908	-0.234818	-0.327895	-0.13696	0.212621	Cis	1	0.000491304	chr6	33067243	C	A	chr6	33075926	33087201	8683	A549-ACE2_0h_Ho2020	1	218.911	Cells_EBV-transformed_lymphocytes	298.655	Cells_Cultured_fibroblasts	5.75905
rs142305944	ENSG00000223865.10	HLA-DPB1	Lung	0.00137908	-0.234818	-0.333655	-0.130236	0.212621	Cis	1	0.000491304	chr6	33067294	A	ACT	chr6	33075926	33087201	8632	A549-ACE2_0h_Ho2020	1	218.911	Cells_EBV-transformed_lymphocytes	298.655	Cells_Cultured_fibroblasts	5.75905
rs200365821	ENSG00000223865.10	HLA-DPB1	Lung	0.00137908	-0.234818	-0.331376	-0.128359	0.212621	Cis	1	0.000491304	chr6	33067322	C	CA	chr6	33075926	33087201	8604	A549-ACE2_0h_Ho2020	1	218.911	Cells_EBV-transformed_lymphocytes	298.655	Cells_Cultured_fibroblasts	5.75905
rs72870105	ENSG00000223865.10	HLA-DPB1	Lung	0.00137908	-0.234818	-0.334538	-0.133195	0.212621	Cis	1	0.000491304	chr6	33067357	A	G	chr6	33075926	33087201	8569	A549-ACE2_0h_Ho2020	1	218.911	Cells_EBV-transformed_lymphocytes	298.655	Cells_Cultured_fibroblasts	5.75905
rs79229871	ENSG00000223865.10	HLA-DPB1	Lung	0.00137908	-0.234818	-0.334763	-0.136961	0.212621	Cis	1	0.000491304	chr6	33067366	G	C	chr6	33075926	33087201	8560	A549-ACE2_0h_Ho2020	1	218.911	Cells_EBV-transformed_lymphocytes	298.655	Cells_Cultured_fibroblasts	5.75905
rs67844630	ENSG00000223865.10	HLA-DPB1	Lung	0.00137908	-0.234818	-0.337837	-0.136195	0.212621	Cis	1	0.000491304	chr6	33067372	TA	T	chr6	33075926	33087201	8554	A549-ACE2_0h_Ho2020	1	218.911	Cells_EBV-transformed_lymphocytes	298.655	Cells_Cultured_fibroblasts	5.75905
rs74818705	ENSG00000223865.10	HLA-DPB1	Lung	0.00137908	-0.234818	-0.34836	-0.138274	0.212621	Cis	1	0.000491304	chr6	33067381	G	C	chr6	33075926	33087201	8545	A549-ACE2_0h_Ho2020	1	218.911	Cells_EBV-transformed_lymphocytes	298.655	Cells_Cultured_fibroblasts	5.75905
rs73400034	ENSG00000223865.10	HLA-DPB1	Lung	0.00137908	-0.234818	-0.3422	-0.135254	0.212621	Cis	1	0.000491304	chr6	33067495	A	G	chr6	33075926	33087201	8431	A549-ACE2_0h_Ho2020	1	218.911	Cells_EBV-transformed_lymphocytes	298.655	Cells_Cultured_fibroblasts	5.75905
rs199989840	ENSG00000223865.10	HLA-DPB1	Lung	0.00137908	-0.234818	-0.333237	-0.134987	0.212621	Cis	1	0.000491304	chr6	33067508	G	A	chr6	33075926	33087201	8418	A549-ACE2_0h_Ho2020	1	218.911	Cells_EBV-transformed_lymphocytes	298.655	Cells_Cultured_fibroblasts	5.75905
rs201348127	ENSG00000223865.10	HLA-DPB1	Lung	0.00137908	-0.234818	-0.342727	-0.133346	0.212621	Cis	1	0.000491304	chr6	33067509	C	T	chr6	33075926	33087201	8417	A549-ACE2_0h_Ho2020	1	218.911	Cells_EBV-transformed_lymphocytes	298.655	Cells_Cultured_fibroblasts	5.75905
rs115770992	ENSG00000223865.10	HLA-DPB1	Lung	0.00137908	-0.234818	-0.336227	-0.124336	0.212621	Cis	1	0.000491304	chr6	33067511	T	G	chr6	33075926	33087201	8415	A549-ACE2_0h_Ho2020	1	218.911	Cells_EBV-transformed_lymphocytes	298.655	Cells_Cultured_fibroblasts	5.75905
rs68071176	ENSG00000223865.10	HLA-DPB1	Lung	0.00137908	-0.234818	-0.334426	-0.133681	0.212621	Cis	1.5	0.000491304	chr6	33068611	C	T	chr6	33075926	33087201	7315	A549-ACE2_0h_Ho2020	1.5	218.911	Cells_EBV-transformed_lymphocytes	298.655	Cells_Cultured_fibroblasts	5.75905
rs73400048	ENSG00000223865.10	HLA-DPB1	Lung	0.00137908	-0.234818	-0.343084	-0.125512	0.212621	Cis	1.5	0.000491304	chr6	33068617	G	A	chr6	33075926	33087201	7309	A549-ACE2_0h_Ho2020	1.5	218.911	Cells_EBV-transformed_lymphocytes	298.655	Cells_Cultured_fibroblasts	5.75905
rs77746323	ENSG00000223865.10	HLA-DPB1	Lung	0.00199994	-0.22562	-0.318262	-0.114444	0.22233	Cis	1.5	0.000719989	chr6	33068624	C	T	chr6	33075926	33087201	7302	A549-ACE2_0h_Ho2020	1.5	218.911	Cells_EBV-transformed_lymphocytes	298.655	Cells_Cultured_fibroblasts	5.75905
rs1126769	ENSG00000223865.10	HLA-DPB1	Lung	0.00137908	-0.234818	-0.341068	-0.133709	0.212621	Cis	1.5	0.000491304	chr6	33068658	T	G	chr6	33075926	33087201	7268	A549-ACE2_0h_Ho2020	1.5	218.911	Cells_EBV-transformed_lymphocytes	298.655	Cells_Cultured_fibroblasts	5.75905
rs1042434	ENSG00000223865.10	HLA-DPB1	Lung	0.00236163	-0.234875	-0.345147	-0.133636	0.22233	Cis	1.5	0.000857457	chr6	33068728	G	C	chr6	33075926	33087201	7198	A549-ACE2_0h_Ho2020	1.5	218.911	Cells_EBV-transformed_lymphocytes	298.655	Cells_Cultured_fibroblasts	5.75905
rs34370305	ENSG00000223865.10	HLA-DPB1	Lung	0.00137908	-0.234818	-0.335418	-0.131114	0.212621	Cis	1.5	0.000491304	chr6	33068840	C	T	chr6	33075926	33087201	7086	A549-ACE2_0h_Ho2020	1.5	218.911	Cells_EBV-transformed_lymphocytes	298.655	Cells_Cultured_fibroblasts	5.75905
rs73739662	ENSG00000223865.10	HLA-DPB1	Lung	0.00137908	-0.234818	-0.333081	-0.130901	0.212621	Cis	1.5	0.000491304	chr6	33068853	G	T	chr6	33075926	33087201	7073	A549-ACE2_0h_Ho2020	1.5	218.911	Cells_EBV-transformed_lymphocytes	298.655	Cells_Cultured_fibroblasts	5.75905
rs73739663	ENSG00000223865.10	HLA-DPB1	Lung	0.00137908	-0.234818	-0.341136	-0.13072	0.212621	Cis	1.5	0.000491304	chr6	33068854	A	C	chr6	33075926	33087201	7072	A549-ACE2_0h_Ho2020	1.5	218.911	Cells_EBV-transformed_lymphocytes	298.655	Cells_Cultured_fibroblasts	5.75905
rs77350016	ENSG00000223865.10	HLA-DPB1	Lung	0.00137908	-0.234818	-0.340588	-0.142781	0.212621	Cis	1.5	0.000491304	chr6	33068931	C	T	chr6	33075926	33087201	6995	A549-ACE2_0h_Ho2020	1.5	218.911	Cells_EBV-transformed_lymphocytes	298.655	Cells_Cultured_fibroblasts	5.75905
rs77981473	ENSG00000223865.10	HLA-DPB1	Lung	0.00137908	-0.234818	-0.329444	-0.127531	0.212621	Cis	1.5	0.000491304	chr6	33068932	A	G	chr6	33075926	33087201	6994	A549-ACE2_0h_Ho2020	1.5	218.911	Cells_EBV-transformed_lymphocytes	298.655	Cells_Cultured_fibroblasts	5.75905
rs35947638	ENSG00000223865.10	HLA-DPB1	Lung	0.00124471	-0.236537	-0.34123	-0.138056	0.213035	Cis	1.5	0.000439273	chr6	33068940	C	G	chr6	33075926	33087201	6986	A549-ACE2_0h_Ho2020	1.5	218.911	Cells_EBV-transformed_lymphocytes	298.655	Cells_Cultured_fibroblasts	5.75905
rs1042308	ENSG00000223865.10	HLA-DPB1	Lung	0.00137908	-0.234818	-0.340157	-0.121843	0.212621	Cis	1.5	0.000491304	chr6	33069076	A	C	chr6	33075926	33087201	6850	A549-ACE2_0h_Ho2020	1.5	218.911	Cells_EBV-transformed_lymphocytes	298.655	Cells_Cultured_fibroblasts	5.75905
rs2308930	ENSG00000223865.10	HLA-DPB1	Lung	0.00137908	-0.234818	-0.339316	-0.132041	0.212621	Cis	1.5	0.000491304	chr6	33069174	A	G	chr6	33075926	33087201	6752	A549-ACE2_0h_Ho2020	1.5	218.911	Cells_EBV-transformed_lymphocytes	298.655	Cells_Cultured_fibroblasts	5.75905
rs2308929	ENSG00000223865.10	HLA-DPB1	Lung	0.00137908	-0.234818	-0.333846	-0.131385	0.212621	Cis	1.5	0.000491304	chr6	33069182	G	A	chr6	33075926	33087201	6744	A549-ACE2_0h_Ho2020	1.5	218.911	Cells_EBV-transformed_lymphocytes	298.655	Cells_Cultured_fibroblasts	5.75905
rs2308928	ENSG00000223865.10	HLA-DPB1	Lung	0.00137908	-0.234818	-0.345901	-0.140957	0.212621	Cis	1.5	0.000491304	chr6	33069194	C	T	chr6	33075926	33087201	6732	A549-ACE2_0h_Ho2020	1.5	218.911	Cells_EBV-transformed_lymphocytes	298.655	Cells_Cultured_fibroblasts	5.75905
rs1042190	ENSG00000223865.10	HLA-DPB1	Lung	0.00137908	-0.234818	-0.339015	-0.131415	0.212621	Cis	1.5	0.000491304	chr6	33069222	T	C	chr6	33075926	33087201	6704	A549-ACE2_0h_Ho2020	1.5	218.911	Cells_EBV-transformed_lymphocytes	298.655	Cells_Cultured_fibroblasts	5.75905
rs73739671	ENSG00000223865.10	HLA-DPB1	Lung	0.00137908	-0.234818	-0.333572	-0.133043	0.212621	Cis	1.5	0.000491304	chr6	33069303	G	A	chr6	33075926	33087201	6623	A549-ACE2_0h_Ho2020	1.5	218.911	Cells_EBV-transformed_lymphocytes	298.655	Cells_Cultured_fibroblasts	5.75905
rs34140193	ENSG00000223865.10	HLA-DPB1	Lung	0.00137908	-0.234818	-0.342339	-0.123084	0.212621	Cis	1.5	0.000491304	chr6	33069305	A	G	chr6	33075926	33087201	6621	A549-ACE2_0h_Ho2020	1.5	218.911	Cells_EBV-transformed_lymphocytes	298.655	Cells_Cultured_fibroblasts	5.75905
rs34950776	ENSG00000223865.10	HLA-DPB1	Lung	0.00137908	-0.234818	-0.335433	-0.130162	0.212621	Cis	1.5	0.000491304	chr6	33069327	C	T	chr6	33075926	33087201	6599	A549-ACE2_0h_Ho2020	1.5	218.911	Cells_EBV-transformed_lymphocytes	298.655	Cells_Cultured_fibroblasts	5.75905
rs67201607	ENSG00000223865.10	HLA-DPB1	Lung	0.00137908	-0.234818	-0.335419	-0.129276	0.212621	Cis	1.5	0.000491304	chr6	33069365	A	G	chr6	33075926	33087201	6561	A549-ACE2_0h_Ho2020	1.5	218.911	Cells_EBV-transformed_lymphocytes	298.655	Cells_Cultured_fibroblasts	5.75905
rs3830066	ENSG00000223865.10	HLA-DPB1	Lung	0.00181895	-0.230022	-0.336999	-0.12662	0.213592	Cis	1.5	0.000653023	chr6	33069410	C	G	chr6	33075926	33087201	6516	A549-ACE2_0h_Ho2020	1.5	218.911	Cells_EBV-transformed_lymphocytes	298.655	Cells_Cultured_fibroblasts	5.75905
rs36081724	ENSG00000223865.10	HLA-DPB1	Lung	0.00137908	-0.234818	-0.334264	-0.116395	0.212621	Cis	1.5	0.000491304	chr6	33069488	C	A	chr6	33075926	33087201	6438	A549-ACE2_0h_Ho2020	1.5	218.911	Cells_EBV-transformed_lymphocytes	298.655	Cells_Cultured_fibroblasts	5.75905
rs34562515	ENSG00000223865.10	HLA-DPB1	Lung	0.00137908	-0.234818	-0.338727	-0.140306	0.212621	Cis	1.5	0.000491304	chr6	33069502	A	G	chr6	33075926	33087201	6424	A549-ACE2_0h_Ho2020	1.5	218.911	Cells_EBV-transformed_lymphocytes	298.655	Cells_Cultured_fibroblasts	5.75905
rs1042178	ENSG00000223865.10	HLA-DPB1	Lung	0.00118436	-0.237973	-0.341079	-0.134809	0.21068	Cis	1	0.000416529	chr6	33069745	T	C	chr6	33075926	33087201	6181	A549-ACE2_0h_Ho2020	1	218.911	Cells_EBV-transformed_lymphocytes	298.655	Cells_Cultured_fibroblasts	5.75905
rs28452918	ENSG00000223865.10	HLA-DPB1	Lung	0.00126617	-0.23632	-0.346468	-0.128772	0.21068	Cis	2	0.000447648	chr6	33071518	T	A	chr6	33075926	33087201	4408	A549-ACE2_0h_Ho2020	2	218.911	Cells_EBV-transformed_lymphocytes	298.655	Cells_Cultured_fibroblasts	5.75905
rs34624643	ENSG00000223865.10	HLA-DPB1	Lung	0.00126617	-0.23632	-0.347618	-0.130268	0.21068	Cis	2	0.000447649	chr6	33071599	C	T	chr6	33075926	33087201	4327	A549-ACE2_0h_Ho2020	2	218.911	Cells_EBV-transformed_lymphocytes	298.655	Cells_Cultured_fibroblasts	5.75905
rs35039691	ENSG00000223865.10	HLA-DPB1	Lung	0.00126617	-0.23632	-0.342273	-0.13302	0.21068	Cis	2	0.000447649	chr6	33071628	C	G	chr6	33075926	33087201	4298	A549-ACE2_0h_Ho2020	2	218.911	Cells_EBV-transformed_lymphocytes	298.655	Cells_Cultured_fibroblasts	5.75905
rs34083733	ENSG00000223865.10	HLA-DPB1	Lung	0.00126617	-0.23632	-0.331912	-0.126555	0.21068	Cis	2	0.000447649	chr6	33071669	G	A	chr6	33075926	33087201	4257	A549-ACE2_0h_Ho2020	2	218.911	Cells_EBV-transformed_lymphocytes	298.655	Cells_Cultured_fibroblasts	5.75905
rs13196639	ENSG00000223865.10	HLA-DPB1	Lung	0.00126617	-0.23632	-0.348299	-0.141987	0.21068	Cis	2	0.000447648	chr6	33071707	A	G	chr6	33075926	33087201	4219	A549-ACE2_0h_Ho2020	2	218.911	Cells_EBV-transformed_lymphocytes	298.655	Cells_Cultured_fibroblasts	5.75905
rs34197320	ENSG00000223865.10	HLA-DPB1	Lung	0.00126617	-0.23632	-0.334683	-0.134088	0.21068	Cis	2	0.000447649	chr6	33071726	C	T	chr6	33075926	33087201	4200	A549-ACE2_0h_Ho2020	2	218.911	Cells_EBV-transformed_lymphocytes	298.655	Cells_Cultured_fibroblasts	5.75905
rs36036444	ENSG00000223865.10	HLA-DPB1	Lung	0.00126617	-0.23632	-0.33478	-0.121981	0.21068	Cis	2	0.000447649	chr6	33071812	A	AGG	chr6	33075926	33087201	4114	A549-ACE2_0h_Ho2020	2	218.911	Cells_EBV-transformed_lymphocytes	298.655	Cells_Cultured_fibroblasts	5.75905
rs35521473	ENSG00000223865.10	HLA-DPB1	Lung	0.00126617	-0.23632	-0.346837	-0.13444	0.21068	Cis	2	0.000447649	chr6	33071829	C	T	chr6	33075926	33087201	4097	A549-ACE2_0h_Ho2020	2	218.911	Cells_EBV-transformed_lymphocytes	298.655	Cells_Cultured_fibroblasts	5.75905
rs13213149	ENSG00000223865.10	HLA-DPB1	Lung	0.00126617	-0.23632	-0.338331	-0.13194	0.21068	Cis	2	0.000447648	chr6	33071909	T	C	chr6	33075926	33087201	4017	A549-ACE2_0h_Ho2020	2	218.911	Cells_EBV-transformed_lymphocytes	298.655	Cells_Cultured_fibroblasts	5.75905
rs34780193	ENSG00000223865.10	HLA-DPB1	Lung	0.00126617	-0.228594	-0.328809	-0.128227	0.208738	Cis	2	0.000446988	chr6	33071942	A	G	chr6	33075926	33087201	3984	A549-ACE2_0h_Ho2020	2	218.911	Cells_EBV-transformed_lymphocytes	298.655	Cells_Cultured_fibroblasts	5.75905
rs13213165	ENSG00000223865.10	HLA-DPB1	Lung	0.0022435	-0.220157	-0.318899	-0.111784	0.207767	Cis	2	0.000810616	chr6	33071952	T	G	chr6	33075926	33087201	3974	A549-ACE2_0h_Ho2020	2	218.911	Cells_EBV-transformed_lymphocytes	298.655	Cells_Cultured_fibroblasts	5.75905
rs13213265	ENSG00000223865.10	HLA-DPB1	Lung	0.00214862	-0.22955	-0.344962	-0.123235	0.212151	Cis	2	0.000774875	chr6	33071978	T	C	chr6	33075926	33087201	3948	A549-ACE2_0h_Ho2020	2	218.911	Cells_EBV-transformed_lymphocytes	298.655	Cells_Cultured_fibroblasts	5.75905
rs34507584	ENSG00000223865.10	HLA-DPB1	Lung	0.00258403	-0.217425	-0.318238	-0.106268	0.207767	Cis	2	0.000941122	chr6	33071990	A	G	chr6	33075926	33087201	3936	A549-ACE2_0h_Ho2020	2	218.911	Cells_EBV-transformed_lymphocytes	298.655	Cells_Cultured_fibroblasts	5.75905
rs9348904	ENSG00000223865.10	HLA-DPB1	Lung	0.00126617	-0.23632	-0.335971	-0.138523	0.21068	Cis	1	0.000447649	chr6	33073058	A	G	chr6	33075926	33087201	2868	A549-ACE2_0h_Ho2020	1	218.911	Cells_EBV-transformed_lymphocytes	298.655	Cells_Cultured_fibroblasts	5.75905
rs9380339	ENSG00000223865.10	HLA-DPB1	Lung	0.00126617	-0.23632	-0.343178	-0.132192	0.21068	Cis	1	0.000447649	chr6	33073100	T	C	chr6	33075926	33087201	2826	A549-ACE2_0h_Ho2020	1	218.911	Cells_EBV-transformed_lymphocytes	298.655	Cells_Cultured_fibroblasts	5.75905
rs1431399	ENSG00000223865.10	HLA-DPB1	Lung	0.00126617	-0.23632	-0.33439	-0.135682	0.21068	Cis	3	0.000447649	chr6	33073257	A	G	chr6	33075926	33087201	2669	A549-ACE2_0h_Ho2020	3	218.911	Cells_EBV-transformed_lymphocytes	298.655	Cells_Cultured_fibroblasts	5.75905
rs1126504	ENSG00000223865.10	HLA-DPB1	Lung	0.00224373	-0.218321	-0.323967	-0.119228	0.290291	Cis	2.5	0.000812824	chr6	33080680	C	G	chr6	33075926	33087201	0	A549-ACE2_0h_Ho2020	2.5	218.911	Cells_EBV-transformed_lymphocytes	298.655	Cells_Cultured_fibroblasts	5.75905
rs1126506	ENSG00000223865.10	HLA-DPB1	Lung	0.00224373	-0.218321	-0.31296	-0.114575	0.290291	Cis	2.5	0.000812824	chr6	33080682	T	G	chr6	33075926	33087201	0	A549-ACE2_0h_Ho2020	2.5	218.911	Cells_EBV-transformed_lymphocytes	298.655	Cells_Cultured_fibroblasts	5.75905
rs1126509	ENSG00000223865.10	HLA-DPB1	Lung	0.00224373	-0.218321	-0.320478	-0.11662	0.290291	Cis	2.5	0.000812824	chr6	33080684	T	A	chr6	33075926	33087201	0	A549-ACE2_0h_Ho2020	2.5	218.911	Cells_EBV-transformed_lymphocytes	298.655	Cells_Cultured_fibroblasts	5.75905
rs1042169	ENSG00000223865.10	HLA-DPB1	Lung	1.85301e-06	-0.302532	-0.404963	-0.20249	0.317269	Cis	2.5	4.22877e-07	chr6	33080909	G	A	chr6	33075926	33087201	0	A549-ACE2_0h_Ho2020	2.5	218.911	Cells_EBV-transformed_lymphocytes	298.655	Cells_Cultured_fibroblasts	5.75905
rs9277354	ENSG00000223865.10	HLA-DPB1	Lung	2.62871e-06	-0.288813	-0.379628	-0.18425	0.314563	Cis	2.5	6.06553e-07	chr6	33080912	G	A	chr6	33075926	33087201	0	A549-ACE2_0h_Ho2020	2.5	218.911	Cells_EBV-transformed_lymphocytes	298.655	Cells_Cultured_fibroblasts	5.75905
rs9277355	ENSG00000223865.10	HLA-DPB1	Lung	2.62871e-06	-0.288813	-0.382978	-0.192453	0.314563	Cis	2.5	6.06553e-07	chr6	33080914	C	G	chr6	33075926	33087201	0	A549-ACE2_0h_Ho2020	2.5	218.911	Cells_EBV-transformed_lymphocytes	298.655	Cells_Cultured_fibroblasts	5.75905
rs9277356	ENSG00000223865.10	HLA-DPB1	Lung	2.62871e-06	-0.288813	-0.391064	-0.199988	0.314563	Cis	2.5	6.06552e-07	chr6	33080917	A	G	chr6	33075926	33087201	0	A549-ACE2_0h_Ho2020	2.5	218.911	Cells_EBV-transformed_lymphocytes	298.655	Cells_Cultured_fibroblasts	5.75905
rs928976	ENSG00000223865.10	HLA-DPB1	Lung	1.27777e-05	-0.268023	-0.362688	-0.176951	0.323301	Cis	2.5	3.98808e-06	chr6	33081434	C	T	chr6	33075926	33087201	0	A549-ACE2_0h_Ho2020	2.5	218.911	Cells_EBV-transformed_lymphocytes	298.655	Cells_Cultured_fibroblasts	5.75905
rs9277378	ENSG00000223865.10	HLA-DPB1	Lung	7.03355e-06	-0.258513	-0.348463	-0.165119	0.319417	Cis	1.5	1.68681e-06	chr6	33082502	A	G	chr6	33075926	33087201	0	A549-ACE2_0h_Ho2020	1.5	218.911	Cells_EBV-transformed_lymphocytes	298.655	Cells_Cultured_fibroblasts	5.75905
rs9277380	ENSG00000223865.10	HLA-DPB1	Lung	2.39625e-06	-0.27588	-0.364944	-0.173651	0.309709	Cis	1.5	5.50317e-07	chr6	33082592	C	G	chr6	33075926	33087201	0	A549-ACE2_0h_Ho2020	1.5	218.911	Cells_EBV-transformed_lymphocytes	298.655	Cells_Cultured_fibroblasts	5.75905
rs9277382	ENSG00000223865.10	HLA-DPB1	Lung	2.39625e-06	-0.27588	-0.365208	-0.178806	0.309709	Cis	1.5	5.50317e-07	chr6	33082664	G	A	chr6	33075926	33087201	0	A549-ACE2_0h_Ho2020	1.5	218.911	Cells_EBV-transformed_lymphocytes	298.655	Cells_Cultured_fibroblasts	5.75905
rs3097672	ENSG00000223865.10	HLA-DPB1	Lung	2.39625e-06	-0.27588	-0.360507	-0.176471	0.309709	Cis	1.5	5.50317e-07	chr6	33082665	C	A	chr6	33075926	33087201	0	A549-ACE2_0h_Ho2020	1.5	218.911	Cells_EBV-transformed_lymphocytes	298.655	Cells_Cultured_fibroblasts	5.75905
rs9277385	ENSG00000223865.10	HLA-DPB1	Lung	2.39625e-06	-0.27588	-0.369715	-0.177299	0.309709	Cis	1.5	5.50317e-07	chr6	33082696	A	G	chr6	33075926	33087201	0	A549-ACE2_0h_Ho2020	1.5	218.911	Cells_EBV-transformed_lymphocytes	298.655	Cells_Cultured_fibroblasts	5.75905
rs9277386	ENSG00000223865.10	HLA-DPB1	Lung	2.39625e-06	-0.27588	-0.361716	-0.181003	0.309709	Cis	1.5	5.50317e-07	chr6	33082722	A	G	chr6	33075926	33087201	0	A549-ACE2_0h_Ho2020	1.5	218.911	Cells_EBV-transformed_lymphocytes	298.655	Cells_Cultured_fibroblasts	5.75905
rs9277387	ENSG00000223865.10	HLA-DPB1	Lung	2.39625e-06	-0.27588	-0.36873	-0.186543	0.309709	Cis	1.5	5.50317e-07	chr6	33082744	G	T	chr6	33075926	33087201	0	A549-ACE2_0h_Ho2020	1.5	218.911	Cells_EBV-transformed_lymphocytes	298.655	Cells_Cultured_fibroblasts	5.75905
rs9277388	ENSG00000223865.10	HLA-DPB1	Lung	2.39625e-06	-0.27588	-0.377482	-0.190057	0.309709	Cis	1.5	5.50317e-07	chr6	33082748	T	C	chr6	33075926	33087201	0	A549-ACE2_0h_Ho2020	1.5	218.911	Cells_EBV-transformed_lymphocytes	298.655	Cells_Cultured_fibroblasts	5.75905
rs9277389	ENSG00000223865.10	HLA-DPB1	Lung	2.39625e-06	-0.27588	-0.375536	-0.180493	0.309709	Cis	1.5	5.50317e-07	chr6	33082749	C	T	chr6	33075926	33087201	0	A549-ACE2_0h_Ho2020	1.5	218.911	Cells_EBV-transformed_lymphocytes	298.655	Cells_Cultured_fibroblasts	5.75905
rs3128960	ENSG00000223865.10	HLA-DPB1	Lung	2.39625e-06	-0.27588	-0.366228	-0.180239	0.309709	Cis	1.5	5.50317e-07	chr6	33082877	G	A	chr6	33075926	33087201	0	A549-ACE2_0h_Ho2020	1.5	218.911	Cells_EBV-transformed_lymphocytes	298.655	Cells_Cultured_fibroblasts	5.75905
rs3097673	ENSG00000223865.10	HLA-DPB1	Lung	2.39625e-06	-0.27588	-0.366505	-0.18708	0.309709	Cis	1.5	5.50317e-07	chr6	33082894	A	C	chr6	33075926	33087201	0	A549-ACE2_0h_Ho2020	1.5	218.911	Cells_EBV-transformed_lymphocytes	298.655	Cells_Cultured_fibroblasts	5.75905
rs3097674	ENSG00000223865.10	HLA-DPB1	Lung	5.32138e-06	-0.270086	-0.359729	-0.185652	0.308967	Cis	1.5	1.24734e-06	chr6	33082906	A	G	chr6	33075926	33087201	0	A549-ACE2_0h_Ho2020	1.5	218.911	Cells_EBV-transformed_lymphocytes	298.655	Cells_Cultured_fibroblasts	5.75905
rs3128961	ENSG00000223865.10	HLA-DPB1	Lung	2.39625e-06	-0.27588	-0.382069	-0.191648	0.309709	Cis	1.5	5.50317e-07	chr6	33082965	G	A	chr6	33075926	33087201	0	A549-ACE2_0h_Ho2020	1.5	218.911	Cells_EBV-transformed_lymphocytes	298.655	Cells_Cultured_fibroblasts	5.75905
rs9277392	ENSG00000223865.10	HLA-DPB1	Lung	3.5055e-07	-0.305704	-0.389869	-0.209161	0.316505	Cis	1.5	7.61507e-08	chr6	33083052	G	C	chr6	33075926	33087201	0	A549-ACE2_0h_Ho2020	1.5	218.911	Cells_EBV-transformed_lymphocytes	298.655	Cells_Cultured_fibroblasts	5.75905
rs9277393	ENSG00000223865.10	HLA-DPB1	Lung	3.5055e-07	-0.305704	-0.397093	-0.212081	0.316505	Cis	1.5	7.61507e-08	chr6	33083100	A	G	chr6	33075926	33087201	0	A549-ACE2_0h_Ho2020	1.5	218.911	Cells_EBV-transformed_lymphocytes	298.655	Cells_Cultured_fibroblasts	5.75905
rs9277394	ENSG00000223865.10	HLA-DPB1	Lung	3.5055e-07	-0.305704	-0.399289	-0.205784	0.316505	Cis	1.5	7.61507e-08	chr6	33083193	A	T	chr6	33075926	33087201	0	A549-ACE2_0h_Ho2020	1.5	218.911	Cells_EBV-transformed_lymphocytes	298.655	Cells_Cultured_fibroblasts	5.75905
rs9277395	ENSG00000223865.10	HLA-DPB1	Lung	3.5055e-07	-0.305704	-0.407464	-0.220904	0.316505	Cis	1.5	7.61507e-08	chr6	33083274	A	G	chr6	33075926	33087201	0	A549-ACE2_0h_Ho2020	1.5	218.911	Cells_EBV-transformed_lymphocytes	298.655	Cells_Cultured_fibroblasts	5.75905
rs9277396	ENSG00000223865.10	HLA-DPB1	Lung	3.5055e-07	-0.305704	-0.392623	-0.214346	0.316505	Cis	1.5	7.61507e-08	chr6	33083362	G	A	chr6	33075926	33087201	0	A549-ACE2_0h_Ho2020	1.5	218.911	Cells_EBV-transformed_lymphocytes	298.655	Cells_Cultured_fibroblasts	5.75905
rs1042331	ENSG00000223865.10	HLA-DPB1	Lung	3.5055e-07	-0.305704	-0.399867	-0.218189	0.316505	Cis	3.5	7.61507e-08	chr6	33085173	T	C	chr6	33075926	33087201	0	A549-ACE2_0h_Ho2020	3.5	218.911	Cells_EBV-transformed_lymphocytes	298.655	Cells_Cultured_fibroblasts	5.75905
rs1042335	ENSG00000223865.10	HLA-DPB1	Lung	3.5055e-07	-0.305704	-0.394349	-0.216384	0.316505	Cis	3.5	7.61507e-08	chr6	33085181	C	T	chr6	33075926	33087201	0	A549-ACE2_0h_Ho2020	3.5	218.911	Cells_EBV-transformed_lymphocytes	298.655	Cells_Cultured_fibroblasts	5.75905
rs1071597	ENSG00000223865.10	HLA-DPB1	Lung	3.5055e-07	-0.305704	-0.403517	-0.212262	0.316505	Cis	3.5	7.61507e-08	chr6	33085209	T	C	chr6	33075926	33087201	0	A549-ACE2_0h_Ho2020	3.5	218.911	Cells_EBV-transformed_lymphocytes	298.655	Cells_Cultured_fibroblasts	5.75905
rs9277457	ENSG00000223865.10	HLA-DPB1	Lung	1.67513e-06	-0.32813	-0.443973	-0.220605	0.257848	Cis	3.5	3.79559e-07	chr6	33085249	C	G	chr6	33075926	33087201	0	A549-ACE2_0h_Ho2020	3.5	218.911	Cells_EBV-transformed_lymphocytes	298.655	Cells_Cultured_fibroblasts	5.75905
rs9277458	ENSG00000223865.10	HLA-DPB1	Lung	3.5055e-07	-0.305704	-0.395913	-0.217204	0.316505	Cis	3.5	7.61507e-08	chr6	33085390	A	C	chr6	33075926	33087201	0	A549-ACE2_0h_Ho2020	3.5	218.911	Cells_EBV-transformed_lymphocytes	298.655	Cells_Cultured_fibroblasts	5.75905
rs9277459	ENSG00000223865.10	HLA-DPB1	Lung	3.5055e-07	-0.305704	-0.392845	-0.212777	0.316505	Cis	3.5	7.61507e-08	chr6	33085471	A	G	chr6	33075926	33087201	0	A549-ACE2_0h_Ho2020	3.5	218.911	Cells_EBV-transformed_lymphocytes	298.655	Cells_Cultured_fibroblasts	5.75905
rs9277460	ENSG00000223865.10	HLA-DPB1	Lung	3.5055e-07	-0.305704	-0.409378	-0.207621	0.316505	Cis	3.5	7.61507e-08	chr6	33085475	G	A	chr6	33075926	33087201	0	A549-ACE2_0h_Ho2020	3.5	218.911	Cells_EBV-transformed_lymphocytes	298.655	Cells_Cultured_fibroblasts	5.75905
rs9277461	ENSG00000223865.10	HLA-DPB1	Lung	3.5055e-07	-0.305704	-0.393332	-0.205269	0.316505	Cis	3.5	7.61507e-08	chr6	33085493	T	A	chr6	33075926	33087201	0	A549-ACE2_0h_Ho2020	3.5	218.911	Cells_EBV-transformed_lymphocytes	298.655	Cells_Cultured_fibroblasts	5.75905
rs9277462	ENSG00000223865.10	HLA-DPB1	Lung	3.5055e-07	-0.305704	-0.396981	-0.209024	0.316505	Cis	3.5	7.61507e-08	chr6	33085494	T	C	chr6	33075926	33087201	0	A549-ACE2_0h_Ho2020	3.5	218.911	Cells_EBV-transformed_lymphocytes	298.655	Cells_Cultured_fibroblasts	5.75905
rs9277463	ENSG00000223865.10	HLA-DPB1	Lung	3.5055e-07	-0.305704	-0.388817	-0.214848	0.316505	Cis	3.5	7.61507e-08	chr6	33085530	C	T	chr6	33075926	33087201	0	A549-ACE2_0h_Ho2020	3.5	218.911	Cells_EBV-transformed_lymphocytes	298.655	Cells_Cultured_fibroblasts	5.75905
rs9277466	ENSG00000223865.10	HLA-DPB1	Lung	3.5055e-07	-0.305704	-0.400508	-0.212328	0.316505	Cis	3.5	7.61507e-08	chr6	33085622	T	C	chr6	33075926	33087201	0	A549-ACE2_0h_Ho2020	3.5	218.911	Cells_EBV-transformed_lymphocytes	298.655	Cells_Cultured_fibroblasts	5.75905
rs9277467	ENSG00000223865.10	HLA-DPB1	Lung	2.75317e-06	-0.288307	-0.38304	-0.196072	0.333693	Cis	3.5	6.3639e-07	chr6	33085667	G	C	chr6	33075926	33087201	0	A549-ACE2_0h_Ho2020	3.5	218.911	Cells_EBV-transformed_lymphocytes	298.655	Cells_Cultured_fibroblasts	5.75905
rs9277468	ENSG00000223865.10	HLA-DPB1	Lung	3.5055e-07	-0.305704	-0.405564	-0.219408	0.316505	Cis	3.5	7.61507e-08	chr6	33085678	C	T	chr6	33075926	33087201	0	A549-ACE2_0h_Ho2020	3.5	218.911	Cells_EBV-transformed_lymphocytes	298.655	Cells_Cultured_fibroblasts	5.75905
rs9277469	ENSG00000223865.10	HLA-DPB1	Lung	3.5055e-07	-0.305704	-0.397791	-0.215753	0.316505	Cis	3.5	7.61507e-08	chr6	33085691	G	T	chr6	33075926	33087201	0	A549-ACE2_0h_Ho2020	3.5	218.911	Cells_EBV-transformed_lymphocytes	298.655	Cells_Cultured_fibroblasts	5.75905
rs9277470	ENSG00000223865.10	HLA-DPB1	Lung	3.5055e-07	-0.305704	-0.398948	-0.212754	0.316505	Cis	3.5	7.61507e-08	chr6	33085700	G	C	chr6	33075926	33087201	0	A549-ACE2_0h_Ho2020	3.5	218.911	Cells_EBV-transformed_lymphocytes	298.655	Cells_Cultured_fibroblasts	5.75905
rs9277471	ENSG00000223865.10	HLA-DPB1	Lung	3.5055e-07	-0.305704	-0.397322	-0.220899	0.316505	Cis	3.5	7.61507e-08	chr6	33085905	G	A	chr6	33075926	33087201	0	A549-ACE2_0h_Ho2020	3.5	218.911	Cells_EBV-transformed_lymphocytes	298.655	Cells_Cultured_fibroblasts	5.75905
rs9277472	ENSG00000223865.10	HLA-DPB1	Lung	3.5055e-07	-0.305704	-0.390948	-0.20605	0.316505	Cis	3.5	7.61507e-08	chr6	33085946	T	C	chr6	33075926	33087201	0	A549-ACE2_0h_Ho2020	3.5	218.911	Cells_EBV-transformed_lymphocytes	298.655	Cells_Cultured_fibroblasts	5.75905
rs9277473	ENSG00000223865.10	HLA-DPB1	Lung	3.5055e-07	-0.305704	-0.397586	-0.216484	0.316505	Cis	3.5	7.61507e-08	chr6	33085951	C	T	chr6	33075926	33087201	0	A549-ACE2_0h_Ho2020	3.5	218.911	Cells_EBV-transformed_lymphocytes	298.655	Cells_Cultured_fibroblasts	5.75905
rs9277477	ENSG00000223865.10	HLA-DPB1	Lung	3.5055e-07	-0.305704	-0.401331	-0.21277	0.316505	Cis	3.5	7.61507e-08	chr6	33085995	G	A	chr6	33075926	33087201	0	A549-ACE2_0h_Ho2020	3.5	218.911	Cells_EBV-transformed_lymphocytes	298.655	Cells_Cultured_fibroblasts	5.75905
rs9277478	ENSG00000223865.10	HLA-DPB1	Lung	3.5055e-07	-0.305704	-0.395012	-0.211027	0.316505	Cis	3.5	7.61507e-08	chr6	33086003	T	A	chr6	33075926	33087201	0	A549-ACE2_0h_Ho2020	3.5	218.911	Cells_EBV-transformed_lymphocytes	298.655	Cells_Cultured_fibroblasts	5.75905
rs9277479	ENSG00000223865.10	HLA-DPB1	Lung	3.5055e-07	-0.305704	-0.399976	-0.202108	0.316505	Cis	3.5	7.61507e-08	chr6	33086012	A	G	chr6	33075926	33087201	0	A549-ACE2_0h_Ho2020	3.5	218.911	Cells_EBV-transformed_lymphocytes	298.655	Cells_Cultured_fibroblasts	5.75905
rs9277481	ENSG00000223865.10	HLA-DPB1	Lung	1.67513e-06	-0.32813	-0.438407	-0.222835	0.257848	Cis	3.5	3.79559e-07	chr6	33086043	A	G	chr6	33075926	33087201	0	A549-ACE2_0h_Ho2020	3.5	218.911	Cells_EBV-transformed_lymphocytes	298.655	Cells_Cultured_fibroblasts	5.75905
rs28452918	ENSG00000224796.1	RPL32P1	Lung	4.3495e-18	-0.930743	-1.16476	-0.716807	0.21068	Cis	1.5	6.33168e-19	chr6	33071518	T	A	chr6	33079451	33079860	7933	A549-ACE2_0h_Ho2020	1.5	4.18373	Lung	4.18373	Liver	0.0607276
rs34624643	ENSG00000224796.1	RPL32P1	Lung	4.3495e-18	-0.930743	-1.15436	-0.716205	0.21068	Cis	1.5	6.33176e-19	chr6	33071599	C	T	chr6	33079451	33079860	7852	A549-ACE2_0h_Ho2020	1.5	4.18373	Lung	4.18373	Liver	0.0607276
rs35039691	ENSG00000224796.1	RPL32P1	Lung	4.3495e-18	-0.930743	-1.14219	-0.704516	0.21068	Cis	1.5	6.33168e-19	chr6	33071628	C	G	chr6	33079451	33079860	7823	A549-ACE2_0h_Ho2020	1.5	4.18373	Lung	4.18373	Liver	0.0607276
rs34083733	ENSG00000224796.1	RPL32P1	Lung	4.3495e-18	-0.930743	-1.14864	-0.715699	0.21068	Cis	1.5	6.33176e-19	chr6	33071669	G	A	chr6	33079451	33079860	7782	A549-ACE2_0h_Ho2020	1.5	4.18373	Lung	4.18373	Liver	0.0607276
rs13196639	ENSG00000224796.1	RPL32P1	Lung	4.3495e-18	-0.930743	-1.15007	-0.707252	0.21068	Cis	1.5	6.33168e-19	chr6	33071707	A	G	chr6	33079451	33079860	7744	A549-ACE2_0h_Ho2020	1.5	4.18373	Lung	4.18373	Liver	0.0607276
rs34197320	ENSG00000224796.1	RPL32P1	Lung	4.3495e-18	-0.930743	-1.14981	-0.721433	0.21068	Cis	1.5	6.33176e-19	chr6	33071726	C	T	chr6	33079451	33079860	7725	A549-ACE2_0h_Ho2020	1.5	4.18373	Lung	4.18373	Liver	0.0607276
rs36036444	ENSG00000224796.1	RPL32P1	Lung	4.3495e-18	-0.930743	-1.15538	-0.708802	0.21068	Cis	1.5	6.33168e-19	chr6	33071812	A	AGG	chr6	33079451	33079860	7639	A549-ACE2_0h_Ho2020	1.5	4.18373	Lung	4.18373	Liver	0.0607276
rs35521473	ENSG00000224796.1	RPL32P1	Lung	4.3495e-18	-0.930743	-1.14724	-0.711101	0.21068	Cis	1.5	6.33176e-19	chr6	33071829	C	T	chr6	33079451	33079860	7622	A549-ACE2_0h_Ho2020	1.5	4.18373	Lung	4.18373	Liver	0.0607276
rs13213149	ENSG00000224796.1	RPL32P1	Lung	4.3495e-18	-0.930743	-1.1563	-0.704681	0.21068	Cis	1.5	6.33168e-19	chr6	33071909	T	C	chr6	33079451	33079860	7542	A549-ACE2_0h_Ho2020	1.5	4.18373	Lung	4.18373	Liver	0.0607276
rs34780193	ENSG00000224796.1	RPL32P1	Lung	6.21327e-18	-0.930148	-1.15455	-0.718867	0.208738	Cis	1.5	9.05055e-19	chr6	33071942	A	G	chr6	33079451	33079860	7509	A549-ACE2_0h_Ho2020	1.5	4.18373	Lung	4.18373	Liver	0.0607276
rs13213165	ENSG00000224796.1	RPL32P1	Lung	6.34981e-18	-0.928872	-1.16133	-0.717593	0.207767	Cis	1.5	9.25805e-19	chr6	33071952	T	G	chr6	33079451	33079860	7499	A549-ACE2_0h_Ho2020	1.5	4.18373	Lung	4.18373	Liver	0.0607276
rs13213265	ENSG00000224796.1	RPL32P1	Lung	6.88313e-18	-0.915217	-1.12179	-0.695193	0.212151	Cis	1.5	1.0045e-18	chr6	33071978	T	C	chr6	33079451	33079860	7473	A549-ACE2_0h_Ho2020	1.5	4.18373	Lung	4.18373	Liver	0.0607276
rs34507584	ENSG00000224796.1	RPL32P1	Lung	6.65079e-18	-0.927719	-1.15136	-0.691477	0.207767	Cis	1.5	9.70288e-19	chr6	33071990	A	G	chr6	33079451	33079860	7461	A549-ACE2_0h_Ho2020	1.5	4.18373	Lung	4.18373	Liver	0.0607276
rs1431403	ENSG00000204248.10	COL11A2	Lung	0.00647103	-0.175934	-0.28201	-0.0655248	0.3	Cis	1.5	0.00243983	chr6	33079254	T	C	chr6	33162681	33192499	83427	A549-ACE2_0h_Ho2020	1.5	1.93861	Pituitary	46.2725	Whole_Blood	0.310077
rs1126504	ENSG00000204248.10	COL11A2	Lung	0.0172611	-0.139982	-0.254516	-0.0346579	0.290291	Cis	1	0.00690118	chr6	33080680	C	G	chr6	33162681	33192499	82001	A549-ACE2_0h_Ho2020	1	1.93861	Pituitary	46.2725	Whole_Blood	0.310077
rs1126506	ENSG00000204248.10	COL11A2	Lung	0.0172611	-0.139982	-0.250354	-0.0293095	0.290291	Cis	1	0.00690118	chr6	33080682	T	G	chr6	33162681	33192499	81999	A549-ACE2_0h_Ho2020	1	1.93861	Pituitary	46.2725	Whole_Blood	0.310077
rs1126509	ENSG00000204248.10	COL11A2	Lung	0.0172611	-0.139982	-0.255006	-0.0363323	0.290291	Cis	1	0.00690118	chr6	33080684	T	A	chr6	33162681	33192499	81997	A549-ACE2_0h_Ho2020	1	1.93861	Pituitary	46.2725	Whole_Blood	0.310077
rs1042169	ENSG00000204248.10	COL11A2	Lung	0.037776	-0.152624	-0.254207	-0.0405265	0.317269	Cis	1	0.0163782	chr6	33080909	G	A	chr6	33162681	33192499	81772	A549-ACE2_0h_Ho2020	1	1.93861	Pituitary	46.2725	Whole_Blood	0.310077
rs928976	ENSG00000204248.10	COL11A2	Lung	0.00821504	-0.153994	-0.25435	-0.0458754	0.323301	Cis	1	0.00312276	chr6	33081434	C	T	chr6	33162681	33192499	81247	A549-ACE2_0h_Ho2020	1	1.93861	Pituitary	46.2725	Whole_Blood	0.310077
rs2477839	ENSG00000137166.14	FOXP4	Lung	0.0475089	-0.226614	-0.385813	-0.106417	0.242718	Cis	1.5	0.0210423	chr6	41517856	C	T	chr6	41546426	41602384	28570	A549-ACE2_0h_Ho2020	1.5	24.837	Cervix_Endocervix	50.1846	Whole_Blood	2.90066
rs2495240	ENSG00000137166.14	FOXP4	Lung	0.0184489	-0.381369	-0.597579	-0.180366	0.0902913	Cis	2.5	0.00738939	chr6	41523401	G	A	chr6	41546426	41602384	23025	A549-ACE2_0h_Ho2020	2.5	24.837	Cervix_Endocervix	50.1846	Whole_Blood	2.90066
rs2477845	ENSG00000137166.14	FOXP4	Lung	0.0265692	-0.367118	-0.573832	-0.165165	0.092233	Cis	1	0.0109156	chr6	41526320	T	C	chr6	41546426	41602384	20106	A549-ACE2_0h_Ho2020	1	24.837	Cervix_Endocervix	50.1846	Whole_Blood	2.90066
rs2496655	ENSG00000137166.14	FOXP4	Lung	0.0312157	-0.363631	-0.567182	-0.148198	0.0912622	Cis	1	0.0131884	chr6	41526629	A	G	chr6	41546426	41602384	19797	A549-ACE2_0h_Ho2020	1	24.837	Cervix_Endocervix	50.1846	Whole_Blood	2.90066
rs2495241	ENSG00000137166.14	FOXP4	Lung	0.0265692	-0.367118	-0.576533	-0.152435	0.092233	Cis	1	0.0109156	chr6	41526834	A	G	chr6	41546426	41602384	19592	A549-ACE2_0h_Ho2020	1	24.837	Cervix_Endocervix	50.1846	Whole_Blood	2.90066
rs1853837	ENSG00000137166.14	FOXP4	Lung	0.00990211	0.302677	0.0997588	0.448009	0.127184	Cis	2.5	0.0038328	chr6	41529297	C	A	chr6	41546426	41602384	17129	A549-ACE2_0h_Ho2020	2.5	24.837	Cervix_Endocervix	50.1846	Whole_Blood	2.90066
rs1853837	ENSG00000234753.5	FOXP4-AS1	Lung	0.000784645	0.626984	0.357197	0.87747	0.127184	Cis	4.5	0.000272515	chr6	41529297	C	A	chr6	41494853	41548621	0	A549-ACE2_0h_Ho2020	4.5	0.28723	Stomach	1.39638	Muscle_Skeletal	0.0304816
rs16883089	ENSG00000185760.15	KCNQ5	Lung	0.0159071	-0.416482	-0.649517	-0.190345	0.208738	Cis	10.5	0.00632315	chr6	72948330	T	C	chr6	72621792	73198851	0	A549-ACE2_0h_Ho2020	10.5	0.327316	Brain_Frontal_Cortex_BA9	25.6864	Heart_Left_Ventricle	0.0114449
rs5877340	ENSG00000185760.15	KCNQ5	Lung	0.0159071	-0.416482	-0.633983	-0.151308	0.208738	Cis	17	0.00632315	chr6	72950696	GA	G	chr6	72621792	73198851	0	A549-ACE2_0h_Ho2020	17	0.327316	Brain_Frontal_Cortex_BA9	25.6864	Heart_Left_Ventricle	0.0114449
rs13206617	ENSG00000185760.15	KCNQ5	Lung	0.0159071	-0.416482	-0.639968	-0.179943	0.208738	Cis	12	0.00632315	chr6	72954022	G	T	chr6	72621792	73198851	0	A549-ACE2_0h_Ho2020	12	0.327316	Brain_Frontal_Cortex_BA9	25.6864	Heart_Left_Ventricle	0.0114449
rs13206405	ENSG00000185760.15	KCNQ5	Lung	0.0200954	-0.409292	-0.623353	-0.149046	0.207767	Cis	12	0.00810153	chr6	72954091	C	A	chr6	72621792	73198851	0	A549-ACE2_0h_Ho2020	12	0.327316	Brain_Frontal_Cortex_BA9	25.6864	Heart_Left_Ventricle	0.0114449
rs61997069	ENSG00000105889.14	STEAP1B	Lung	0.000118842	0.597896	0.378579	0.800076	0.178641	Cis	2.5	3.92346e-05	chr7	22773966	G	A	chr7	22419444	22632925	141041	A549-ACE2_0h_Ho2020	2.5	0.462175	Cells_Cultured_fibroblasts	26.0861	Liver	0.018502
rs76474740	ENSG00000105889.14	STEAP1B	Lung	0.000137422	0.592204	0.355003	0.774074	0.179612	Cis	4	4.55485e-05	chr7	22775741	C	T	chr7	22419444	22632925	142816	A549-ACE2_0h_Ho2020	4	0.462175	Cells_Cultured_fibroblasts	26.0861	Liver	0.018502
rs77741999	ENSG00000105889.14	STEAP1B	Lung	0.000137422	0.592204	0.386941	0.809075	0.179612	Cis	2.5	4.55485e-05	chr7	22775785	G	A	chr7	22419444	22632925	142860	A549-ACE2_0h_Ho2020	2.5	0.462175	Cells_Cultured_fibroblasts	26.0861	Liver	0.018502
rs71520381	ENSG00000105889.14	STEAP1B	Lung	0.000137422	0.592204	0.353424	0.775184	0.179612	Cis	2.5	4.55485e-05	chr7	22776388	G	A	chr7	22419444	22632925	143463	A549-ACE2_0h_Ho2020	2.5	0.462175	Cells_Cultured_fibroblasts	26.0861	Liver	0.018502
rs34623894	ENSG00000105889.14	STEAP1B	Lung	0.000137422	0.592204	0.353999	0.791845	0.179612	Cis	1.5	4.55485e-05	chr7	22778369	T	C	chr7	22419444	22632925	145444	A549-ACE2_0h_Ho2020	1.5	0.462175	Cells_Cultured_fibroblasts	26.0861	Liver	0.018502
rs17778126	ENSG00000105889.14	STEAP1B	Lung	0.000192942	0.583183	0.371017	0.804471	0.178641	Cis	3	6.44826e-05	chr7	22779340	T	C	chr7	22419444	22632925	146415	A549-ACE2_0h_Ho2020	3	0.462175	Cells_Cultured_fibroblasts	26.0861	Liver	0.018502
rs35247857	ENSG00000105889.14	STEAP1B	Lung	0.000438852	0.532715	0.289361	0.714839	0.186408	Cis	4	0.000149543	chr7	22780901	G	A	chr7	22419444	22632925	147976	A549-ACE2_0h_Ho2020	4	0.462175	Cells_Cultured_fibroblasts	26.0861	Liver	0.018502
rs13243243	ENSG00000105889.14	STEAP1B	Lung	0.000192942	0.583183	0.351978	0.798609	0.178641	Cis	4	6.44826e-05	chr7	22781400	C	T	chr7	22419444	22632925	148475	A549-ACE2_0h_Ho2020	4	0.462175	Cells_Cultured_fibroblasts	26.0861	Liver	0.018502
rs12536144	ENSG00000105889.14	STEAP1B	Lung	0.000192942	0.583183	0.351098	0.796797	0.178641	Cis	4	6.44826e-05	chr7	22782890	G	A	chr7	22419444	22632925	149965	A549-ACE2_0h_Ho2020	4	0.462175	Cells_Cultured_fibroblasts	26.0861	Liver	0.018502
rs12536091	ENSG00000105889.14	STEAP1B	Lung	0.000119381	0.586713	0.34048	0.783642	0.184466	Cis	1.5	3.94232e-05	chr7	22788581	G	C	chr7	22419444	22632925	155656	A549-ACE2_0h_Ho2020	1.5	0.462175	Cells_Cultured_fibroblasts	26.0861	Liver	0.018502
rs13247324	ENSG00000105889.14	STEAP1B	Lung	0.0158606	0.356604	0.149744	0.558462	0.272816	Cis	2	0.00630111	chr7	22803511	T	C	chr7	22419444	22632925	170586	A549-ACE2_0h_Ho2020	2	0.462175	Cells_Cultured_fibroblasts	26.0861	Liver	0.018502
rs10241073	ENSG00000105889.14	STEAP1B	Lung	0.0160527	0.352236	0.142007	0.552822	0.271845	Cis	1.5	0.00638465	chr7	22804353	G	C	chr7	22419444	22632925	171428	A549-ACE2_0h_Ho2020	1.5	0.462175	Cells_Cultured_fibroblasts	26.0861	Liver	0.018502
rs9639441	ENSG00000105889.14	STEAP1B	Lung	0.0160527	0.352236	0.147278	0.554437	0.271845	Cis	1.5	0.00638465	chr7	22805006	G	A	chr7	22419444	22632925	172081	A549-ACE2_0h_Ho2020	1.5	0.462175	Cells_Cultured_fibroblasts	26.0861	Liver	0.018502
rs10247992	ENSG00000105889.14	STEAP1B	Lung	0.0160527	0.352236	0.126592	0.552707	0.271845	Cis	2.5	0.00638465	chr7	22811361	C	T	chr7	22419444	22632925	178436	A549-ACE2_0h_Ho2020	2.5	0.462175	Cells_Cultured_fibroblasts	26.0861	Liver	0.018502
rs2286509	ENSG00000105889.14	STEAP1B	Lung	0.0158235	0.355172	0.133435	0.548622	0.271845	Cis	4	0.00628207	chr7	22814832	T	C	chr7	22419444	22632925	181907	A549-ACE2_0h_Ho2020	4	0.462175	Cells_Cultured_fibroblasts	26.0861	Liver	0.018502
rs10269414	ENSG00000105889.14	STEAP1B	Lung	0.0158235	0.355172	0.142468	0.562066	0.271845	Cis	3.5	0.00628207	chr7	22816674	G	A	chr7	22419444	22632925	183749	A549-ACE2_0h_Ho2020	3.5	0.462175	Cells_Cultured_fibroblasts	26.0861	Liver	0.018502
rs2286500	ENSG00000105889.14	STEAP1B	Lung	0.0158235	0.355172	0.140205	0.568977	0.271845	Cis	2	0.00628207	chr7	22817185	T	C	chr7	22419444	22632925	184260	A549-ACE2_0h_Ho2020	2	0.462175	Cells_Cultured_fibroblasts	26.0861	Liver	0.018502
rs28660425	ENSG00000105889.14	STEAP1B	Lung	0.0150444	0.356721	0.150276	0.563214	0.270874	Cis	1.5	0.00595915	chr7	22818532	C	T	chr7	22419444	22632925	185607	A549-ACE2_0h_Ho2020	1.5	0.462175	Cells_Cultured_fibroblasts	26.0861	Liver	0.018502
rs12532922	ENSG00000105889.14	STEAP1B	Lung	0.0158211	0.345714	0.12378	0.535008	0.272816	Cis	2	0.00627824	chr7	22820796	A	G	chr7	22419444	22632925	187871	A549-ACE2_0h_Ho2020	2	0.462175	Cells_Cultured_fibroblasts	26.0861	Liver	0.018502
rs12532938	ENSG00000105889.14	STEAP1B	Lung	0.0158235	0.355172	0.136906	0.55604	0.271845	Cis	2	0.00628207	chr7	22820876	A	C	chr7	22419444	22632925	187951	A549-ACE2_0h_Ho2020	2	0.462175	Cells_Cultured_fibroblasts	26.0861	Liver	0.018502
rs10224533	ENSG00000105889.14	STEAP1B	Lung	0.0158568	0.347135	0.149538	0.557182	0.273786	Cis	1	0.00629817	chr7	22821522	T	G	chr7	22419444	22632925	188597	A549-ACE2_0h_Ho2020	1	0.462175	Cells_Cultured_fibroblasts	26.0861	Liver	0.018502
rs35353454	ENSG00000105889.14	STEAP1B	Lung	0.0158211	0.345714	0.137116	0.557741	0.272816	Cis	1.5	0.00627824	chr7	22822120	T	C	chr7	22419444	22632925	189195	A549-ACE2_0h_Ho2020	1.5	0.462175	Cells_Cultured_fibroblasts	26.0861	Liver	0.018502
rs10279864	ENSG00000105889.14	STEAP1B	Lung	0.0133558	0.372555	0.169379	0.576713	0.272816	Cis	1	0.00525408	chr7	22824205	C	G	chr7	22419444	22632925	191280	A549-ACE2_0h_Ho2020	1	0.462175	Cells_Cultured_fibroblasts	26.0861	Liver	0.018502
rs10254365	ENSG00000105889.14	STEAP1B	Lung	0.0133558	0.372555	0.187347	0.603974	0.272816	Cis	2	0.00525408	chr7	22825135	A	T	chr7	22419444	22632925	192210	A549-ACE2_0h_Ho2020	2	0.462175	Cells_Cultured_fibroblasts	26.0861	Liver	0.018502
rs4394299	ENSG00000105889.14	STEAP1B	Lung	0.0115561	0.367134	0.157232	0.554593	0.282524	Cis	2.5	0.00451218	chr7	22825763	A	C	chr7	22419444	22632925	192838	A549-ACE2_0h_Ho2020	2.5	0.462175	Cells_Cultured_fibroblasts	26.0861	Liver	0.018502
rs9691076	ENSG00000105889.14	STEAP1B	Lung	0.0126961	0.374992	0.162485	0.571535	0.271845	Cis	1.5	0.00497741	chr7	22829742	A	C	chr7	22419444	22632925	196817	A549-ACE2_0h_Ho2020	1.5	0.462175	Cells_Cultured_fibroblasts	26.0861	Liver	0.018502
rs71520387	ENSG00000105889.14	STEAP1B	Lung	0.0126961	0.365182	0.154282	0.583928	0.272816	Cis	1.5	0.00497849	chr7	22830057	C	A	chr7	22419444	22632925	197132	A549-ACE2_0h_Ho2020	1.5	0.462175	Cells_Cultured_fibroblasts	26.0861	Liver	0.018502
rs73080314	ENSG00000105889.14	STEAP1B	Lung	0.0126961	0.374992	0.170389	0.571576	0.271845	Cis	2	0.00497741	chr7	22831127	A	G	chr7	22419444	22632925	198202	A549-ACE2_0h_Ho2020	2	0.462175	Cells_Cultured_fibroblasts	26.0861	Liver	0.018502
rs1029738	ENSG00000105889.14	STEAP1B	Lung	0.0126961	0.365182	0.150469	0.573366	0.272816	Cis	1.5	0.0049785	chr7	22834428	C	A	chr7	22419444	22632925	201503	A549-ACE2_0h_Ho2020	1.5	0.462175	Cells_Cultured_fibroblasts	26.0861	Liver	0.018502
rs10249184	ENSG00000105889.14	STEAP1B	Lung	0.011374	0.364799	0.158287	0.573734	0.274757	Cis	1.5	0.00442872	chr7	22836395	C	G	chr7	22419444	22632925	203470	A549-ACE2_0h_Ho2020	1.5	0.462175	Cells_Cultured_fibroblasts	26.0861	Liver	0.018502
rs10264644	ENSG00000105889.14	STEAP1B	Lung	0.011374	0.364799	0.16964	0.579167	0.274757	Cis	1.5	0.00442872	chr7	22836397	T	C	chr7	22419444	22632925	203472	A549-ACE2_0h_Ho2020	1.5	0.462175	Cells_Cultured_fibroblasts	26.0861	Liver	0.018502
rs9654968	ENSG00000105889.14	STEAP1B	Lung	0.00880119	0.384852	0.172198	0.597537	0.272816	Cis	1.5	0.00337684	chr7	22836697	C	T	chr7	22419444	22632925	203772	A549-ACE2_0h_Ho2020	1.5	0.462175	Cells_Cultured_fibroblasts	26.0861	Liver	0.018502
rs12535331	ENSG00000105889.14	STEAP1B	Lung	0.00565629	0.402438	0.207221	0.602523	0.274757	Cis	2.5	0.00211731	chr7	22838485	T	G	chr7	22419444	22632925	205560	A549-ACE2_0h_Ho2020	2.5	0.462175	Cells_Cultured_fibroblasts	26.0861	Liver	0.018502
rs11767419	ENSG00000105889.14	STEAP1B	Lung	0.0044238	0.410158	0.203388	0.620216	0.274757	Cis	1.5	0.00163657	chr7	22839364	T	G	chr7	22419444	22632925	206439	A549-ACE2_0h_Ho2020	1.5	0.462175	Cells_Cultured_fibroblasts	26.0861	Liver	0.018502
rs9639444	ENSG00000105889.14	STEAP1B	Lung	0.0196456	-0.342593	-0.534999	-0.153036	0.400778	Cis	2	0.00789446	chr7	22854373	A	C	chr7	22419444	22632925	221448	A549-ACE2_0h_Ho2020	2	0.462175	Cells_Cultured_fibroblasts	26.0861	Liver	0.018502
rs717624	ENSG00000105889.14	STEAP1B	Lung	0.0184188	-0.34405	-0.552022	-0.161555	0.402913	Cis	3.5	0.0073765	chr7	22854868	T	C	chr7	22419444	22632925	221943	A549-ACE2_0h_Ho2020	3.5	0.462175	Cells_Cultured_fibroblasts	26.0861	Liver	0.018502
rs3757447	ENSG00000105889.14	STEAP1B	Lung	0.0306354	-0.324306	-0.564138	-0.130899	0.399029	Cis	3.5	0.0129155	chr7	22855116	A	T	chr7	22419444	22632925	222191	A549-ACE2_0h_Ho2020	3.5	0.462175	Cells_Cultured_fibroblasts	26.0861	Liver	0.018502
rs1608553	ENSG00000105889.14	STEAP1B	Lung	0.0160292	-0.346646	-0.539747	-0.165067	0.394175	Cis	3	0.00637314	chr7	22856612	G	C	chr7	22419444	22632925	223687	A549-ACE2_0h_Ho2020	3	0.462175	Cells_Cultured_fibroblasts	26.0861	Liver	0.018502
rs1916817	ENSG00000105889.14	STEAP1B	Lung	0.0137198	-0.349617	-0.542028	-0.156422	0.395146	Cis	2	0.0054035	chr7	22857459	A	T	chr7	22419444	22632925	224534	A549-ACE2_0h_Ho2020	2	0.462175	Cells_Cultured_fibroblasts	26.0861	Liver	0.018502
rs76474740	ENSG00000196683.10	TOMM7	Lung	3.96192e-05	0.267972	0.168645	0.373654	0.179612	Cis	1.5	1.26914e-05	chr7	22775741	C	T	chr7	22812628	22822852	36887	A549-ACE2_0h_Ho2020	1.5	243.447	Ovary	496.271	Whole_Blood	32.2228
rs34623894	ENSG00000196683.10	TOMM7	Lung	3.96192e-05	0.267972	0.164704	0.370562	0.179612	Cis	1.5	1.26915e-05	chr7	22778369	T	C	chr7	22812628	22822852	34259	A549-ACE2_0h_Ho2020	1.5	243.447	Ovary	496.271	Whole_Blood	32.2228
rs13247324	ENSG00000196683.10	TOMM7	Lung	2.81478e-10	0.351247	0.276081	0.440343	0.272816	Cis	1	5.40115e-11	chr7	22803511	T	C	chr7	22812628	22822852	9117	A549-ACE2_0h_Ho2020	1	243.447	Ovary	496.271	Whole_Blood	32.2228
rs10274260	ENSG00000196683.10	TOMM7	Lung	4.78251e-06	0.248461	0.160316	0.339367	0.302913	Cis	2	1.11735e-06	chr7	22805227	A	G	chr7	22812628	22822852	7401	A549-ACE2_0h_Ho2020	2	243.447	Ovary	496.271	Whole_Blood	32.2228
rs28799344	ENSG00000196683.10	TOMM7	Lung	2.35174e-06	0.254113	0.164753	0.337867	0.305825	Cis	2	5.38713e-07	chr7	22805647	T	C	chr7	22812628	22822852	6981	A549-ACE2_0h_Ho2020	2	243.447	Ovary	496.271	Whole_Blood	32.2228
rs35322907	ENSG00000196683.10	TOMM7	Lung	3.61133e-06	0.247562	0.166701	0.332892	0.303883	Cis	2	8.38669e-07	chr7	22806592	T	G	chr7	22812628	22822852	6036	A549-ACE2_0h_Ho2020	2	243.447	Ovary	496.271	Whole_Blood	32.2228
rs36021981	ENSG00000196683.10	TOMM7	Lung	2.47674e-06	0.254165	0.159005	0.340759	0.303883	Cis	3.5	5.69361e-07	chr7	22807326	C	CCT	chr7	22812628	22822852	5302	A549-ACE2_0h_Ho2020	3.5	243.447	Ovary	496.271	Whole_Blood	32.2228
rs10247992	ENSG00000196683.10	TOMM7	Lung	3.98669e-10	0.348254	0.262053	0.43498	0.271845	Cis	3.5	7.78316e-11	chr7	22811361	C	T	chr7	22812628	22822852	1267	A549-ACE2_0h_Ho2020	3.5	243.447	Ovary	496.271	Whole_Blood	32.2228
rs2240728	ENSG00000196683.10	TOMM7	Lung	8.49964e-70	-0.802349	-0.856129	-0.743965	0.363107	Cis	5	3.10293e-71	chr7	22812880	C	T	chr7	22812628	22822852	0	A549-ACE2_0h_Ho2020	5	243.447	Ovary	496.271	Whole_Blood	32.2228
rs1054471	ENSG00000196683.10	TOMM7	Lung	8.49964e-70	-0.802349	-0.857183	-0.74409	0.363107	Cis	5	3.10293e-71	chr7	22813024	T	A	chr7	22812628	22822852	0	A549-ACE2_0h_Ho2020	5	243.447	Ovary	496.271	Whole_Blood	32.2228
rs2240726	ENSG00000196683.10	TOMM7	Lung	8.49964e-70	-0.802349	-0.858611	-0.741929	0.363107	Cis	4	3.10293e-71	chr7	22813516	C	T	chr7	22812628	22822852	0	A549-ACE2_0h_Ho2020	4	243.447	Ovary	496.271	Whole_Blood	32.2228
rs2286509	ENSG00000196683.10	TOMM7	Lung	4.06083e-10	0.347673	0.263485	0.430563	0.271845	Cis	5	7.93709e-11	chr7	22814832	T	C	chr7	22812628	22822852	0	A549-ACE2_0h_Ho2020	5	243.447	Ovary	496.271	Whole_Blood	32.2228
rs2286507	ENSG00000196683.10	TOMM7	Lung	1.35224e-57	-0.770834	-0.832728	-0.706646	0.38835	Cis	7.5	4.99155e-59	chr7	22815141	T	C	chr7	22812628	22822852	0	A549-ACE2_0h_Ho2020	7.5	243.447	Ovary	496.271	Whole_Blood	32.2228
rs2286505	ENSG00000196683.10	TOMM7	Lung	1.35224e-57	-0.770834	-0.832107	-0.706457	0.38835	Cis	7.5	4.99155e-59	chr7	22815221	G	A	chr7	22812628	22822852	0	A549-ACE2_0h_Ho2020	7.5	243.447	Ovary	496.271	Whole_Blood	32.2228
rs10269414	ENSG00000196683.10	TOMM7	Lung	4.06083e-10	0.347673	0.268468	0.433311	0.271845	Cis	4	7.93709e-11	chr7	22816674	G	A	chr7	22812628	22822852	0	A549-ACE2_0h_Ho2020	4	243.447	Ovary	496.271	Whole_Blood	32.2228
rs2286503	ENSG00000196683.10	TOMM7	Lung	1.99887e-57	-0.73532	-0.797976	-0.674241	0.387379	Cis	5.5	7.38749e-59	chr7	22816987	C	T	chr7	22812628	22822852	0	A549-ACE2_0h_Ho2020	5.5	243.447	Ovary	496.271	Whole_Blood	32.2228
rs2286501	ENSG00000196683.10	TOMM7	Lung	1.35224e-57	-0.770834	-0.831831	-0.705591	0.38835	Cis	4	4.99155e-59	chr7	22817166	G	C	chr7	22812628	22822852	0	A549-ACE2_0h_Ho2020	4	243.447	Ovary	496.271	Whole_Blood	32.2228
rs2286500	ENSG00000196683.10	TOMM7	Lung	4.06083e-10	0.347673	0.268304	0.444576	0.271845	Cis	4	7.93709e-11	chr7	22817185	T	C	chr7	22812628	22822852	0	A549-ACE2_0h_Ho2020	4	243.447	Ovary	496.271	Whole_Blood	32.2228
rs2286499	ENSG00000196683.10	TOMM7	Lung	1.35224e-57	-0.770834	-0.831571	-0.700577	0.38835	Cis	5	4.99155e-59	chr7	22817858	T	C	chr7	22812628	22822852	0	A549-ACE2_0h_Ho2020	5	243.447	Ovary	496.271	Whole_Blood	32.2228
rs2286498	ENSG00000196683.10	TOMM7	Lung	1.35224e-57	-0.770834	-0.828897	-0.703514	0.38835	Cis	5	4.99155e-59	chr7	22817885	T	C	chr7	22812628	22822852	0	A549-ACE2_0h_Ho2020	5	243.447	Ovary	496.271	Whole_Blood	32.2228
rs28617621	ENSG00000196683.10	TOMM7	Lung	2.89863e-10	0.346313	0.261238	0.432932	0.272816	Cis	4.5	5.57326e-11	chr7	22818063	A	G	chr7	22812628	22822852	0	A549-ACE2_0h_Ho2020	4.5	243.447	Ovary	496.271	Whole_Blood	32.2228
rs28660425	ENSG00000196683.10	TOMM7	Lung	1.18418e-09	0.339524	0.258753	0.422585	0.270874	Cis	6	2.34343e-10	chr7	22818532	C	T	chr7	22812628	22822852	0	A549-ACE2_0h_Ho2020	6	243.447	Ovary	496.271	Whole_Blood	32.2228
rs6949233	ENSG00000196683.10	TOMM7	Lung	1.35224e-57	-0.770834	-0.827874	-0.703397	0.38835	Cis	6	4.99155e-59	chr7	22818572	T	G	chr7	22812628	22822852	0	A549-ACE2_0h_Ho2020	6	243.447	Ovary	496.271	Whole_Blood	32.2228
rs10259561	ENSG00000196683.10	TOMM7	Lung	1.35224e-57	-0.770834	-0.831201	-0.705749	0.38835	Cis	3	4.99155e-59	chr7	22819474	G	A	chr7	22812628	22822852	0	A549-ACE2_0h_Ho2020	3	243.447	Ovary	496.271	Whole_Blood	32.2228
rs4722188	ENSG00000196683.10	TOMM7	Lung	1.02129e-65	-0.76573	-0.819449	-0.703438	0.357282	Cis	5.5	3.7376e-67	chr7	22820592	C	G	chr7	22812628	22822852	0	A549-ACE2_0h_Ho2020	5.5	243.447	Ovary	496.271	Whole_Blood	32.2228
rs12532922	ENSG00000196683.10	TOMM7	Lung	2.89863e-10	0.346313	0.269666	0.426349	0.272816	Cis	5.5	5.57326e-11	chr7	22820796	A	G	chr7	22812628	22822852	0	A549-ACE2_0h_Ho2020	5.5	243.447	Ovary	496.271	Whole_Blood	32.2228
rs4722189	ENSG00000196683.10	TOMM7	Lung	4.78077e-70	-0.805513	-0.861507	-0.74737	0.364078	Cis	5.5	1.73882e-71	chr7	22820855	G	A	chr7	22812628	22822852	0	A549-ACE2_0h_Ho2020	5.5	243.447	Ovary	496.271	Whole_Blood	32.2228
rs12532938	ENSG00000196683.10	TOMM7	Lung	4.06083e-10	0.347673	0.27107	0.439501	0.271845	Cis	5.5	7.93709e-11	chr7	22820876	A	C	chr7	22812628	22822852	0	A549-ACE2_0h_Ho2020	5.5	243.447	Ovary	496.271	Whole_Blood	32.2228
rs10224533	ENSG00000196683.10	TOMM7	Lung	1.99145e-10	0.349842	0.263847	0.426785	0.273786	Cis	3	3.79432e-11	chr7	22821522	T	G	chr7	22812628	22822852	0	A549-ACE2_0h_Ho2020	3	243.447	Ovary	496.271	Whole_Blood	32.2228
rs981792	ENSG00000196683.10	TOMM7	Lung	4.0816e-69	-0.797874	-0.854133	-0.742136	0.365049	Cis	5.5	1.4919e-70	chr7	22822020	C	A	chr7	22812628	22822852	0	A549-ACE2_0h_Ho2020	5.5	243.447	Ovary	496.271	Whole_Blood	32.2228
rs35353454	ENSG00000196683.10	TOMM7	Lung	2.89863e-10	0.346313	0.261869	0.426284	0.272816	Cis	5.5	5.57326e-11	chr7	22822120	T	C	chr7	22812628	22822852	0	A549-ACE2_0h_Ho2020	5.5	243.447	Ovary	496.271	Whole_Blood	32.2228
rs2270108	ENSG00000196683.10	TOMM7	Lung	4.78077e-70	-0.805513	-0.858288	-0.741676	0.364078	Cis	5.5	1.73882e-71	chr7	22822512	A	C	chr7	22812628	22822852	0	A549-ACE2_0h_Ho2020	5.5	243.447	Ovary	496.271	Whole_Blood	32.2228
rs2270107	ENSG00000196683.10	TOMM7	Lung	4.78077e-70	-0.805513	-0.862588	-0.749221	0.364078	Cis	5	1.73882e-71	chr7	22822564	G	A	chr7	22812628	22822852	0	A549-ACE2_0h_Ho2020	5	243.447	Ovary	496.271	Whole_Blood	32.2228
rs2270105	ENSG00000196683.10	TOMM7	Lung	4.78077e-70	-0.805513	-0.856411	-0.749807	0.364078	Cis	5	1.73882e-71	chr7	22822848	G	A	chr7	22812628	22822852	0	A549-ACE2_0h_Ho2020	5	243.447	Ovary	496.271	Whole_Blood	32.2228
rs2270103	ENSG00000196683.10	TOMM7	Lung	4.78077e-70	-0.805513	-0.864554	-0.74737	0.364078	Cis	5.5	1.73882e-71	chr7	22823103	C	T	chr7	22812628	22822852	251	A549-ACE2_0h_Ho2020	5.5	243.447	Ovary	496.271	Whole_Blood	32.2228
rs10276099	ENSG00000196683.10	TOMM7	Lung	4.78077e-70	-0.805513	-0.856823	-0.746418	0.364078	Cis	4	1.73882e-71	chr7	22823331	G	A	chr7	22812628	22822852	479	A549-ACE2_0h_Ho2020	4	243.447	Ovary	496.271	Whole_Blood	32.2228
rs10279864	ENSG00000196683.10	TOMM7	Lung	5.8366e-10	0.343318	0.25885	0.425469	0.272816	Cis	1.5	1.14554e-10	chr7	22824205	C	G	chr7	22812628	22822852	1353	A549-ACE2_0h_Ho2020	1.5	243.447	Ovary	496.271	Whole_Blood	32.2228
rs10254365	ENSG00000196683.10	TOMM7	Lung	5.8366e-10	0.343318	0.266614	0.42694	0.272816	Cis	1	1.14554e-10	chr7	22825135	A	T	chr7	22812628	22822852	2283	A549-ACE2_0h_Ho2020	1	243.447	Ovary	496.271	Whole_Blood	32.2228
rs13240023	ENSG00000196683.10	TOMM7	Lung	1.67976e-09	0.335164	0.249271	0.420442	0.271845	Cis	3	3.3416e-10	chr7	22827874	C	A	chr7	22812628	22822852	5022	A549-ACE2_0h_Ho2020	3	243.447	Ovary	496.271	Whole_Blood	32.2228
rs9691076	ENSG00000196683.10	TOMM7	Lung	1.67976e-09	0.335164	0.253056	0.431153	0.271845	Cis	4	3.3416e-10	chr7	22829742	A	C	chr7	22812628	22822852	6890	A549-ACE2_0h_Ho2020	4	243.447	Ovary	496.271	Whole_Blood	32.2228
rs71520387	ENSG00000196683.10	TOMM7	Lung	1.18559e-09	0.333914	0.251921	0.420625	0.272816	Cis	4	2.34997e-10	chr7	22830057	C	A	chr7	22812628	22822852	7205	A549-ACE2_0h_Ho2020	4	243.447	Ovary	496.271	Whole_Blood	32.2228
rs10224419	ENSG00000196683.10	TOMM7	Lung	1.18559e-09	0.333914	0.254879	0.425589	0.272816	Cis	2.5	2.34997e-10	chr7	22830397	G	A	chr7	22812628	22822852	7545	A549-ACE2_0h_Ho2020	2.5	243.447	Ovary	496.271	Whole_Blood	32.2228
rs10224244	ENSG00000196683.10	TOMM7	Lung	1.18559e-09	0.333914	0.252875	0.416022	0.272816	Cis	2.5	2.34997e-10	chr7	22830455	C	A	chr7	22812628	22822852	7603	A549-ACE2_0h_Ho2020	2.5	243.447	Ovary	496.271	Whole_Blood	32.2228
rs10253651	ENSG00000196683.10	TOMM7	Lung	3.32962e-08	0.30903	0.224807	0.39534	0.282524	Cis	2.5	6.88551e-09	chr7	22830564	A	G	chr7	22812628	22822852	7712	A549-ACE2_0h_Ho2020	2.5	243.447	Ovary	496.271	Whole_Blood	32.2228
rs10239974	ENSG00000196683.10	TOMM7	Lung	1.18559e-09	0.333914	0.257914	0.418784	0.272816	Cis	2.5	2.34997e-10	chr7	22830609	T	C	chr7	22812628	22822852	7757	A549-ACE2_0h_Ho2020	2.5	243.447	Ovary	496.271	Whole_Blood	32.2228
rs11761205	ENSG00000196683.10	TOMM7	Lung	1.18559e-09	0.333914	0.254929	0.42281	0.272816	Cis	2	2.34997e-10	chr7	22831202	C	T	chr7	22812628	22822852	8350	A549-ACE2_0h_Ho2020	2	243.447	Ovary	496.271	Whole_Blood	32.2228
rs13224898	ENSG00000196683.10	TOMM7	Lung	1.18559e-09	0.333914	0.255743	0.426164	0.272816	Cis	2	2.34997e-10	chr7	22831370	C	T	chr7	22812628	22822852	8518	A549-ACE2_0h_Ho2020	2	243.447	Ovary	496.271	Whole_Blood	32.2228
rs28526185	ENSG00000196683.10	TOMM7	Lung	1.67976e-09	0.335164	0.250074	0.427967	0.271845	Cis	2	3.34159e-10	chr7	22831699	T	C	chr7	22812628	22822852	8847	A549-ACE2_0h_Ho2020	2	243.447	Ovary	496.271	Whole_Blood	32.2228
rs1880239	ENSG00000196683.10	TOMM7	Lung	5.1579e-33	-0.643566	-0.712789	-0.535764	0.240777	Cis	2	2.30711e-34	chr7	22832065	C	A	chr7	22812628	22822852	9213	A549-ACE2_0h_Ho2020	2	243.447	Ovary	496.271	Whole_Blood	32.2228
rs1029740	ENSG00000196683.10	TOMM7	Lung	4.38603e-53	-0.716699	-0.779525	-0.65182	0.383495	Cis	3.5	1.62893e-54	chr7	22833967	C	A	chr7	22812628	22822852	11115	A549-ACE2_0h_Ho2020	3.5	243.447	Ovary	496.271	Whole_Blood	32.2228
rs1029738	ENSG00000196683.10	TOMM7	Lung	1.18559e-09	0.333914	0.258144	0.422619	0.272816	Cis	1.5	2.34997e-10	chr7	22834428	C	A	chr7	22812628	22822852	11576	A549-ACE2_0h_Ho2020	1.5	243.447	Ovary	496.271	Whole_Blood	32.2228
rs17724311	ENSG00000196683.10	TOMM7	Lung	6.33349e-51	-0.71092	-0.765498	-0.632655	0.385437	Cis	2.5	2.41515e-52	chr7	22837174	G	C	chr7	22812628	22822852	14322	A549-ACE2_0h_Ho2020	2.5	243.447	Ovary	496.271	Whole_Blood	32.2228
rs12535331	ENSG00000196683.10	TOMM7	Lung	1.54045e-09	0.330319	0.242055	0.405584	0.274757	Cis	1.5	3.0617e-10	chr7	22838485	T	G	chr7	22812628	22822852	15633	A549-ACE2_0h_Ho2020	1.5	243.447	Ovary	496.271	Whole_Blood	32.2228
rs11767419	ENSG00000196683.10	TOMM7	Lung	7.70553e-10	0.335009	0.238306	0.408387	0.274757	Cis	1	1.51653e-10	chr7	22839364	T	G	chr7	22812628	22822852	16512	A549-ACE2_0h_Ho2020	1	243.447	Ovary	496.271	Whole_Blood	32.2228
rs9639444	ENSG00000196683.10	TOMM7	Lung	2.1949e-14	-0.390014	-0.46108	-0.305675	0.400778	Cis	1	3.48579e-15	chr7	22854373	A	C	chr7	22812628	22822852	31521	A549-ACE2_0h_Ho2020	1	243.447	Ovary	496.271	Whole_Blood	32.2228
rs35322907	ENSG00000226329.2	AC005682.6	Lung	0.00922158	-0.201854	-0.340867	-0.0623216	0.303883	Cis	2	0.00355522	chr7	22806592	T	G	chr7	22863874	22881350	57282	A549-ACE2_0h_Ho2020	2	1.413	Artery_Tibial	3.64312	Brain_Cerebellar_Hemisphere	0.0223727
rs36021981	ENSG00000226329.2	AC005682.6	Lung	0.00922218	-0.212801	-0.344423	-0.0577648	0.303883	Cis	1	0.00355605	chr7	22807326	C	CCT	chr7	22863874	22881350	56548	A549-ACE2_0h_Ho2020	1	1.413	Artery_Tibial	3.64312	Brain_Cerebellar_Hemisphere	0.0223727
rs10224533	ENSG00000226329.2	AC005682.6	Lung	0.00026562	-0.306431	-0.455123	-0.161736	0.273786	Cis	1.5	8.96e-05	chr7	22821522	T	G	chr7	22863874	22881350	42352	A549-ACE2_0h_Ho2020	1.5	1.413	Artery_Tibial	3.64312	Brain_Cerebellar_Hemisphere	0.0223727
rs2270107	ENSG00000226329.2	AC005682.6	Lung	9.18087e-05	0.334763	0.206822	0.4666	0.364078	Cis	2	3.00692e-05	chr7	22822564	G	A	chr7	22863874	22881350	41310	A549-ACE2_0h_Ho2020	2	1.413	Artery_Tibial	3.64312	Brain_Cerebellar_Hemisphere	0.0223727
rs2270105	ENSG00000226329.2	AC005682.6	Lung	9.18087e-05	0.334763	0.205088	0.467899	0.364078	Cis	2	3.00692e-05	chr7	22822848	G	A	chr7	22863874	22881350	41026	A549-ACE2_0h_Ho2020	2	1.413	Artery_Tibial	3.64312	Brain_Cerebellar_Hemisphere	0.0223727
rs10276099	ENSG00000226329.2	AC005682.6	Lung	9.18087e-05	0.334763	0.191615	0.445957	0.364078	Cis	1.5	3.00692e-05	chr7	22823331	G	A	chr7	22863874	22881350	40543	A549-ACE2_0h_Ho2020	1.5	1.413	Artery_Tibial	3.64312	Brain_Cerebellar_Hemisphere	0.0223727
rs73080314	ENSG00000226329.2	AC005682.6	Lung	0.00016567	-0.314702	-0.458729	-0.155946	0.271845	Cis	2	5.51434e-05	chr7	22831127	A	G	chr7	22863874	22881350	32747	A549-ACE2_0h_Ho2020	2	1.413	Artery_Tibial	3.64312	Brain_Cerebellar_Hemisphere	0.0223727
rs1029738	ENSG00000226329.2	AC005682.6	Lung	0.000208203	-0.303997	-0.453379	-0.167063	0.272816	Cis	2.5	6.97522e-05	chr7	22834428	C	A	chr7	22863874	22881350	29446	A549-ACE2_0h_Ho2020	2.5	1.413	Artery_Tibial	3.64312	Brain_Cerebellar_Hemisphere	0.0223727
rs12535331	ENSG00000226329.2	AC005682.6	Lung	0.000252781	-0.305594	-0.45313	-0.16156	0.274757	Cis	2	8.51436e-05	chr7	22838485	T	G	chr7	22863874	22881350	25389	A549-ACE2_0h_Ho2020	2	1.413	Artery_Tibial	3.64312	Brain_Cerebellar_Hemisphere	0.0223727
rs10256628	ENSG00000226329.2	AC005682.6	Lung	0.000288786	-0.307344	-0.454713	-0.159969	0.272816	Cis	1.5	9.75581e-05	chr7	22843640	G	C	chr7	22863874	22881350	20234	A549-ACE2_0h_Ho2020	1.5	1.413	Artery_Tibial	3.64312	Brain_Cerebellar_Hemisphere	0.0223727
rs9639444	ENSG00000226329.2	AC005682.6	Lung	2.46871e-13	0.603664	0.480834	0.717391	0.400778	Cis	1	4.21955e-14	chr7	22854373	A	C	chr7	22863874	22881350	9501	A549-ACE2_0h_Ho2020	1	1.413	Artery_Tibial	3.64312	Brain_Cerebellar_Hemisphere	0.0223727
rs717624	ENSG00000226329.2	AC005682.6	Lung	6.15819e-13	0.592478	0.461572	0.715172	0.402913	Cis	3	1.07093e-13	chr7	22854868	T	C	chr7	22863874	22881350	9006	A549-ACE2_0h_Ho2020	3	1.413	Artery_Tibial	3.64312	Brain_Cerebellar_Hemisphere	0.0223727
rs3757447	ENSG00000226329.2	AC005682.6	Lung	8.13708e-13	0.594699	0.459568	0.708478	0.399029	Cis	3	1.41543e-13	chr7	22855116	A	T	chr7	22863874	22881350	8758	A549-ACE2_0h_Ho2020	3	1.413	Artery_Tibial	3.64312	Brain_Cerebellar_Hemisphere	0.0223727
rs1608553	ENSG00000226329.2	AC005682.6	Lung	8.95513e-13	0.596948	0.477533	0.738987	0.394175	Cis	2.5	1.55854e-13	chr7	22856612	G	C	chr7	22863874	22881350	7262	A549-ACE2_0h_Ho2020	2.5	1.413	Artery_Tibial	3.64312	Brain_Cerebellar_Hemisphere	0.0223727
rs1916817	ENSG00000226329.2	AC005682.6	Lung	2.16668e-12	0.581444	0.43198	0.703523	0.395146	Cis	1	3.78653e-13	chr7	22857459	A	T	chr7	22863874	22881350	6415	A549-ACE2_0h_Ho2020	1	1.413	Artery_Tibial	3.64312	Brain_Cerebellar_Hemisphere	0.0223727
rs2286509	ENSG00000228649.8	AC005682.5	Lung	1.02106e-10	-0.607779	-0.740367	-0.460936	0.271845	Cis	1	1.92974e-11	chr7	22814832	T	C	chr7	22854178	22861579	39346	A549-ACE2_0h_Ho2020	1	2.53374	Fallopian_Tube	6.28011	Brain_Cerebellar_Hemisphere	0.0249822
rs13240023	ENSG00000228649.8	AC005682.5	Lung	1.12258e-10	-0.608639	-0.745182	-0.468829	0.271845	Cis	2	2.12414e-11	chr7	22827874	C	A	chr7	22854178	22861579	26304	A549-ACE2_0h_Ho2020	2	2.53374	Fallopian_Tube	6.28011	Brain_Cerebellar_Hemisphere	0.0249822
rs10224419	ENSG00000228649.8	AC005682.5	Lung	1.14447e-10	-0.603946	-0.739217	-0.457263	0.272816	Cis	1	2.16712e-11	chr7	22830397	G	A	chr7	22854178	22861579	23781	A549-ACE2_0h_Ho2020	1	2.53374	Fallopian_Tube	6.28011	Brain_Cerebellar_Hemisphere	0.0249822
rs10224244	ENSG00000228649.8	AC005682.5	Lung	1.14447e-10	-0.603946	-0.740596	-0.468089	0.272816	Cis	1	2.16712e-11	chr7	22830455	C	A	chr7	22854178	22861579	23723	A549-ACE2_0h_Ho2020	1	2.53374	Fallopian_Tube	6.28011	Brain_Cerebellar_Hemisphere	0.0249822
rs10253651	ENSG00000228649.8	AC005682.5	Lung	2.07722e-11	-0.611083	-0.736956	-0.473644	0.282524	Cis	1	3.72216e-12	chr7	22830564	A	G	chr7	22854178	22861579	23614	A549-ACE2_0h_Ho2020	1	2.53374	Fallopian_Tube	6.28011	Brain_Cerebellar_Hemisphere	0.0249822
rs10239974	ENSG00000228649.8	AC005682.5	Lung	1.14447e-10	-0.603946	-0.732751	-0.472911	0.272816	Cis	1	2.16712e-11	chr7	22830609	T	C	chr7	22854178	22861579	23569	A549-ACE2_0h_Ho2020	1	2.53374	Fallopian_Tube	6.28011	Brain_Cerebellar_Hemisphere	0.0249822
rs9639444	ENSG00000228649.8	AC005682.5	Lung	7.54398e-26	0.849808	0.729601	0.984099	0.400778	Cis	2	1.02868e-26	chr7	22854373	A	C	chr7	22854178	22861579	0	A549-ACE2_0h_Ho2020	2	2.53374	Fallopian_Tube	6.28011	Brain_Cerebellar_Hemisphere	0.0249822
rs717624	ENSG00000228649.8	AC005682.5	Lung	1.30484e-25	0.841795	0.72041	0.990166	0.402913	Cis	3	1.78102e-26	chr7	22854868	T	C	chr7	22854178	22861579	0	A549-ACE2_0h_Ho2020	3	2.53374	Fallopian_Tube	6.28011	Brain_Cerebellar_Hemisphere	0.0249822
rs3757447	ENSG00000228649.8	AC005682.5	Lung	1.52813e-25	0.844982	0.712561	0.988322	0.399029	Cis	3	2.08649e-26	chr7	22855116	A	T	chr7	22854178	22861579	0	A549-ACE2_0h_Ho2020	3	2.53374	Fallopian_Tube	6.28011	Brain_Cerebellar_Hemisphere	0.0249822
rs1608553	ENSG00000228649.8	AC005682.5	Lung	1.87035e-24	0.838019	0.6976	0.967808	0.394175	Cis	2	2.56979e-25	chr7	22856612	G	C	chr7	22854178	22861579	0	A549-ACE2_0h_Ho2020	2	2.53374	Fallopian_Tube	6.28011	Brain_Cerebellar_Hemisphere	0.0249822
rs1916817	ENSG00000228649.8	AC005682.5	Lung	3.55726e-24	0.833714	0.700974	0.962739	0.395146	Cis	1.5	4.89559e-25	chr7	22857459	A	T	chr7	22854178	22861579	0	A549-ACE2_0h_Ho2020	1.5	2.53374	Fallopian_Tube	6.28011	Brain_Cerebellar_Hemisphere	0.0249822
rs9691076	ENSG00000156928.4	MALSU1	Lung	0.0194195	-0.110618	-0.197277	-0.0318053	0.271845	Cis	1	0.00778695	chr7	22829742	A	C	chr7	23298739	23310208	468997	A549-ACE2_0h_Ho2020	1	18.375	Cells_EBV-transformed_lymphocytes	32.1899	Whole_Blood	6.24999
rs71520387	ENSG00000156928.4	MALSU1	Lung	0.0276312	-0.103691	-0.193366	-0.0212434	0.272816	Cis	1	0.0115279	chr7	22830057	C	A	chr7	23298739	23310208	468682	A549-ACE2_0h_Ho2020	1	18.375	Cells_EBV-transformed_lymphocytes	32.1899	Whole_Blood	6.24999
rs1179607	ENSG00000127946.16	HIP1	Lung	1.46352e-11	0.433411	0.33108	0.529278	0.499029	Cis	4.5	2.61388e-12	chr7	75615823	T	C	chr7	75533300	75738962	0	A549-ACE2_0h_Ho2020	4.5	38.7718	Artery_Tibial	50.2188	Pancreas	2.45697
rs1186222	ENSG00000127946.16	HIP1	Lung	1.1459e-14	0.467869	0.364001	0.54725	0.483495	Cis	9.5	1.81206e-15	chr7	75618011	C	T	chr7	75533300	75738962	0	A549-ACE2_0h_Ho2020	9.5	38.7718	Artery_Tibial	50.2188	Pancreas	2.45697
rs2091751	ENSG00000127946.16	HIP1	Lung	0.0001761	0.267787	0.151477	0.374595	0.250485	Cis	9.5	5.87106e-05	chr7	75618201	G	A	chr7	75533300	75738962	0	A549-ACE2_0h_Ho2020	9.5	38.7718	Artery_Tibial	50.2188	Pancreas	2.45697
rs757360	ENSG00000127946.16	HIP1	Lung	5.7428e-14	0.452881	0.358204	0.538206	0.466019	Cis	9.5	9.28376e-15	chr7	75618206	A	G	chr7	75533300	75738962	0	A549-ACE2_0h_Ho2020	9.5	38.7718	Artery_Tibial	50.2188	Pancreas	2.45697
rs77936510	ENSG00000127946.16	HIP1	Lung	3.96588e-05	0.286301	0.165167	0.399734	0.245631	Cis	11.5	1.27077e-05	chr7	75619661	T	C	chr7	75533300	75738962	0	A549-ACE2_0h_Ho2020	11.5	38.7718	Artery_Tibial	50.2188	Pancreas	2.45697
rs138089196	ENSG00000127946.16	HIP1	Lung	0.0001761	0.267787	0.163704	0.391035	0.250485	Cis	10.5	5.87106e-05	chr7	75621312	AGAGCCG	A	chr7	75533300	75738962	0	A549-ACE2_0h_Ho2020	10.5	38.7718	Artery_Tibial	50.2188	Pancreas	2.45697
rs62475460	ENSG00000127946.16	HIP1	Lung	3.96588e-05	0.286301	0.16216	0.399253	0.245631	Cis	9	1.27077e-05	chr7	75622498	C	T	chr7	75533300	75738962	0	A549-ACE2_0h_Ho2020	9	38.7718	Artery_Tibial	50.2188	Pancreas	2.45697
rs1179620	ENSG00000127946.16	HIP1	Lung	5.7428e-14	0.452881	0.364042	0.542274	0.466019	Cis	11	9.28376e-15	chr7	75623396	T	C	chr7	75533300	75738962	0	A549-ACE2_0h_Ho2020	11	38.7718	Artery_Tibial	50.2188	Pancreas	2.45697
rs1179622	ENSG00000127946.16	HIP1	Lung	2.64339e-12	0.429942	0.335808	0.536336	0.466019	Cis	10	4.628e-13	chr7	75624854	T	C	chr7	75533300	75738962	0	A549-ACE2_0h_Ho2020	10	38.7718	Artery_Tibial	50.2188	Pancreas	2.45697
rs1179623	ENSG00000127946.16	HIP1	Lung	1.00519e-12	0.440726	0.351015	0.533892	0.466019	Cis	17	1.75078e-13	chr7	75625516	G	C	chr7	75533300	75738962	0	A549-ACE2_0h_Ho2020	17	38.7718	Artery_Tibial	50.2188	Pancreas	2.45697
rs12540152	ENSG00000127946.16	HIP1	Lung	0.000378742	0.255693	0.139689	0.370672	0.240777	Cis	16.5	0.0001287	chr7	75625851	G	A	chr7	75533300	75738962	0	A549-ACE2_0h_Ho2020	16.5	38.7718	Artery_Tibial	50.2188	Pancreas	2.45697
rs1179624	ENSG00000127946.16	HIP1	Lung	0.000660057	0.258604	0.140666	0.382401	0.290291	Cis	16.5	0.000228528	chr7	75625897	C	T	chr7	75533300	75738962	0	A549-ACE2_0h_Ho2020	16.5	38.7718	Artery_Tibial	50.2188	Pancreas	2.45697
rs1179625	ENSG00000127946.16	HIP1	Lung	2.28472e-12	0.43068	0.32788	0.521827	0.471845	Cis	16.5	3.99798e-13	chr7	75626173	A	G	chr7	75533300	75738962	0	A549-ACE2_0h_Ho2020	16.5	38.7718	Artery_Tibial	50.2188	Pancreas	2.45697
rs1018945	ENSG00000127946.16	HIP1	Lung	1.00519e-12	0.440726	0.342111	0.534718	0.466019	Cis	12	1.75078e-13	chr7	75626430	G	C	chr7	75533300	75738962	0	A549-ACE2_0h_Ho2020	12	38.7718	Artery_Tibial	50.2188	Pancreas	2.45697
rs12539806	ENSG00000127946.16	HIP1	Lung	0.000509093	0.253988	0.146569	0.374065	0.238835	Cis	10.5	0.000173984	chr7	75627972	C	A	chr7	75533300	75738962	0	A549-ACE2_0h_Ho2020	10.5	38.7718	Artery_Tibial	50.2188	Pancreas	2.45697
rs1183821	ENSG00000127946.16	HIP1	Lung	2.28472e-12	0.43068	0.333769	0.51678	0.471845	Cis	19.5	3.99796e-13	chr7	75629670	A	G	chr7	75533300	75738962	0	A549-ACE2_0h_Ho2020	19.5	38.7718	Artery_Tibial	50.2188	Pancreas	2.45697
rs34160770	ENSG00000127946.16	HIP1	Lung	0.000491675	0.260308	0.143938	0.388896	0.242718	Cis	8	0.000167675	chr7	75629924	C	T	chr7	75533300	75738962	0	A549-ACE2_0h_Ho2020	8	38.7718	Artery_Tibial	50.2188	Pancreas	2.45697
rs35887080	ENSG00000127946.16	HIP1	Lung	0.000688321	0.256002	0.142028	0.375769	0.22233	Cis	23	0.000238376	chr7	75631674	T	C	chr7	75533300	75738962	0	A549-ACE2_0h_Ho2020	23	38.7718	Artery_Tibial	50.2188	Pancreas	2.45697
rs1179629	ENSG00000127946.16	HIP1	Lung	5.58426e-12	0.415818	0.310317	0.515219	0.476699	Cis	5.5	9.84745e-13	chr7	75633295	G	T	chr7	75533300	75738962	0	A549-ACE2_0h_Ho2020	5.5	38.7718	Artery_Tibial	50.2188	Pancreas	2.45697
rs1179630	ENSG00000127946.16	HIP1	Lung	4.46629e-12	0.414913	0.316853	0.505319	0.479612	Cis	2.5	7.86186e-13	chr7	75633366	T	C	chr7	75533300	75738962	0	A549-ACE2_0h_Ho2020	2.5	38.7718	Artery_Tibial	50.2188	Pancreas	2.45697
rs62475464	ENSG00000127946.16	HIP1	Lung	6.59328e-05	0.296647	0.18639	0.421429	0.219417	Cis	11.5	2.13798e-05	chr7	75633879	G	A	chr7	75533300	75738962	0	A549-ACE2_0h_Ho2020	11.5	38.7718	Artery_Tibial	50.2188	Pancreas	2.45697
rs4731227	ENSG00000127946.16	HIP1	Lung	1.04142e-10	0.390726	0.280771	0.481991	0.324272	Cis	10	1.96917e-11	chr7	75634382	C	T	chr7	75533300	75738962	0	A549-ACE2_0h_Ho2020	10	38.7718	Artery_Tibial	50.2188	Pancreas	2.45697
rs12534422	ENSG00000127946.16	HIP1	Lung	1.04142e-10	0.390726	0.290946	0.486008	0.324272	Cis	10	1.96917e-11	chr7	75634474	C	T	chr7	75533300	75738962	0	A549-ACE2_0h_Ho2020	10	38.7718	Artery_Tibial	50.2188	Pancreas	2.45697
rs4731229	ENSG00000127946.16	HIP1	Lung	5.95065e-11	0.391566	0.276088	0.481744	0.32233	Cis	18.5	1.11173e-11	chr7	75634932	A	C	chr7	75533300	75738962	0	A549-ACE2_0h_Ho2020	18.5	38.7718	Artery_Tibial	50.2188	Pancreas	2.45697
rs1179633	ENSG00000127946.16	HIP1	Lung	4.46629e-12	0.414913	0.313415	0.504216	0.479612	Cis	18.5	7.86186e-13	chr7	75635026	A	G	chr7	75533300	75738962	0	A549-ACE2_0h_Ho2020	18.5	38.7718	Artery_Tibial	50.2188	Pancreas	2.45697
rs4731230	ENSG00000127946.16	HIP1	Lung	1.41029e-10	0.384154	0.268801	0.47317	0.339494	Cis	18.5	2.67365e-11	chr7	75635111	C	T	chr7	75533300	75738962	0	A549-ACE2_0h_Ho2020	18.5	38.7718	Artery_Tibial	50.2188	Pancreas	2.45697
rs4731231	ENSG00000127946.16	HIP1	Lung	6.59328e-05	0.296647	0.183308	0.404204	0.219417	Cis	18.5	2.13798e-05	chr7	75635145	A	G	chr7	75533300	75738962	0	A549-ACE2_0h_Ho2020	18.5	38.7718	Artery_Tibial	50.2188	Pancreas	2.45697
rs4731232	ENSG00000127946.16	HIP1	Lung	6.59328e-05	0.296647	0.173417	0.40836	0.219417	Cis	4	2.13798e-05	chr7	75635447	G	A	chr7	75533300	75738962	0	A549-ACE2_0h_Ho2020	4	38.7718	Artery_Tibial	50.2188	Pancreas	2.45697
rs35634249	ENSG00000127946.16	HIP1	Lung	6.15688e-05	0.297798	0.173728	0.409454	0.218447	Cis	10	1.99369e-05	chr7	75635564	A	C	chr7	75533300	75738962	0	A549-ACE2_0h_Ho2020	10	38.7718	Artery_Tibial	50.2188	Pancreas	2.45697
rs4731235	ENSG00000127946.16	HIP1	Lung	6.59328e-05	0.296647	0.173435	0.419657	0.219417	Cis	10.5	2.13798e-05	chr7	75635959	C	G	chr7	75533300	75738962	0	A549-ACE2_0h_Ho2020	10.5	38.7718	Artery_Tibial	50.2188	Pancreas	2.45697
rs62475465	ENSG00000127946.16	HIP1	Lung	6.59328e-05	0.296647	0.166024	0.409517	0.219417	Cis	10.5	2.13798e-05	chr7	75636223	C	T	chr7	75533300	75738962	0	A549-ACE2_0h_Ho2020	10.5	38.7718	Artery_Tibial	50.2188	Pancreas	2.45697
rs12536918	ENSG00000127946.16	HIP1	Lung	0.000190433	0.283226	0.162836	0.406728	0.214563	Cis	11	6.36183e-05	chr7	75637381	G	A	chr7	75533300	75738962	0	A549-ACE2_0h_Ho2020	11	38.7718	Artery_Tibial	50.2188	Pancreas	2.45697
rs4731244	ENSG00000127946.16	HIP1	Lung	0.000240598	0.280434	0.162368	0.399823	0.215534	Cis	15.5	8.09748e-05	chr7	75638296	A	G	chr7	75533300	75738962	0	A549-ACE2_0h_Ho2020	15.5	38.7718	Artery_Tibial	50.2188	Pancreas	2.45697
rs35058258	ENSG00000127946.16	HIP1	Lung	1.24232e-11	0.40648	0.310101	0.495889	0.482524	Cis	10.5	2.21825e-12	chr7	75638664	T	TC	chr7	75533300	75738962	0	A549-ACE2_0h_Ho2020	10.5	38.7718	Artery_Tibial	50.2188	Pancreas	2.45697
rs13226566	ENSG00000127946.16	HIP1	Lung	1.24232e-11	0.40648	0.306459	0.499551	0.482524	Cis	3.5	2.21825e-12	chr7	75639467	A	G	chr7	75533300	75738962	0	A549-ACE2_0h_Ho2020	3.5	38.7718	Artery_Tibial	50.2188	Pancreas	2.45697
rs2705788	ENSG00000127946.16	HIP1	Lung	1.24232e-11	0.40648	0.314328	0.502619	0.482524	Cis	14.5	2.21825e-12	chr7	75639845	A	T	chr7	75533300	75738962	0	A549-ACE2_0h_Ho2020	14.5	38.7718	Artery_Tibial	50.2188	Pancreas	2.45697
rs13233152	ENSG00000127946.16	HIP1	Lung	0.00106766	0.238061	0.118653	0.347975	0.220388	Cis	7	0.000373701	chr7	75642737	C	T	chr7	75533300	75738962	0	A549-ACE2_0h_Ho2020	7	38.7718	Artery_Tibial	50.2188	Pancreas	2.45697
rs4731231	ENSG00000122786.19	CALD1	Lung	0.0466836	-0.0723649	-0.147986	0.00652007	0.219417	Trans-intrachromosomal	1	0.0206093	chr7	75635145	A	G	chr7	134744252	134970728	59109107	A549-ACE2_0h_Ho2020	1	198.736	Esophagus_Muscularis	1356.96	Whole_Blood	0.770616
rs4215	ENSG00000146833.15	TRIM4	Lung	1.61306e-25	-0.606881	-0.686252	-0.497383	0.37767	Cis	1.5	2.20317e-26	chr7	99971771	G	A	chr7	99890413	99919600	52171	A549-ACE2_0h_Ho2020	1.5	22.0175	Ovary	43.1182	Heart_Left_Ventricle	3.79509
rs886453	ENSG00000146833.15	TRIM4	Lung	1.47726e-21	-0.575447	-0.666698	-0.480543	0.38835	Cis	1	2.06909e-22	chr7	99990602	G	A	chr7	99890413	99919600	71002	A549-ACE2_0h_Ho2020	1	22.0175	Ovary	43.1182	Heart_Left_Ventricle	3.79509
rs66748925	ENSG00000146833.15	TRIM4	Lung	5.58261e-22	-0.580948	-0.668363	-0.482029	0.38835	Cis	1	7.80652e-23	chr7	99992220	A	G	chr7	99890413	99919600	72620	A549-ACE2_0h_Ho2020	1	22.0175	Ovary	43.1182	Heart_Left_Ventricle	3.79509
rs6974373	ENSG00000146833.15	TRIM4	Lung	5.58261e-22	-0.580948	-0.670666	-0.479534	0.38835	Cis	1	7.80652e-23	chr7	99993270	C	G	chr7	99890413	99919600	73670	A549-ACE2_0h_Ho2020	1	22.0175	Ovary	43.1182	Heart_Left_Ventricle	3.79509
rs56173013	ENSG00000146833.15	TRIM4	Lung	4.86021e-21	-0.557924	-0.650276	-0.463236	0.41165	Cis	1	6.82928e-22	chr7	100002782	A	T	chr7	99890413	99919600	83182	A549-ACE2_0h_Ho2020	1	22.0175	Ovary	43.1182	Heart_Left_Ventricle	3.79509
rs11770546	ENSG00000146833.15	TRIM4	Lung	5.17676e-13	-0.472857	-0.596596	-0.365479	0.350485	Cis	1.5	8.99554e-14	chr7	100007746	G	A	chr7	99890413	99919600	88146	A549-ACE2_0h_Ho2020	1.5	22.0175	Ovary	43.1182	Heart_Left_Ventricle	3.79509
rs4729575	ENSG00000146833.15	TRIM4	Lung	6.6291e-12	-0.527711	-0.673394	-0.431875	0.245631	Cis	1	1.18008e-12	chr7	100089250	G	T	chr7	99890413	99919600	169650	A549-ACE2_0h_Ho2020	1	22.0175	Ovary	43.1182	Heart_Left_Ventricle	3.79509
rs4215	ENSG00000160862.12	AZGP1	Lung	0.041233	0.190068	0.0733541	0.32142	0.37767	Cis	2	0.0180093	chr7	99971771	G	A	chr7	99966720	99976157	0	A549-ACE2_0h_Ho2020	2	6.91794	Minor_Salivary_Gland	2681.84	Cells_EBV-transformed_lymphocytes	0.254027
rs2283017	ENSG00000160862.12	AZGP1	Lung	0.0418011	0.162976	0.0385743	0.293646	0.391262	Cis	1.5	0.0183046	chr7	99977135	A	G	chr7	99966720	99976157	978	A549-ACE2_0h_Ho2020	1.5	6.91794	Minor_Salivary_Gland	2681.84	Cells_EBV-transformed_lymphocytes	0.254027
rs11770546	ENSG00000160862.12	AZGP1	Lung	0.0400959	0.191297	0.0672021	0.315469	0.350485	Cis	1.5	0.0174854	chr7	100007746	G	A	chr7	99966720	99976157	31589	A549-ACE2_0h_Ho2020	1.5	6.91794	Minor_Salivary_Gland	2681.84	Cells_EBV-transformed_lymphocytes	0.254027
rs11770546	ENSG00000106261.16	ZKSCAN1	Lung	0.0372509	-0.0892342	-0.159632	-0.0114996	0.350485	Cis	2.5	0.0161404	chr7	100007746	G	A	chr7	100015572	100041689	7826	A549-ACE2_0h_Ho2020	2.5	22.415	Prostate	44.4726	Whole_Blood	4.08741
rs13243708	ENSG00000106261.16	ZKSCAN1	Lung	0.044236	-0.0881767	-0.159931	-0.0157168	0.351456	Cis	1.5	0.0194608	chr7	100018668	T	C	chr7	100015572	100041689	0	A549-ACE2_0h_Ho2020	1.5	22.415	Prostate	44.4726	Whole_Blood	4.08741
rs35228488	ENSG00000106261.16	ZKSCAN1	Lung	0.0322138	-0.0958297	-0.166219	-0.0239892	0.346304	Cis	10.5	0.0136945	chr7	100020229	G	C	chr7	100015572	100041689	0	A549-ACE2_0h_Ho2020	10.5	22.415	Prostate	44.4726	Whole_Blood	4.08741
rs6963345	ENSG00000106261.16	ZKSCAN1	Lung	0.0246481	-0.0909715	-0.157728	-0.00783747	0.34466	Cis	3	0.0100929	chr7	100020983	G	A	chr7	100015572	100041689	0	A549-ACE2_0h_Ho2020	3	22.415	Prostate	44.4726	Whole_Blood	4.08741
rs12531809	ENSG00000106261.16	ZKSCAN1	Lung	0.0372509	-0.0892342	-0.160427	-0.0226333	0.350485	Cis	8.5	0.0161404	chr7	100022850	G	T	chr7	100015572	100041689	0	A549-ACE2_0h_Ho2020	8.5	22.415	Prostate	44.4726	Whole_Blood	4.08741
rs13238380	ENSG00000106261.16	ZKSCAN1	Lung	0.0372509	-0.0892342	-0.161748	-0.00951104	0.350485	Cis	2.5	0.0161404	chr7	100031438	C	T	chr7	100015572	100041689	0	A549-ACE2_0h_Ho2020	2.5	22.415	Prostate	44.4726	Whole_Blood	4.08741
rs12673441	ENSG00000106261.16	ZKSCAN1	Lung	0.00600147	-0.122475	-0.202251	-0.0368026	0.245631	Cis	1.5	0.00225275	chr7	100072705	A	T	chr7	100015572	100041689	31016	A549-ACE2_0h_Ho2020	1.5	22.415	Prostate	44.4726	Whole_Blood	4.08741
rs4729575	ENSG00000106261.16	ZKSCAN1	Lung	0.0100554	-0.119368	-0.202927	-0.0404649	0.245631	Cis	1.5	0.00389486	chr7	100089250	G	T	chr7	100015572	100041689	47561	A549-ACE2_0h_Ho2020	1.5	22.415	Prostate	44.4726	Whole_Blood	4.08741
rs3841658	ENSG00000106261.16	ZKSCAN1	Lung	0.0208746	-0.106828	-0.188623	-0.0212082	0.243689	Cis	1	0.00844058	chr7	100092644	CTA	C	chr7	100015572	100041689	50955	A549-ACE2_0h_Ho2020	1	22.415	Prostate	44.4726	Whole_Blood	4.08741
rs35228488	ENSG00000196652.11	ZKSCAN5	Lung	0.0105474	-0.156249	-0.26015	-0.0639574	0.346304	Cis	1	0.00409211	chr7	100020229	G	C	chr7	99504651	99534700	485529	A549-ACE2_0h_Ho2020	1	5.61162	Testis	15.6234	Pancreas	1.42791
rs35228488	ENSG00000166529.14	ZSCAN21	Lung	0.00640464	-0.146678	-0.262408	-0.021145	0.346304	Cis	1.5	0.00241046	chr7	100020229	G	C	chr7	100049774	100065038	29545	A549-ACE2_0h_Ho2020	1.5	7.19343	Testis	17.4334	Whole_Blood	1.38765
rs12531809	ENSG00000166529.14	ZSCAN21	Lung	0.00621424	-0.147664	-0.263276	-0.0281884	0.350485	Cis	1.5	0.00233796	chr7	100022850	G	T	chr7	100049774	100065038	26924	A549-ACE2_0h_Ho2020	1.5	7.19343	Testis	17.4334	Whole_Blood	1.38765
rs4729573	ENSG00000166529.14	ZSCAN21	Lung	3.35846e-09	-0.414678	-0.546294	-0.283155	0.273786	Cis	1	6.73118e-10	chr7	100068175	C	T	chr7	100049774	100065038	3137	A549-ACE2_0h_Ho2020	1	7.19343	Testis	17.4334	Whole_Blood	1.38765
rs72615159	ENSG00000166529.14	ZSCAN21	Lung	3.03189e-10	-0.446166	-0.588442	-0.317442	0.245631	Cis	2	5.88214e-11	chr7	100076663	G	A	chr7	100049774	100065038	11625	A549-ACE2_0h_Ho2020	2	7.19343	Testis	17.4334	Whole_Blood	1.38765
rs4729573	ENSG00000166526.16	ZNF3	Lung	0.00526661	-0.162476	-0.256066	-0.0753293	0.273786	Cis	3	0.00195383	chr7	100068175	C	T	chr7	100069972	100082548	1797	A549-ACE2_0h_Ho2020	3	16.0018	Ovary	28.361	Whole_Blood	4.28379
rs12673441	ENSG00000166526.16	ZNF3	Lung	0.0360849	-0.12801	-0.224606	-0.0306246	0.245631	Cis	5.5	0.0155635	chr7	100072705	A	T	chr7	100069972	100082548	0	A549-ACE2_0h_Ho2020	5.5	16.0018	Ovary	28.361	Whole_Blood	4.28379
rs72615159	ENSG00000166526.16	ZNF3	Lung	0.0360849	-0.12801	-0.222892	-0.0307596	0.245631	Cis	3	0.0155635	chr7	100076663	G	A	chr7	100069972	100082548	0	A549-ACE2_0h_Ho2020	3	16.0018	Ovary	28.361	Whole_Blood	4.28379
rs4729575	ENSG00000166526.16	ZNF3	Lung	0.0181484	-0.149675	-0.252177	-0.0491462	0.245631	Cis	2	0.00726527	chr7	100089250	G	T	chr7	100069972	100082548	6702	A549-ACE2_0h_Ho2020	2	16.0018	Ovary	28.361	Whole_Blood	4.28379
rs4729575	ENSG00000221838.9	AP4M1	Lung	5.13002e-09	-0.322875	-0.41558	-0.226459	0.245631	Cis	1.5	1.03514e-09	chr7	100089250	G	T	chr7	100101941	100110345	12691	A549-ACE2_0h_Ho2020	1.5	14.432	Testis	49.2702	Liver	2.48884
rs3841658	ENSG00000221838.9	AP4M1	Lung	5.05744e-09	-0.318613	-0.409616	-0.23848	0.243689	Cis	1.5	1.02026e-09	chr7	100092644	CTA	C	chr7	100101941	100110345	9297	A549-ACE2_0h_Ho2020	1.5	14.432	Testis	49.2702	Liver	2.48884
rs2261360	ENSG00000221838.9	AP4M1	Lung	3.96896e-09	-0.321213	-0.414699	-0.234077	0.242718	Cis	1	7.9727e-10	chr7	100095370	G	T	chr7	100101941	100110345	6571	A549-ACE2_0h_Ho2020	1	14.432	Testis	49.2702	Liver	2.48884
rs12267	ENSG00000221838.9	AP4M1	Lung	3.96896e-09	-0.321213	-0.420041	-0.224167	0.242718	Cis	1	7.9727e-10	chr7	100095455	G	A	chr7	100101941	100110345	6486	A549-ACE2_0h_Ho2020	1	14.432	Testis	49.2702	Liver	2.48884
rs7799946	ENSG00000166997.7	CNPY4	Lung	7.18304e-08	-0.354741	-0.459043	-0.23451	0.226214	Cis	1.5	1.50262e-08	chr7	100122130	G	A	chr7	100119613	100125511	0	A549-ACE2_0h_Ho2020	1.5	12.0171	Cervix_Endocervix	35.1032	Muscle_Skeletal	1.73118
rs12665999	ENSG00000105976.14	MET	Lung	0.000170112	0.209418	0.104383	0.295036	0.333981	Cis	1	5.66372e-05	chr7	116927448	G	A	chr7	116672390	116798386	129062	A549-ACE2_0h_Ho2020	1	9.77375	Nerve_Tibial	21.256	Whole_Blood	0.0261682
rs12666016	ENSG00000105976.14	MET	Lung	0.000127567	0.207039	0.104059	0.295642	0.334951	Cis	1	4.21727e-05	chr7	116927504	G	C	chr7	116672390	116798386	129118	A549-ACE2_0h_Ho2020	1	9.77375	Nerve_Tibial	21.256	Whole_Blood	0.0261682
rs9649395	ENSG00000105976.14	MET	Lung	0.000270373	0.196805	0.112258	0.284698	0.315534	Cis	1	9.12644e-05	chr7	116927595	A	G	chr7	116672390	116798386	129209	A549-ACE2_0h_Ho2020	1	9.77375	Nerve_Tibial	21.256	Whole_Blood	0.0261682
rs9649396	ENSG00000105976.14	MET	Lung	0.000270373	0.196805	0.0998533	0.278906	0.315534	Cis	1	9.12644e-05	chr7	116927598	A	C	chr7	116672390	116798386	129212	A549-ACE2_0h_Ho2020	1	9.77375	Nerve_Tibial	21.256	Whole_Blood	0.0261682
rs9649397	ENSG00000105976.14	MET	Lung	0.000270373	0.196805	0.108592	0.278717	0.315534	Cis	1	9.12644e-05	chr7	116927656	T	G	chr7	116672390	116798386	129270	A549-ACE2_0h_Ho2020	1	9.77375	Nerve_Tibial	21.256	Whole_Blood	0.0261682
rs9649395	ENSG00000198898.13	CAPZA2	Lung	0.0404754	-0.092495	-0.160451	-0.0214988	0.315534	Cis	9	0.0176663	chr7	116927595	A	G	chr7	116811070	116922049	5546	A549-ACE2_0h_Ho2020	9	45.856	Artery_Tibial	72.3695	Pancreas	9.48977
rs9649396	ENSG00000198898.13	CAPZA2	Lung	0.0404754	-0.092495	-0.16514	-0.0257311	0.315534	Cis	9	0.0176663	chr7	116927598	A	C	chr7	116811070	116922049	5549	A549-ACE2_0h_Ho2020	9	45.856	Artery_Tibial	72.3695	Pancreas	9.48977
rs9649397	ENSG00000198898.13	CAPZA2	Lung	0.0404754	-0.092495	-0.160993	-0.0248775	0.315534	Cis	9	0.0176663	chr7	116927656	T	G	chr7	116811070	116922049	5607	A549-ACE2_0h_Ho2020	9	45.856	Artery_Tibial	72.3695	Pancreas	9.48977
rs7803820	ENSG00000198898.13	CAPZA2	Lung	0.0472474	-0.0882945	-0.153735	-0.0179357	0.332039	Cis	4.5	0.020918	chr7	116928812	C	G	chr7	116811070	116922049	6763	A549-ACE2_0h_Ho2020	4.5	45.856	Artery_Tibial	72.3695	Pancreas	9.48977
rs6995041	ENSG00000178538.9	CA8	Lung	0.00157465	-0.371572	-0.513713	-0.201824	0.446602	Cis	3	0.000563042	chr8	60385446	C	G	chr8	60187347	60281412	104034	A549-ACE2_0h_Ho2020	3	2.02077	Brain_Cerebellum	38.1067	Cells_Cultured_fibroblasts	0.0155414
rs6983084	ENSG00000178538.9	CA8	Lung	0.00225254	-0.404418	-0.641791	-0.191048	0.152427	Cis	1.5	0.000816117	chr8	60386738	T	C	chr8	60187347	60281412	105326	A549-ACE2_0h_Ho2020	1.5	2.02077	Brain_Cerebellum	38.1067	Cells_Cultured_fibroblasts	0.0155414
rs6471875	ENSG00000178538.9	CA8	Lung	0.00191357	-0.363554	-0.517903	-0.208026	0.463107	Cis	2.5	0.000687946	chr8	60386969	C	A	chr8	60187347	60281412	105557	A549-ACE2_0h_Ho2020	2.5	2.02077	Brain_Cerebellum	38.1067	Cells_Cultured_fibroblasts	0.0155414
rs10957133	ENSG00000178538.9	CA8	Lung	0.00191357	-0.363554	-0.508009	-0.203365	0.463107	Cis	2.5	0.000687945	chr8	60387951	T	C	chr8	60187347	60281412	106539	A549-ACE2_0h_Ho2020	2.5	2.02077	Brain_Cerebellum	38.1067	Cells_Cultured_fibroblasts	0.0155414
rs16926111	ENSG00000178538.9	CA8	Lung	0.00117949	-0.431147	-0.663044	-0.225872	0.150485	Cis	2.5	0.000413752	chr8	60388175	T	C	chr8	60187347	60281412	106763	A549-ACE2_0h_Ho2020	2.5	2.02077	Brain_Cerebellum	38.1067	Cells_Cultured_fibroblasts	0.0155414
rs6984378	ENSG00000178538.9	CA8	Lung	0.00118173	-0.38249	-0.567649	-0.225673	0.439806	Cis	2	0.000415512	chr8	60390587	G	A	chr8	60187347	60281412	109175	A549-ACE2_0h_Ho2020	2	2.02077	Brain_Cerebellum	38.1067	Cells_Cultured_fibroblasts	0.0155414
rs17814894	ENSG00000178538.9	CA8	Lung	0.00122962	-0.383192	-0.568576	-0.225552	0.431068	Cis	1.5	0.00043378	chr8	60391063	A	G	chr8	60187347	60281412	109651	A549-ACE2_0h_Ho2020	1.5	2.02077	Brain_Cerebellum	38.1067	Cells_Cultured_fibroblasts	0.0155414
rs147353244	ENSG00000178538.9	CA8	Lung	0.00277324	-0.410379	-0.6628	-0.181323	0.14466	Cis	1.5	0.00101379	chr8	60391218	G	GA	chr8	60187347	60281412	109806	A549-ACE2_0h_Ho2020	1.5	2.02077	Brain_Cerebellum	38.1067	Cells_Cultured_fibroblasts	0.0155414
rs16918852	ENSG00000178538.9	CA8	Lung	0.00277324	-0.410379	-0.642877	-0.162859	0.14466	Cis	1.5	0.00101379	chr8	60391224	C	T	chr8	60187347	60281412	109812	A549-ACE2_0h_Ho2020	1.5	2.02077	Brain_Cerebellum	38.1067	Cells_Cultured_fibroblasts	0.0155414
rs7830710	ENSG00000178538.9	CA8	Lung	0.00122962	-0.383192	-0.571905	-0.241647	0.431068	Cis	2.5	0.00043378	chr8	60393598	G	A	chr8	60187347	60281412	112186	A549-ACE2_0h_Ho2020	2.5	2.02077	Brain_Cerebellum	38.1067	Cells_Cultured_fibroblasts	0.0155414
rs11776939	ENSG00000178538.9	CA8	Lung	0.00139252	-0.366729	-0.520613	-0.204675	0.448544	Cis	2	0.000496155	chr8	60394988	C	T	chr8	60187347	60281412	113576	A549-ACE2_0h_Ho2020	2	2.02077	Brain_Cerebellum	38.1067	Cells_Cultured_fibroblasts	0.0155414
rs72648528	ENSG00000178538.9	CA8	Lung	0.0015817	-0.434124	-0.736334	-0.231078	0.159223	Cis	4	0.000565775	chr8	60396215	C	T	chr8	60187347	60281412	114803	A549-ACE2_0h_Ho2020	4	2.02077	Brain_Cerebellum	38.1067	Cells_Cultured_fibroblasts	0.0155414
rs16926133	ENSG00000178538.9	CA8	Lung	0.00230079	-0.417983	-0.687404	-0.212778	0.153398	Cis	1	0.000834222	chr8	60406535	G	A	chr8	60187347	60281412	125123	A549-ACE2_0h_Ho2020	1	2.02077	Brain_Cerebellum	38.1067	Cells_Cultured_fibroblasts	0.0155414
rs16926137	ENSG00000178538.9	CA8	Lung	0.0015817	-0.434124	-0.712082	-0.241111	0.159223	Cis	1.5	0.000565775	chr8	60409156	C	G	chr8	60187347	60281412	127744	A549-ACE2_0h_Ho2020	1.5	2.02077	Brain_Cerebellum	38.1067	Cells_Cultured_fibroblasts	0.0155414
rs4354350	ENSG00000178538.9	CA8	Lung	0.00112864	-0.357906	-0.526907	-0.195089	0.427184	Cis	1.5	0.000395453	chr8	60429152	A	G	chr8	60187347	60281412	147740	A549-ACE2_0h_Ho2020	1.5	2.02077	Brain_Cerebellum	38.1067	Cells_Cultured_fibroblasts	0.0155414
rs28699676	ENSG00000178538.9	CA8	Lung	0.00112864	-0.357906	-0.529603	-0.193089	0.427184	Cis	1.5	0.000395453	chr8	60432219	T	A	chr8	60187347	60281412	150807	A549-ACE2_0h_Ho2020	1.5	2.02077	Brain_Cerebellum	38.1067	Cells_Cultured_fibroblasts	0.0155414
rs58818800	ENSG00000178538.9	CA8	Lung	0.00112864	-0.357906	-0.540003	-0.193481	0.427184	Cis	2	0.000395453	chr8	60446664	G	A	chr8	60187347	60281412	165252	A549-ACE2_0h_Ho2020	2	2.02077	Brain_Cerebellum	38.1067	Cells_Cultured_fibroblasts	0.0155414
rs13265543	ENSG00000178538.9	CA8	Lung	0.00112864	-0.357906	-0.518392	-0.186438	0.427184	Cis	1.5	0.000395453	chr8	60462310	G	A	chr8	60187347	60281412	180898	A549-ACE2_0h_Ho2020	1.5	2.02077	Brain_Cerebellum	38.1067	Cells_Cultured_fibroblasts	0.0155414
rs7839516	ENSG00000178538.9	CA8	Lung	0.00112864	-0.357906	-0.516786	-0.167664	0.427184	Cis	1	0.000395453	chr8	60473974	T	C	chr8	60187347	60281412	192562	A549-ACE2_0h_Ho2020	1	2.02077	Brain_Cerebellum	38.1067	Cells_Cultured_fibroblasts	0.0155414
rs11995549	ENSG00000178538.9	CA8	Lung	0.00158838	-0.350836	-0.520303	-0.184831	0.424272	Cis	1.5	0.000568367	chr8	60503367	G	A	chr8	60187347	60281412	221955	A549-ACE2_0h_Ho2020	1.5	2.02077	Brain_Cerebellum	38.1067	Cells_Cultured_fibroblasts	0.0155414
rs2875974	ENSG00000178538.9	CA8	Lung	0.00126302	-0.390091	-0.547027	-0.215912	0.445631	Cis	1.5	0.000445793	chr8	60507169	G	A	chr8	60187347	60281412	225757	A549-ACE2_0h_Ho2020	1.5	2.02077	Brain_Cerebellum	38.1067	Cells_Cultured_fibroblasts	0.0155414
rs13257359	ENSG00000178538.9	CA8	Lung	0.00164132	-0.370401	-0.511488	-0.219035	0.471845	Cis	1	0.00058814	chr8	60549736	G	C	chr8	60187347	60281412	268324	A549-ACE2_0h_Ho2020	1	2.02077	Brain_Cerebellum	38.1067	Cells_Cultured_fibroblasts	0.0155414
rs10957147	ENSG00000178538.9	CA8	Lung	0.00164132	-0.370401	-0.518696	-0.211602	0.471845	Cis	1	0.00058814	chr8	60587843	G	A	chr8	60187347	60281412	306431	A549-ACE2_0h_Ho2020	1	2.02077	Brain_Cerebellum	38.1067	Cells_Cultured_fibroblasts	0.0155414
rs595255	ENSG00000178538.9	CA8	Lung	0.00164132	-0.370401	-0.506785	-0.206838	0.471845	Cis	1	0.000588141	chr8	60610351	C	T	chr8	60187347	60281412	328939	A549-ACE2_0h_Ho2020	1	2.02077	Brain_Cerebellum	38.1067	Cells_Cultured_fibroblasts	0.0155414
rs660865	ENSG00000178538.9	CA8	Lung	0.00583126	-0.371803	-0.552689	-0.186301	0.419355	Cis	1	0.00218597	chr8	60619154	A	T	chr8	60187347	60281412	337742	A549-ACE2_0h_Ho2020	1	2.02077	Brain_Cerebellum	38.1067	Cells_Cultured_fibroblasts	0.0155414
rs652422	ENSG00000178538.9	CA8	Lung	0.00189437	-0.366709	-0.509429	-0.212866	0.475728	Cis	1.5	0.000680529	chr8	60623150	G	C	chr8	60187347	60281412	341738	A549-ACE2_0h_Ho2020	1.5	2.02077	Brain_Cerebellum	38.1067	Cells_Cultured_fibroblasts	0.0155414
rs659118	ENSG00000178538.9	CA8	Lung	0.00186353	-0.379201	-0.589668	-0.242837	0.434951	Cis	1.5	0.000669113	chr8	60633716	A	G	chr8	60187347	60281412	352304	A549-ACE2_0h_Ho2020	1.5	2.02077	Brain_Cerebellum	38.1067	Cells_Cultured_fibroblasts	0.0155414
rs6995041	ENSG00000251396.6	LINC01301	Lung	0.00024012	-0.429572	-0.605125	-0.253253	0.446602	Cis	7	8.08031e-05	chr8	60385446	C	G	chr8	60384588	60516795	0	A549-ACE2_0h_Ho2020	7	0.188175	Testis	1.54939	Pancreas	0.0588264
rs6471875	ENSG00000251396.6	LINC01301	Lung	0.000424768	-0.411737	-0.580039	-0.240402	0.463107	Cis	6	0.000144666	chr8	60386969	C	A	chr8	60384588	60516795	0	A549-ACE2_0h_Ho2020	6	0.188175	Testis	1.54939	Pancreas	0.0588264
rs10957133	ENSG00000251396.6	LINC01301	Lung	0.000424768	-0.411737	-0.577415	-0.243425	0.463107	Cis	7	0.000144666	chr8	60387951	T	C	chr8	60384588	60516795	0	A549-ACE2_0h_Ho2020	7	0.188175	Testis	1.54939	Pancreas	0.0588264
rs6984378	ENSG00000251396.6	LINC01301	Lung	0.000113184	-0.4407	-0.628443	-0.265692	0.439806	Cis	7	3.73001e-05	chr8	60390587	G	A	chr8	60384588	60516795	0	A549-ACE2_0h_Ho2020	7	0.188175	Testis	1.54939	Pancreas	0.0588264
rs17814894	ENSG00000251396.6	LINC01301	Lung	5.6304e-05	-0.451386	-0.6308	-0.27989	0.431068	Cis	4	1.82143e-05	chr8	60391063	A	G	chr8	60384588	60516795	0	A549-ACE2_0h_Ho2020	4	0.188175	Testis	1.54939	Pancreas	0.0588264
rs7830710	ENSG00000251396.6	LINC01301	Lung	5.6304e-05	-0.451386	-0.618095	-0.264129	0.431068	Cis	7	1.82143e-05	chr8	60393598	G	A	chr8	60384588	60516795	0	A549-ACE2_0h_Ho2020	7	0.188175	Testis	1.54939	Pancreas	0.0588264
rs1552071	ENSG00000251396.6	LINC01301	Lung	5.6304e-05	-0.451386	-0.62796	-0.264913	0.431068	Cis	2.5	1.82143e-05	chr8	60394379	G	A	chr8	60384588	60516795	0	A549-ACE2_0h_Ho2020	2.5	0.188175	Testis	1.54939	Pancreas	0.0588264
rs11776939	ENSG00000251396.6	LINC01301	Lung	1.90273e-05	-0.47236	-0.634935	-0.27308	0.448544	Cis	8.5	6.00831e-06	chr8	60394988	C	T	chr8	60384588	60516795	0	A549-ACE2_0h_Ho2020	8.5	0.188175	Testis	1.54939	Pancreas	0.0588264
rs16926133	ENSG00000251396.6	LINC01301	Lung	0.0233419	-0.324308	-0.597611	-0.0792023	0.153398	Cis	4	0.00950106	chr8	60406535	G	A	chr8	60384588	60516795	0	A549-ACE2_0h_Ho2020	4	0.188175	Testis	1.54939	Pancreas	0.0588264
rs2012856	ENSG00000251396.6	LINC01301	Lung	9.73333e-08	-0.543447	-0.690383	-0.3606	0.380583	Cis	5.5	2.04051e-08	chr8	60408352	T	C	chr8	60384588	60516795	0	A549-ACE2_0h_Ho2020	5.5	0.188175	Testis	1.54939	Pancreas	0.0588264
rs6994192	ENSG00000251396.6	LINC01301	Lung	1.60813e-07	-0.538974	-0.687038	-0.35547	0.381553	Cis	9	3.40836e-08	chr8	60413125	T	C	chr8	60384588	60516795	0	A549-ACE2_0h_Ho2020	9	0.188175	Testis	1.54939	Pancreas	0.0588264
rs7841648	ENSG00000251396.6	LINC01301	Lung	2.89634e-07	-0.532297	-0.687639	-0.347871	0.373786	Cis	9.5	6.23159e-08	chr8	60413624	A	G	chr8	60384588	60516795	0	A549-ACE2_0h_Ho2020	9.5	0.188175	Testis	1.54939	Pancreas	0.0588264
rs1318227	ENSG00000251396.6	LINC01301	Lung	2.89634e-07	-0.532297	-0.68679	-0.350031	0.373786	Cis	8	6.23159e-08	chr8	60415949	A	C	chr8	60384588	60516795	0	A549-ACE2_0h_Ho2020	8	0.188175	Testis	1.54939	Pancreas	0.0588264
rs10087760	ENSG00000251396.6	LINC01301	Lung	9.73333e-08	-0.543447	-0.692114	-0.357839	0.380583	Cis	9	2.04051e-08	chr8	60417210	A	G	chr8	60384588	60516795	0	A549-ACE2_0h_Ho2020	9	0.188175	Testis	1.54939	Pancreas	0.0588264
rs2068587	ENSG00000251396.6	LINC01301	Lung	2.55586e-07	-0.536891	-0.722412	-0.391002	0.380583	Cis	9	5.46092e-08	chr8	60417402	A	C	chr8	60384588	60516795	0	A549-ACE2_0h_Ho2020	9	0.188175	Testis	1.54939	Pancreas	0.0588264
rs11988798	ENSG00000251396.6	LINC01301	Lung	2.89634e-07	-0.532297	-0.672033	-0.350918	0.373786	Cis	9	6.23159e-08	chr8	60417455	T	A	chr8	60384588	60516795	0	A549-ACE2_0h_Ho2020	9	0.188175	Testis	1.54939	Pancreas	0.0588264
rs9785091	ENSG00000251396.6	LINC01301	Lung	1.60813e-07	-0.538974	-0.696284	-0.364274	0.381553	Cis	6.5	3.40836e-08	chr8	60418327	G	A	chr8	60384588	60516795	0	A549-ACE2_0h_Ho2020	6.5	0.188175	Testis	1.54939	Pancreas	0.0588264
rs10092773	ENSG00000251396.6	LINC01301	Lung	5.30194e-07	-0.527204	-0.699965	-0.343609	0.379447	Cis	9.5	1.17547e-07	chr8	60418828	G	A	chr8	60384588	60516795	0	A549-ACE2_0h_Ho2020	9.5	0.188175	Testis	1.54939	Pancreas	0.0588264
rs57713034	ENSG00000251396.6	LINC01301	Lung	3.63253e-06	-0.509463	-0.700398	-0.338202	0.428155	Cis	2	8.43921e-07	chr8	60419668	AG	A	chr8	60384588	60516795	0	A549-ACE2_0h_Ho2020	2	0.188175	Testis	1.54939	Pancreas	0.0588264
rs10808707	ENSG00000251396.6	LINC01301	Lung	1.60813e-07	-0.538974	-0.697821	-0.3782	0.381553	Cis	1.5	3.40836e-08	chr8	60420942	G	A	chr8	60384588	60516795	0	A549-ACE2_0h_Ho2020	1.5	0.188175	Testis	1.54939	Pancreas	0.0588264
rs28819229	ENSG00000251396.6	LINC01301	Lung	1.60813e-07	-0.538974	-0.705927	-0.375998	0.381553	Cis	1.5	3.40836e-08	chr8	60421632	C	G	chr8	60384588	60516795	0	A549-ACE2_0h_Ho2020	1.5	0.188175	Testis	1.54939	Pancreas	0.0588264
rs7824671	ENSG00000251396.6	LINC01301	Lung	2.89634e-07	-0.532297	-0.681869	-0.3584	0.373786	Cis	2.5	6.23159e-08	chr8	60422171	C	T	chr8	60384588	60516795	0	A549-ACE2_0h_Ho2020	2.5	0.188175	Testis	1.54939	Pancreas	0.0588264
rs1842389	ENSG00000251396.6	LINC01301	Lung	5.80305e-06	-0.497184	-0.679649	-0.32785	0.427184	Cis	2.5	1.36129e-06	chr8	60424720	C	A	chr8	60384588	60516795	0	A549-ACE2_0h_Ho2020	2.5	0.188175	Testis	1.54939	Pancreas	0.0588264
rs6982032	ENSG00000251396.6	LINC01301	Lung	1.60813e-07	-0.538974	-0.685771	-0.367899	0.381553	Cis	2.5	3.40836e-08	chr8	60425115	G	C	chr8	60384588	60516795	0	A549-ACE2_0h_Ho2020	2.5	0.188175	Testis	1.54939	Pancreas	0.0588264
rs6982404	ENSG00000251396.6	LINC01301	Lung	1.60813e-07	-0.538974	-0.680146	-0.372573	0.381553	Cis	18.5	3.40836e-08	chr8	60425625	A	G	chr8	60384588	60516795	0	A549-ACE2_0h_Ho2020	18.5	0.188175	Testis	1.54939	Pancreas	0.0588264
rs2170167	ENSG00000251396.6	LINC01301	Lung	1.05696e-06	-0.531436	-0.704325	-0.361395	0.427184	Cis	9.5	2.37486e-07	chr8	60428117	G	A	chr8	60384588	60516795	0	A549-ACE2_0h_Ho2020	9.5	0.188175	Testis	1.54939	Pancreas	0.0588264
rs4354350	ENSG00000251396.6	LINC01301	Lung	1.05696e-06	-0.531436	-0.697305	-0.372448	0.427184	Cis	8.5	2.37486e-07	chr8	60429152	A	G	chr8	60384588	60516795	0	A549-ACE2_0h_Ho2020	8.5	0.188175	Testis	1.54939	Pancreas	0.0588264
rs7009310	ENSG00000251396.6	LINC01301	Lung	2.59141e-07	-0.525626	-0.689469	-0.35742	0.384466	Cis	7	5.53805e-08	chr8	60430457	G	C	chr8	60384588	60516795	0	A549-ACE2_0h_Ho2020	7	0.188175	Testis	1.54939	Pancreas	0.0588264
rs10808708	ENSG00000251396.6	LINC01301	Lung	1.72304e-07	-0.539268	-0.704222	-0.373624	0.383495	Cis	12.5	3.65813e-08	chr8	60431973	T	C	chr8	60384588	60516795	0	A549-ACE2_0h_Ho2020	12.5	0.188175	Testis	1.54939	Pancreas	0.0588264
rs11787314	ENSG00000251396.6	LINC01301	Lung	1.72304e-07	-0.539268	-0.685659	-0.347163	0.383495	Cis	12.5	3.65814e-08	chr8	60432049	T	C	chr8	60384588	60516795	0	A549-ACE2_0h_Ho2020	12.5	0.188175	Testis	1.54939	Pancreas	0.0588264
rs28699676	ENSG00000251396.6	LINC01301	Lung	1.05696e-06	-0.531436	-0.707096	-0.35455	0.427184	Cis	12.5	2.37486e-07	chr8	60432219	T	A	chr8	60384588	60516795	0	A549-ACE2_0h_Ho2020	12.5	0.188175	Testis	1.54939	Pancreas	0.0588264
rs7818403	ENSG00000251396.6	LINC01301	Lung	6.41972e-08	-0.550977	-0.699321	-0.347893	0.383495	Cis	3.5	1.33888e-08	chr8	60433201	G	C	chr8	60384588	60516795	0	A549-ACE2_0h_Ho2020	3.5	0.188175	Testis	1.54939	Pancreas	0.0588264
rs10107019	ENSG00000251396.6	LINC01301	Lung	1.05696e-06	-0.531436	-0.69405	-0.34494	0.427184	Cis	5.5	2.37485e-07	chr8	60434613	G	A	chr8	60384588	60516795	0	A549-ACE2_0h_Ho2020	5.5	0.188175	Testis	1.54939	Pancreas	0.0588264
rs6994606	ENSG00000251396.6	LINC01301	Lung	1.07023e-07	-0.546445	-0.70452	-0.370288	0.384466	Cis	5.5	2.24994e-08	chr8	60436224	T	G	chr8	60384588	60516795	0	A549-ACE2_0h_Ho2020	5.5	0.188175	Testis	1.54939	Pancreas	0.0588264
rs10108692	ENSG00000251396.6	LINC01301	Lung	5.49497e-07	-0.543978	-0.737314	-0.373813	0.431068	Cis	1.5	1.2195e-07	chr8	60436791	T	C	chr8	60384588	60516795	0	A549-ACE2_0h_Ho2020	1.5	0.188175	Testis	1.54939	Pancreas	0.0588264
rs6996165	ENSG00000251396.6	LINC01301	Lung	1.72304e-07	-0.539268	-0.699247	-0.365121	0.383495	Cis	2.5	3.65814e-08	chr8	60440383	C	T	chr8	60384588	60516795	0	A549-ACE2_0h_Ho2020	2.5	0.188175	Testis	1.54939	Pancreas	0.0588264
rs7017113	ENSG00000251396.6	LINC01301	Lung	1.05696e-06	-0.531436	-0.703545	-0.351138	0.427184	Cis	2.5	2.37485e-07	chr8	60440803	T	G	chr8	60384588	60516795	0	A549-ACE2_0h_Ho2020	2.5	0.188175	Testis	1.54939	Pancreas	0.0588264
rs6989196	ENSG00000251396.6	LINC01301	Lung	1.72304e-07	-0.539268	-0.70633	-0.369502	0.383495	Cis	1.5	3.65814e-08	chr8	60442467	T	G	chr8	60384588	60516795	0	A549-ACE2_0h_Ho2020	1.5	0.188175	Testis	1.54939	Pancreas	0.0588264
rs58818800	ENSG00000251396.6	LINC01301	Lung	1.05696e-06	-0.531436	-0.704187	-0.362788	0.427184	Cis	10.5	2.37486e-07	chr8	60446664	G	A	chr8	60384588	60516795	0	A549-ACE2_0h_Ho2020	10.5	0.188175	Testis	1.54939	Pancreas	0.0588264
rs7819947	ENSG00000251396.6	LINC01301	Lung	1.72304e-07	-0.539268	-0.694918	-0.379687	0.383495	Cis	6	3.65814e-08	chr8	60448934	A	G	chr8	60384588	60516795	0	A549-ACE2_0h_Ho2020	6	0.188175	Testis	1.54939	Pancreas	0.0588264
rs146987590	ENSG00000251396.6	LINC01301	Lung	5.47102e-07	-0.541779	-0.717723	-0.373137	0.426214	Cis	4	1.21394e-07	chr8	60451038	CAGAA	C	chr8	60384588	60516795	0	A549-ACE2_0h_Ho2020	4	0.188175	Testis	1.54939	Pancreas	0.0588264
rs7824474	ENSG00000251396.6	LINC01301	Lung	1.04553e-07	-0.543828	-0.704259	-0.37468	0.382524	Cis	5.5	2.1928e-08	chr8	60453753	T	C	chr8	60384588	60516795	0	A549-ACE2_0h_Ho2020	5.5	0.188175	Testis	1.54939	Pancreas	0.0588264
rs7828383	ENSG00000251396.6	LINC01301	Lung	1.21717e-07	-0.566301	-0.714392	-0.395817	0.371845	Cis	5.5	2.56215e-08	chr8	60454029	T	A	chr8	60384588	60516795	0	A549-ACE2_0h_Ho2020	5.5	0.188175	Testis	1.54939	Pancreas	0.0588264
rs1552070	ENSG00000251396.6	LINC01301	Lung	1.72304e-07	-0.539268	-0.708139	-0.372424	0.383495	Cis	6	3.65814e-08	chr8	60454535	C	G	chr8	60384588	60516795	0	A549-ACE2_0h_Ho2020	6	0.188175	Testis	1.54939	Pancreas	0.0588264
rs34575222	ENSG00000251396.6	LINC01301	Lung	1.21717e-07	-0.566301	-0.716163	-0.396594	0.371845	Cis	7	2.56215e-08	chr8	60455379	GC	G	chr8	60384588	60516795	0	A549-ACE2_0h_Ho2020	7	0.188175	Testis	1.54939	Pancreas	0.0588264
rs6998307	ENSG00000251396.6	LINC01301	Lung	1.72304e-07	-0.539268	-0.706478	-0.372877	0.383495	Cis	13	3.65814e-08	chr8	60456163	A	G	chr8	60384588	60516795	0	A549-ACE2_0h_Ho2020	13	0.188175	Testis	1.54939	Pancreas	0.0588264
rs6471880	ENSG00000251396.6	LINC01301	Lung	1.07023e-07	-0.546445	-0.684077	-0.358926	0.384466	Cis	9	2.24994e-08	chr8	60460781	C	T	chr8	60384588	60516795	0	A549-ACE2_0h_Ho2020	9	0.188175	Testis	1.54939	Pancreas	0.0588264
rs13265543	ENSG00000251396.6	LINC01301	Lung	1.05696e-06	-0.531436	-0.701028	-0.342114	0.427184	Cis	9.5	2.37486e-07	chr8	60462310	G	A	chr8	60384588	60516795	0	A549-ACE2_0h_Ho2020	9.5	0.188175	Testis	1.54939	Pancreas	0.0588264
rs12548711	ENSG00000251396.6	LINC01301	Lung	1.07023e-07	-0.546445	-0.689671	-0.366186	0.384466	Cis	12.5	2.24994e-08	chr8	60464401	T	C	chr8	60384588	60516795	0	A549-ACE2_0h_Ho2020	12.5	0.188175	Testis	1.54939	Pancreas	0.0588264
rs7004236	ENSG00000251396.6	LINC01301	Lung	1.07023e-07	-0.546445	-0.705211	-0.374793	0.384466	Cis	9	2.24994e-08	chr8	60464624	C	G	chr8	60384588	60516795	0	A549-ACE2_0h_Ho2020	9	0.188175	Testis	1.54939	Pancreas	0.0588264
rs7001696	ENSG00000251396.6	LINC01301	Lung	1.05696e-06	-0.531436	-0.705703	-0.35116	0.427184	Cis	8.5	2.37486e-07	chr8	60465804	T	A	chr8	60384588	60516795	0	A549-ACE2_0h_Ho2020	8.5	0.188175	Testis	1.54939	Pancreas	0.0588264
rs2155831	ENSG00000251396.6	LINC01301	Lung	7.43028e-08	-0.577709	-0.744995	-0.420265	0.372816	Cis	8.5	1.55467e-08	chr8	60465863	T	C	chr8	60384588	60516795	0	A549-ACE2_0h_Ho2020	8.5	0.188175	Testis	1.54939	Pancreas	0.0588264
rs6986664	ENSG00000251396.6	LINC01301	Lung	6.41972e-08	-0.550977	-0.705326	-0.384692	0.383495	Cis	11	1.33887e-08	chr8	60473827	G	C	chr8	60384588	60516795	0	A549-ACE2_0h_Ho2020	11	0.188175	Testis	1.54939	Pancreas	0.0588264
rs7839516	ENSG00000251396.6	LINC01301	Lung	1.05696e-06	-0.531436	-0.682337	-0.358245	0.427184	Cis	11	2.37486e-07	chr8	60473974	T	C	chr8	60384588	60516795	0	A549-ACE2_0h_Ho2020	11	0.188175	Testis	1.54939	Pancreas	0.0588264
rs1893277	ENSG00000251396.6	LINC01301	Lung	1.07023e-07	-0.546445	-0.693015	-0.358917	0.384466	Cis	11	2.24994e-08	chr8	60474718	G	T	chr8	60384588	60516795	0	A549-ACE2_0h_Ho2020	11	0.188175	Testis	1.54939	Pancreas	0.0588264
rs6471881	ENSG00000251396.6	LINC01301	Lung	6.98873e-08	-0.549669	-0.693821	-0.36298	0.384466	Cis	11	1.46134e-08	chr8	60475885	C	G	chr8	60384588	60516795	0	A549-ACE2_0h_Ho2020	11	0.188175	Testis	1.54939	Pancreas	0.0588264
rs1941467	ENSG00000251396.6	LINC01301	Lung	6.41972e-08	-0.550977	-0.702578	-0.378503	0.383495	Cis	10	1.33887e-08	chr8	60477053	C	G	chr8	60384588	60516795	0	A549-ACE2_0h_Ho2020	10	0.188175	Testis	1.54939	Pancreas	0.0588264
rs5891764	ENSG00000251396.6	LINC01301	Lung	1.07023e-07	-0.546445	-0.697433	-0.346954	0.384466	Cis	10	2.24994e-08	chr8	60477212	G	GT	chr8	60384588	60516795	0	A549-ACE2_0h_Ho2020	10	0.188175	Testis	1.54939	Pancreas	0.0588264
rs1893279	ENSG00000251396.6	LINC01301	Lung	1.80533e-07	-0.546042	-0.69979	-0.381045	0.384466	Cis	7.5	3.83612e-08	chr8	60477723	A	G	chr8	60384588	60516795	0	A549-ACE2_0h_Ho2020	7.5	0.188175	Testis	1.54939	Pancreas	0.0588264
rs7845563	ENSG00000251396.6	LINC01301	Lung	1.51067e-06	-0.525848	-0.693575	-0.366614	0.426614	Cis	7.5	3.41135e-07	chr8	60477775	A	C	chr8	60384588	60516795	0	A549-ACE2_0h_Ho2020	7.5	0.188175	Testis	1.54939	Pancreas	0.0588264
rs2186986	ENSG00000251396.6	LINC01301	Lung	1.05696e-06	-0.531436	-0.698369	-0.336101	0.427184	Cis	15	2.37485e-07	chr8	60479906	A	C	chr8	60384588	60516795	0	A549-ACE2_0h_Ho2020	15	0.188175	Testis	1.54939	Pancreas	0.0588264
rs555485234	ENSG00000251396.6	LINC01301	Lung	1.36126e-07	-0.57775	-0.746615	-0.396006	0.463938	Cis	15	2.87037e-08	chr8	60480093	C	CTT	chr8	60384588	60516795	0	A549-ACE2_0h_Ho2020	15	0.188175	Testis	1.54939	Pancreas	0.0588264
rs7824937	ENSG00000251396.6	LINC01301	Lung	1.32242e-06	-0.527241	-0.692367	-0.333966	0.438835	Cis	15	2.97849e-07	chr8	60480165	A	G	chr8	60384588	60516795	0	A549-ACE2_0h_Ho2020	15	0.188175	Testis	1.54939	Pancreas	0.0588264
rs6992869	ENSG00000251396.6	LINC01301	Lung	9.19332e-08	-0.576441	-0.744652	-0.396355	0.466019	Cis	2	1.92647e-08	chr8	60483273	T	C	chr8	60384588	60516795	0	A549-ACE2_0h_Ho2020	2	0.188175	Testis	1.54939	Pancreas	0.0588264
rs2013112	ENSG00000251396.6	LINC01301	Lung	6.70599e-07	-0.542867	-0.715047	-0.373302	0.434951	Cis	8.5	1.49372e-07	chr8	60484270	T	C	chr8	60384588	60516795	0	A549-ACE2_0h_Ho2020	8.5	0.188175	Testis	1.54939	Pancreas	0.0588264
rs11386393	ENSG00000251396.6	LINC01301	Lung	9.19332e-08	-0.576441	-0.753301	-0.400968	0.466019	Cis	11.5	1.92647e-08	chr8	60484720	C	CT	chr8	60384588	60516795	0	A549-ACE2_0h_Ho2020	11.5	0.188175	Testis	1.54939	Pancreas	0.0588264
rs7824045	ENSG00000251396.6	LINC01301	Lung	6.70599e-07	-0.542867	-0.735728	-0.37597	0.434951	Cis	8.5	1.49372e-07	chr8	60485526	A	G	chr8	60384588	60516795	0	A549-ACE2_0h_Ho2020	8.5	0.188175	Testis	1.54939	Pancreas	0.0588264
rs7842586	ENSG00000251396.6	LINC01301	Lung	6.70599e-07	-0.542867	-0.727745	-0.373885	0.434951	Cis	8.5	1.49372e-07	chr8	60485601	T	C	chr8	60384588	60516795	0	A549-ACE2_0h_Ho2020	8.5	0.188175	Testis	1.54939	Pancreas	0.0588264
rs6471885	ENSG00000251396.6	LINC01301	Lung	6.70599e-07	-0.542867	-0.70517	-0.350162	0.434951	Cis	10	1.49372e-07	chr8	60487028	C	T	chr8	60384588	60516795	0	A549-ACE2_0h_Ho2020	10	0.188175	Testis	1.54939	Pancreas	0.0588264
rs948421	ENSG00000251396.6	LINC01301	Lung	4.39505e-07	-0.543861	-0.710613	-0.355508	0.475728	Cis	7	9.69241e-08	chr8	60491406	T	C	chr8	60384588	60516795	0	A549-ACE2_0h_Ho2020	7	0.188175	Testis	1.54939	Pancreas	0.0588264
rs2155829	ENSG00000251396.6	LINC01301	Lung	4.39505e-07	-0.543861	-0.701422	-0.369557	0.475728	Cis	9	9.69241e-08	chr8	60493638	T	C	chr8	60384588	60516795	0	A549-ACE2_0h_Ho2020	9	0.188175	Testis	1.54939	Pancreas	0.0588264
rs1941463	ENSG00000251396.6	LINC01301	Lung	4.39505e-07	-0.543861	-0.71913	-0.370683	0.475728	Cis	4.5	9.69241e-08	chr8	60494696	T	C	chr8	60384588	60516795	0	A549-ACE2_0h_Ho2020	4.5	0.188175	Testis	1.54939	Pancreas	0.0588264
rs6471886	ENSG00000251396.6	LINC01301	Lung	1.99882e-07	-0.558271	-0.73804	-0.390388	0.423301	Cis	8	4.25628e-08	chr8	60497312	G	T	chr8	60384588	60516795	0	A549-ACE2_0h_Ho2020	8	0.188175	Testis	1.54939	Pancreas	0.0588264
rs7827453	ENSG00000251396.6	LINC01301	Lung	2.61573e-06	-0.527862	-0.703537	-0.347153	0.44466	Cis	11	6.03202e-07	chr8	60498637	C	T	chr8	60384588	60516795	0	A549-ACE2_0h_Ho2020	11	0.188175	Testis	1.54939	Pancreas	0.0588264
rs9643523	ENSG00000251396.6	LINC01301	Lung	2.61573e-06	-0.527862	-0.705982	-0.346212	0.44466	Cis	3.5	6.03202e-07	chr8	60498916	T	C	chr8	60384588	60516795	0	A549-ACE2_0h_Ho2020	3.5	0.188175	Testis	1.54939	Pancreas	0.0588264
rs1893272	ENSG00000251396.6	LINC01301	Lung	4.39505e-07	-0.543861	-0.704824	-0.359009	0.475728	Cis	5	9.69241e-08	chr8	60499691	T	C	chr8	60384588	60516795	0	A549-ACE2_0h_Ho2020	5	0.188175	Testis	1.54939	Pancreas	0.0588264
rs7820393	ENSG00000251396.6	LINC01301	Lung	4.39505e-07	-0.543861	-0.719166	-0.371605	0.475728	Cis	9	9.69243e-08	chr8	60500250	T	C	chr8	60384588	60516795	0	A549-ACE2_0h_Ho2020	9	0.188175	Testis	1.54939	Pancreas	0.0588264
rs11995549	ENSG00000251396.6	LINC01301	Lung	3.33479e-07	-0.545976	-0.733513	-0.380646	0.424272	Cis	18	7.18096e-08	chr8	60503367	G	A	chr8	60384588	60516795	0	A549-ACE2_0h_Ho2020	18	0.188175	Testis	1.54939	Pancreas	0.0588264
rs7822169	ENSG00000251396.6	LINC01301	Lung	2.66832e-06	-0.533429	-0.725319	-0.362075	0.445631	Cis	9	6.16295e-07	chr8	60504725	A	G	chr8	60384588	60516795	0	A549-ACE2_0h_Ho2020	9	0.188175	Testis	1.54939	Pancreas	0.0588264
rs2326560	ENSG00000251396.6	LINC01301	Lung	3.50472e-07	-0.5496	-0.716313	-0.371878	0.425243	Cis	6.5	7.57537e-08	chr8	60505806	C	T	chr8	60384588	60516795	0	A549-ACE2_0h_Ho2020	6.5	0.188175	Testis	1.54939	Pancreas	0.0588264
rs2326561	ENSG00000251396.6	LINC01301	Lung	3.50472e-07	-0.5496	-0.737901	-0.390729	0.425243	Cis	6.5	7.57537e-08	chr8	60505872	C	T	chr8	60384588	60516795	0	A549-ACE2_0h_Ho2020	6.5	0.188175	Testis	1.54939	Pancreas	0.0588264
rs2875974	ENSG00000251396.6	LINC01301	Lung	2.66832e-06	-0.533429	-0.744865	-0.361797	0.445631	Cis	13.5	6.16296e-07	chr8	60507169	G	A	chr8	60384588	60516795	0	A549-ACE2_0h_Ho2020	13.5	0.188175	Testis	1.54939	Pancreas	0.0588264
rs10587712	ENSG00000251396.6	LINC01301	Lung	4.12365e-07	-0.547181	-0.726064	-0.366263	0.426214	Cis	9.5	9.00075e-08	chr8	60509086	GCTTAA	G	chr8	60384588	60516795	0	A549-ACE2_0h_Ho2020	9.5	0.188175	Testis	1.54939	Pancreas	0.0588264
rs7834395	ENSG00000251396.6	LINC01301	Lung	2.66832e-06	-0.533429	-0.729253	-0.354913	0.445631	Cis	4	6.16295e-07	chr8	60512009	A	G	chr8	60384588	60516795	0	A549-ACE2_0h_Ho2020	4	0.188175	Testis	1.54939	Pancreas	0.0588264
rs6988120	ENSG00000251396.6	LINC01301	Lung	4.39505e-07	-0.543861	-0.710986	-0.382399	0.475728	Cis	6	9.69243e-08	chr8	60512699	T	C	chr8	60384588	60516795	0	A549-ACE2_0h_Ho2020	6	0.188175	Testis	1.54939	Pancreas	0.0588264
rs2875968	ENSG00000251396.6	LINC01301	Lung	4.39505e-07	-0.543861	-0.72698	-0.362321	0.475728	Cis	6	9.69241e-08	chr8	60513412	G	A	chr8	60384588	60516795	0	A549-ACE2_0h_Ho2020	6	0.188175	Testis	1.54939	Pancreas	0.0588264
rs528122289	ENSG00000251396.6	LINC01301	Lung	4.39505e-07	-0.543861	-0.716135	-0.363391	0.475728	Cis	4.5	9.69241e-08	chr8	60513815	A	AG	chr8	60384588	60516795	0	A549-ACE2_0h_Ho2020	4.5	0.188175	Testis	1.54939	Pancreas	0.0588264
rs2326562	ENSG00000251396.6	LINC01301	Lung	5.08679e-07	-0.539726	-0.730599	-0.367895	0.474757	Cis	9	1.12685e-07	chr8	60515641	C	T	chr8	60384588	60516795	0	A549-ACE2_0h_Ho2020	9	0.188175	Testis	1.54939	Pancreas	0.0588264
rs2875967	ENSG00000251396.6	LINC01301	Lung	4.39505e-07	-0.543861	-0.710253	-0.383701	0.475728	Cis	9	9.69243e-08	chr8	60515721	C	A	chr8	60384588	60516795	0	A549-ACE2_0h_Ho2020	9	0.188175	Testis	1.54939	Pancreas	0.0588264
rs4403445	ENSG00000251396.6	LINC01301	Lung	9.95689e-06	-0.513695	-0.694988	-0.333555	0.441748	Cis	1	2.74922e-06	chr8	60519448	G	A	chr8	60384588	60516795	2653	A549-ACE2_0h_Ho2020	1	0.188175	Testis	1.54939	Pancreas	0.0588264
rs55825491	ENSG00000251396.6	LINC01301	Lung	3.42364e-07	-0.539358	-0.698809	-0.351594	0.417476	Cis	5.5	7.39239e-08	chr8	60524000	C	T	chr8	60384588	60516795	7205	A549-ACE2_0h_Ho2020	5.5	0.188175	Testis	1.54939	Pancreas	0.0588264
rs11372014	ENSG00000251396.6	LINC01301	Lung	1.81566e-06	-0.51958	-0.691116	-0.351831	0.471845	Cis	5.5	4.14027e-07	chr8	60524396	A	AT	chr8	60384588	60516795	7601	A549-ACE2_0h_Ho2020	5.5	0.188175	Testis	1.54939	Pancreas	0.0588264
rs13276831	ENSG00000251396.6	LINC01301	Lung	3.42364e-07	-0.539358	-0.703668	-0.330698	0.417476	Cis	4.5	7.39239e-08	chr8	60532539	C	T	chr8	60384588	60516795	15744	A549-ACE2_0h_Ho2020	4.5	0.188175	Testis	1.54939	Pancreas	0.0588264
rs13262390	ENSG00000251396.6	LINC01301	Lung	4.39505e-07	-0.543861	-0.701128	-0.37679	0.475728	Cis	2	9.69241e-08	chr8	60534124	T	A	chr8	60384588	60516795	17329	A549-ACE2_0h_Ho2020	2	0.188175	Testis	1.54939	Pancreas	0.0588264
rs10102740	ENSG00000251396.6	LINC01301	Lung	6.79672e-06	-0.521566	-0.704353	-0.342975	0.442718	Cis	5	1.62018e-06	chr8	60535189	T	C	chr8	60384588	60516795	18394	A549-ACE2_0h_Ho2020	5	0.188175	Testis	1.54939	Pancreas	0.0588264
rs7815543	ENSG00000251396.6	LINC01301	Lung	4.39505e-07	-0.543861	-0.72051	-0.36893	0.475728	Cis	3	9.69241e-08	chr8	60538335	G	A	chr8	60384588	60516795	21540	A549-ACE2_0h_Ho2020	3	0.188175	Testis	1.54939	Pancreas	0.0588264
rs2272620	ENSG00000251396.6	LINC01301	Lung	1.81566e-06	-0.51958	-0.683162	-0.331151	0.471845	Cis	4.5	4.14027e-07	chr8	60539487	A	G	chr8	60384588	60516795	22692	A549-ACE2_0h_Ho2020	4.5	0.188175	Testis	1.54939	Pancreas	0.0588264
rs2272621	ENSG00000251396.6	LINC01301	Lung	1.81566e-06	-0.51958	-0.692885	-0.343276	0.471845	Cis	4.5	4.14027e-07	chr8	60539743	G	C	chr8	60384588	60516795	22948	A549-ACE2_0h_Ho2020	4.5	0.188175	Testis	1.54939	Pancreas	0.0588264
rs28649594	ENSG00000251396.6	LINC01301	Lung	6.79672e-06	-0.521566	-0.687127	-0.33289	0.442718	Cis	2	1.62018e-06	chr8	60540625	A	G	chr8	60384588	60516795	23830	A549-ACE2_0h_Ho2020	2	0.188175	Testis	1.54939	Pancreas	0.0588264
rs7000166	ENSG00000251396.6	LINC01301	Lung	4.39505e-07	-0.543861	-0.716092	-0.382453	0.475728	Cis	2	9.69241e-08	chr8	60541357	G	T	chr8	60384588	60516795	24562	A549-ACE2_0h_Ho2020	2	0.188175	Testis	1.54939	Pancreas	0.0588264
rs7839474	ENSG00000251396.6	LINC01301	Lung	1.81566e-06	-0.51958	-0.686886	-0.351106	0.471845	Cis	3	4.14027e-07	chr8	60543302	A	G	chr8	60384588	60516795	26507	A549-ACE2_0h_Ho2020	3	0.188175	Testis	1.54939	Pancreas	0.0588264
rs10096140	ENSG00000251396.6	LINC01301	Lung	4.39505e-07	-0.543861	-0.725343	-0.359057	0.475728	Cis	2.5	9.69243e-08	chr8	60544450	G	A	chr8	60384588	60516795	27655	A549-ACE2_0h_Ho2020	2.5	0.188175	Testis	1.54939	Pancreas	0.0588264
rs10957144	ENSG00000251396.6	LINC01301	Lung	3.51718e-07	-0.545003	-0.710378	-0.351587	0.474757	Cis	2.5	7.64203e-08	chr8	60544485	T	C	chr8	60384588	60516795	27690	A549-ACE2_0h_Ho2020	2.5	0.188175	Testis	1.54939	Pancreas	0.0588264
rs34443874	ENSG00000251396.6	LINC01301	Lung	1.81566e-06	-0.51958	-0.687736	-0.335133	0.471845	Cis	2.5	4.14027e-07	chr8	60545224	G	GA	chr8	60384588	60516795	28429	A549-ACE2_0h_Ho2020	2.5	0.188175	Testis	1.54939	Pancreas	0.0588264
rs35625652	ENSG00000251396.6	LINC01301	Lung	1.81566e-06	-0.51958	-0.702374	-0.336304	0.471845	Cis	2.5	4.14027e-07	chr8	60545226	A	C	chr8	60384588	60516795	28431	A549-ACE2_0h_Ho2020	2.5	0.188175	Testis	1.54939	Pancreas	0.0588264
rs13257359	ENSG00000251396.6	LINC01301	Lung	1.81566e-06	-0.51958	-0.681863	-0.341476	0.471845	Cis	3.5	4.14027e-07	chr8	60549736	G	C	chr8	60384588	60516795	32941	A549-ACE2_0h_Ho2020	3.5	0.188175	Testis	1.54939	Pancreas	0.0588264
rs41420549	ENSG00000251396.6	LINC01301	Lung	8.1319e-07	-0.534644	-0.694507	-0.35125	0.474757	Cis	1.5	1.81795e-07	chr8	60551088	A	T	chr8	60384588	60516795	34293	A549-ACE2_0h_Ho2020	1.5	0.188175	Testis	1.54939	Pancreas	0.0588264
rs9298039	ENSG00000251396.6	LINC01301	Lung	1.81566e-06	-0.51958	-0.684414	-0.350825	0.471845	Cis	3.5	4.14027e-07	chr8	60551668	T	C	chr8	60384588	60516795	34873	A549-ACE2_0h_Ho2020	3.5	0.188175	Testis	1.54939	Pancreas	0.0588264
rs13439252	ENSG00000251396.6	LINC01301	Lung	1.81566e-06	-0.51958	-0.695103	-0.354324	0.471845	Cis	1.5	4.14025e-07	chr8	60554444	T	G	chr8	60384588	60516795	37649	A549-ACE2_0h_Ho2020	1.5	0.188175	Testis	1.54939	Pancreas	0.0588264
rs11996592	ENSG00000251396.6	LINC01301	Lung	1.81566e-06	-0.51958	-0.703614	-0.349912	0.471845	Cis	1.5	4.14027e-07	chr8	60555096	C	T	chr8	60384588	60516795	38301	A549-ACE2_0h_Ho2020	1.5	0.188175	Testis	1.54939	Pancreas	0.0588264
rs7012181	ENSG00000251396.6	LINC01301	Lung	4.39505e-07	-0.543861	-0.707263	-0.372224	0.475728	Cis	2.5	9.69241e-08	chr8	60555575	T	C	chr8	60384588	60516795	38780	A549-ACE2_0h_Ho2020	2.5	0.188175	Testis	1.54939	Pancreas	0.0588264
rs2056415	ENSG00000251396.6	LINC01301	Lung	4.39505e-07	-0.543861	-0.707162	-0.371962	0.475728	Cis	3.5	9.69243e-08	chr8	60559280	T	C	chr8	60384588	60516795	42485	A549-ACE2_0h_Ho2020	3.5	0.188175	Testis	1.54939	Pancreas	0.0588264
rs2326568	ENSG00000251396.6	LINC01301	Lung	3.42364e-07	-0.539358	-0.706669	-0.362407	0.417476	Cis	5	7.39239e-08	chr8	60562715	T	G	chr8	60384588	60516795	45920	A549-ACE2_0h_Ho2020	5	0.188175	Testis	1.54939	Pancreas	0.0588264
rs2326569	ENSG00000251396.6	LINC01301	Lung	4.39505e-07	-0.543861	-0.731337	-0.372607	0.475728	Cis	2	9.69241e-08	chr8	60563982	G	T	chr8	60384588	60516795	47187	A549-ACE2_0h_Ho2020	2	0.188175	Testis	1.54939	Pancreas	0.0588264
rs2875973	ENSG00000251396.6	LINC01301	Lung	6.79672e-06	-0.521566	-0.687114	-0.347615	0.442718	Cis	2	1.62018e-06	chr8	60564150	C	T	chr8	60384588	60516795	47355	A549-ACE2_0h_Ho2020	2	0.188175	Testis	1.54939	Pancreas	0.0588264
rs34038069	ENSG00000251396.6	LINC01301	Lung	3.42364e-07	-0.539358	-0.726971	-0.352627	0.417476	Cis	4.5	7.39239e-08	chr8	60568368	GTC	G	chr8	60384588	60516795	51573	A549-ACE2_0h_Ho2020	4.5	0.188175	Testis	1.54939	Pancreas	0.0588264
rs10098769	ENSG00000251396.6	LINC01301	Lung	3.42364e-07	-0.539358	-0.695473	-0.356168	0.417476	Cis	2.5	7.39239e-08	chr8	60569055	T	G	chr8	60384588	60516795	52260	A549-ACE2_0h_Ho2020	2.5	0.188175	Testis	1.54939	Pancreas	0.0588264
rs3735825	ENSG00000251396.6	LINC01301	Lung	3.42364e-07	-0.539358	-0.728401	-0.352614	0.417476	Cis	4	7.39239e-08	chr8	60572229	C	G	chr8	60384588	60516795	55434	A549-ACE2_0h_Ho2020	4	0.188175	Testis	1.54939	Pancreas	0.0588264
rs56294255	ENSG00000251396.6	LINC01301	Lung	1.81566e-06	-0.51958	-0.698658	-0.358069	0.471845	Cis	4	4.14027e-07	chr8	60573011	C	T	chr8	60384588	60516795	56216	A549-ACE2_0h_Ho2020	4	0.188175	Testis	1.54939	Pancreas	0.0588264
rs71557798	ENSG00000251396.6	LINC01301	Lung	1.81566e-06	-0.51958	-0.682469	-0.33781	0.471845	Cis	4	4.14027e-07	chr8	60573082	T	TAGTC	chr8	60384588	60516795	56287	A549-ACE2_0h_Ho2020	4	0.188175	Testis	1.54939	Pancreas	0.0588264
rs12680781	ENSG00000251396.6	LINC01301	Lung	3.42364e-07	-0.539358	-0.716324	-0.358842	0.417476	Cis	3	7.39239e-08	chr8	60573807	G	A	chr8	60384588	60516795	57012	A549-ACE2_0h_Ho2020	3	0.188175	Testis	1.54939	Pancreas	0.0588264
rs2981277	ENSG00000251396.6	LINC01301	Lung	6.79672e-06	-0.521566	-0.693045	-0.347565	0.442718	Cis	3.5	1.62018e-06	chr8	60576265	T	C	chr8	60384588	60516795	59470	A549-ACE2_0h_Ho2020	3.5	0.188175	Testis	1.54939	Pancreas	0.0588264
rs2946154	ENSG00000251396.6	LINC01301	Lung	4.39505e-07	-0.543861	-0.707734	-0.360867	0.475728	Cis	3.5	9.69241e-08	chr8	60576300	A	G	chr8	60384588	60516795	59505	A549-ACE2_0h_Ho2020	3.5	0.188175	Testis	1.54939	Pancreas	0.0588264
rs7013249	ENSG00000251396.6	LINC01301	Lung	4.39505e-07	-0.543861	-0.703425	-0.348606	0.475728	Cis	3.5	9.69243e-08	chr8	60580334	T	C	chr8	60384588	60516795	63539	A549-ACE2_0h_Ho2020	3.5	0.188175	Testis	1.54939	Pancreas	0.0588264
rs10808709	ENSG00000251396.6	LINC01301	Lung	3.42364e-07	-0.539358	-0.703701	-0.354169	0.417476	Cis	1.5	7.39239e-08	chr8	60582432	G	C	chr8	60384588	60516795	65637	A549-ACE2_0h_Ho2020	1.5	0.188175	Testis	1.54939	Pancreas	0.0588264
rs3735826	ENSG00000251396.6	LINC01301	Lung	1.81566e-06	-0.51958	-0.688654	-0.345939	0.471845	Cis	1.5	4.14027e-07	chr8	60584391	C	T	chr8	60384588	60516795	67596	A549-ACE2_0h_Ho2020	1.5	0.188175	Testis	1.54939	Pancreas	0.0588264
rs10957147	ENSG00000251396.6	LINC01301	Lung	1.81566e-06	-0.51958	-0.675546	-0.356181	0.471845	Cis	4	4.14027e-07	chr8	60587843	G	A	chr8	60384588	60516795	71048	A549-ACE2_0h_Ho2020	4	0.188175	Testis	1.54939	Pancreas	0.0588264
rs2326570	ENSG00000251396.6	LINC01301	Lung	4.39505e-07	-0.543861	-0.69783	-0.359742	0.475728	Cis	6.5	9.69241e-08	chr8	60591534	A	G	chr8	60384588	60516795	74739	A549-ACE2_0h_Ho2020	6.5	0.188175	Testis	1.54939	Pancreas	0.0588264
rs2326571	ENSG00000251396.6	LINC01301	Lung	4.39505e-07	-0.543861	-0.716072	-0.382207	0.475728	Cis	6.5	9.69241e-08	chr8	60591634	G	A	chr8	60384588	60516795	74839	A549-ACE2_0h_Ho2020	6.5	0.188175	Testis	1.54939	Pancreas	0.0588264
rs1319105	ENSG00000251396.6	LINC01301	Lung	1.81566e-06	-0.51958	-0.692768	-0.339939	0.471845	Cis	6.5	4.14027e-07	chr8	60592716	C	G	chr8	60384588	60516795	75921	A549-ACE2_0h_Ho2020	6.5	0.188175	Testis	1.54939	Pancreas	0.0588264
rs1319104	ENSG00000251396.6	LINC01301	Lung	2.12396e-06	-0.526282	-0.698262	-0.346331	0.470874	Cis	6.5	4.85863e-07	chr8	60592772	G	A	chr8	60384588	60516795	75977	A549-ACE2_0h_Ho2020	6.5	0.188175	Testis	1.54939	Pancreas	0.0588264
rs34775678	ENSG00000251396.6	LINC01301	Lung	1.81566e-06	-0.51958	-0.671113	-0.341941	0.471845	Cis	2.5	4.14025e-07	chr8	60597936	ACT	A	chr8	60384588	60516795	81141	A549-ACE2_0h_Ho2020	2.5	0.188175	Testis	1.54939	Pancreas	0.0588264
rs56831958	ENSG00000251396.6	LINC01301	Lung	1.81566e-06	-0.51958	-0.702549	-0.341529	0.471845	Cis	2.5	4.14027e-07	chr8	60598556	GTA	G	chr8	60384588	60516795	81761	A549-ACE2_0h_Ho2020	2.5	0.188175	Testis	1.54939	Pancreas	0.0588264
rs10808710	ENSG00000251396.6	LINC01301	Lung	6.79672e-06	-0.521566	-0.680862	-0.339894	0.442718	Cis	2.5	1.62018e-06	chr8	60599483	G	A	chr8	60384588	60516795	82688	A549-ACE2_0h_Ho2020	2.5	0.188175	Testis	1.54939	Pancreas	0.0588264
rs10957150	ENSG00000251396.6	LINC01301	Lung	6.79672e-06	-0.521566	-0.690646	-0.325595	0.442718	Cis	2.5	1.62018e-06	chr8	60599501	C	A	chr8	60384588	60516795	82706	A549-ACE2_0h_Ho2020	2.5	0.188175	Testis	1.54939	Pancreas	0.0588264
rs12681129	ENSG00000251396.6	LINC01301	Lung	8.1319e-07	-0.534644	-0.710924	-0.361555	0.474757	Cis	3	1.81795e-07	chr8	60600539	T	A	chr8	60384588	60516795	83744	A549-ACE2_0h_Ho2020	3	0.188175	Testis	1.54939	Pancreas	0.0588264
rs10957151	ENSG00000251396.6	LINC01301	Lung	1.81566e-06	-0.51958	-0.683334	-0.342551	0.471845	Cis	2.5	4.14027e-07	chr8	60600893	A	C	chr8	60384588	60516795	84098	A549-ACE2_0h_Ho2020	2.5	0.188175	Testis	1.54939	Pancreas	0.0588264
rs148578207	ENSG00000251396.6	LINC01301	Lung	1.8292e-06	-0.519741	-0.705543	-0.344809	0.471735	Cis	2.5	4.1728e-07	chr8	60601215	T	TGCTAACATAGTTTTTTCACAAGA	chr8	60384588	60516795	84420	A549-ACE2_0h_Ho2020	2.5	0.188175	Testis	1.54939	Pancreas	0.0588264
rs586377	ENSG00000251396.6	LINC01301	Lung	1.81566e-06	-0.51958	-0.687623	-0.329319	0.471845	Cis	2.5	4.14025e-07	chr8	60604338	A	G	chr8	60384588	60516795	87543	A549-ACE2_0h_Ho2020	2.5	0.188175	Testis	1.54939	Pancreas	0.0588264
rs684066	ENSG00000251396.6	LINC01301	Lung	1.81566e-06	-0.51958	-0.674036	-0.344211	0.471845	Cis	2.5	4.14027e-07	chr8	60604356	G	A	chr8	60384588	60516795	87561	A549-ACE2_0h_Ho2020	2.5	0.188175	Testis	1.54939	Pancreas	0.0588264
rs600811	ENSG00000251396.6	LINC01301	Lung	4.87161e-07	-0.534762	-0.717302	-0.360759	0.418447	Cis	2.5	1.07896e-07	chr8	60605239	C	T	chr8	60384588	60516795	88444	A549-ACE2_0h_Ho2020	2.5	0.188175	Testis	1.54939	Pancreas	0.0588264
rs603035	ENSG00000251396.6	LINC01301	Lung	4.87161e-07	-0.534762	-0.71689	-0.363624	0.418447	Cis	2.5	1.07896e-07	chr8	60605714	C	T	chr8	60384588	60516795	88919	A549-ACE2_0h_Ho2020	2.5	0.188175	Testis	1.54939	Pancreas	0.0588264
rs617834	ENSG00000251396.6	LINC01301	Lung	4.39505e-07	-0.543861	-0.70678	-0.356483	0.475728	Cis	2	9.69241e-08	chr8	60606766	T	C	chr8	60384588	60516795	89971	A549-ACE2_0h_Ho2020	2	0.188175	Testis	1.54939	Pancreas	0.0588264
rs608401	ENSG00000251396.6	LINC01301	Lung	1.81566e-06	-0.51958	-0.68107	-0.350078	0.471845	Cis	2.5	4.14027e-07	chr8	60609717	A	G	chr8	60384588	60516795	92922	A549-ACE2_0h_Ho2020	2.5	0.188175	Testis	1.54939	Pancreas	0.0588264
rs595255	ENSG00000251396.6	LINC01301	Lung	1.81566e-06	-0.51958	-0.692492	-0.340226	0.471845	Cis	1	4.14027e-07	chr8	60610351	C	T	chr8	60384588	60516795	93556	A549-ACE2_0h_Ho2020	1	0.188175	Testis	1.54939	Pancreas	0.0588264
rs687978	ENSG00000251396.6	LINC01301	Lung	3.42364e-07	-0.539358	-0.708748	-0.34633	0.417476	Cis	4	7.39239e-08	chr8	60611439	C	T	chr8	60384588	60516795	94644	A549-ACE2_0h_Ho2020	4	0.188175	Testis	1.54939	Pancreas	0.0588264
rs669599	ENSG00000251396.6	LINC01301	Lung	3.42364e-07	-0.539358	-0.709575	-0.350465	0.417476	Cis	2	7.39239e-08	chr8	60612836	G	A	chr8	60384588	60516795	96041	A549-ACE2_0h_Ho2020	2	0.188175	Testis	1.54939	Pancreas	0.0588264
rs625850	ENSG00000251396.6	LINC01301	Lung	3.42364e-07	-0.539358	-0.706204	-0.33704	0.417476	Cis	4	7.39239e-08	chr8	60614394	A	G	chr8	60384588	60516795	97599	A549-ACE2_0h_Ho2020	4	0.188175	Testis	1.54939	Pancreas	0.0588264
rs2625441	ENSG00000251396.6	LINC01301	Lung	1.88261e-07	-0.550147	-0.721237	-0.355692	0.418447	Cis	3	4.00372e-08	chr8	60616317	T	G	chr8	60384588	60516795	99522	A549-ACE2_0h_Ho2020	3	0.188175	Testis	1.54939	Pancreas	0.0588264
rs660865	ENSG00000251396.6	LINC01301	Lung	2.40434e-07	-0.601489	-0.770946	-0.421281	0.419355	Cis	1.5	5.13283e-08	chr8	60619154	A	T	chr8	60384588	60516795	102359	A549-ACE2_0h_Ho2020	1.5	0.188175	Testis	1.54939	Pancreas	0.0588264
rs7413	ENSG00000251396.6	LINC01301	Lung	3.42364e-07	-0.539358	-0.717124	-0.350915	0.417476	Cis	4	7.39239e-08	chr8	60621869	A	G	chr8	60384588	60516795	105074	A549-ACE2_0h_Ho2020	4	0.188175	Testis	1.54939	Pancreas	0.0588264
rs629268	ENSG00000251396.6	LINC01301	Lung	3.42364e-07	-0.539358	-0.713716	-0.361416	0.417476	Cis	4	7.39239e-08	chr8	60622336	C	T	chr8	60384588	60516795	105541	A549-ACE2_0h_Ho2020	4	0.188175	Testis	1.54939	Pancreas	0.0588264
rs652422	ENSG00000251396.6	LINC01301	Lung	4.39505e-07	-0.543861	-0.71045	-0.368484	0.475728	Cis	3	9.69241e-08	chr8	60623150	G	C	chr8	60384588	60516795	106355	A549-ACE2_0h_Ho2020	3	0.188175	Testis	1.54939	Pancreas	0.0588264
rs631408	ENSG00000251396.6	LINC01301	Lung	3.99762e-07	-0.542076	-0.709192	-0.366806	0.454369	Cis	3	8.69677e-08	chr8	60628714	T	C	chr8	60384588	60516795	111919	A549-ACE2_0h_Ho2020	3	0.188175	Testis	1.54939	Pancreas	0.0588264
rs659118	ENSG00000251396.6	LINC01301	Lung	3.14599e-06	-0.513218	-0.706524	-0.33536	0.434951	Cis	4.5	7.2861e-07	chr8	60633716	A	G	chr8	60384588	60516795	116921	A549-ACE2_0h_Ho2020	4.5	0.188175	Testis	1.54939	Pancreas	0.0588264
rs608740	ENSG00000251396.6	LINC01301	Lung	0.000129202	-0.404511	-0.56976	-0.217077	0.486408	Cis	3	4.27481e-05	chr8	60636142	T	A	chr8	60384588	60516795	119347	A549-ACE2_0h_Ho2020	3	0.188175	Testis	1.54939	Pancreas	0.0588264
rs670644	ENSG00000251396.6	LINC01301	Lung	2.91507e-06	-0.510615	-0.682467	-0.338927	0.447573	Cis	1.5	6.7434e-07	chr8	60638547	C	T	chr8	60384588	60516795	121752	A549-ACE2_0h_Ho2020	1.5	0.188175	Testis	1.54939	Pancreas	0.0588264
rs671204	ENSG00000251396.6	LINC01301	Lung	1.08445e-06	-0.51089	-0.696274	-0.339518	0.443689	Cis	3	2.43857e-07	chr8	60643249	A	G	chr8	60384588	60516795	126454	A549-ACE2_0h_Ho2020	3	0.188175	Testis	1.54939	Pancreas	0.0588264
rs612558	ENSG00000251396.6	LINC01301	Lung	0.000133515	-0.42766	-0.594321	-0.262079	0.408738	Cis	1.5	4.42175e-05	chr8	60653604	T	C	chr8	60384588	60516795	136809	A549-ACE2_0h_Ho2020	1.5	0.188175	Testis	1.54939	Pancreas	0.0588264
rs657718	ENSG00000251396.6	LINC01301	Lung	0.000162746	-0.422734	-0.584803	-0.251773	0.405825	Cis	1.5	5.41483e-05	chr8	60654096	A	G	chr8	60384588	60516795	137301	A549-ACE2_0h_Ho2020	1.5	0.188175	Testis	1.54939	Pancreas	0.0588264
rs673802	ENSG00000251396.6	LINC01301	Lung	1.07331e-05	-0.486502	-0.668459	-0.322804	0.397087	Cis	1	3.32907e-06	chr8	60658107	A	G	chr8	60384588	60516795	141312	A549-ACE2_0h_Ho2020	1	0.188175	Testis	1.54939	Pancreas	0.0588264
rs6995041	ENSG00000104388.14	RAB2A	Lung	1.39791e-12	0.337981	0.266214	0.409622	0.446602	Cis	1	2.43733e-13	chr8	60385446	C	G	chr8	60516857	60623627	131411	A549-ACE2_0h_Ho2020	1	57.2424	Artery_Tibial	96.9248	Whole_Blood	16.8076
rs6984378	ENSG00000104388.14	RAB2A	Lung	1.44797e-14	0.349715	0.281409	0.416846	0.439806	Cis	1.5	2.29302e-15	chr8	60390587	G	A	chr8	60516857	60623627	126270	A549-ACE2_0h_Ho2020	1.5	57.2424	Artery_Tibial	96.9248	Whole_Blood	16.8076
rs7830710	ENSG00000104388.14	RAB2A	Lung	1.49921e-14	0.345836	0.272656	0.414625	0.431068	Cis	1.5	2.37619e-15	chr8	60393598	G	A	chr8	60516857	60623627	123259	A549-ACE2_0h_Ho2020	1.5	57.2424	Artery_Tibial	96.9248	Whole_Blood	16.8076
rs72648528	ENSG00000104388.14	RAB2A	Lung	0.0117637	0.1554	0.0567144	0.255966	0.159223	Cis	1.5	0.00460012	chr8	60396215	C	T	chr8	60516857	60623627	120642	A549-ACE2_0h_Ho2020	1.5	57.2424	Artery_Tibial	96.9248	Whole_Blood	16.8076
rs16926133	ENSG00000104388.14	RAB2A	Lung	0.00766856	0.159652	0.0593813	0.257603	0.153398	Cis	1	0.00290694	chr8	60406535	G	A	chr8	60516857	60623627	110322	A549-ACE2_0h_Ho2020	1	57.2424	Artery_Tibial	96.9248	Whole_Blood	16.8076
rs72648529	ENSG00000104388.14	RAB2A	Lung	0.0117637	0.1554	0.0541844	0.255711	0.159223	Cis	1.5	0.00460012	chr8	60406802	T	C	chr8	60516857	60623627	110055	A549-ACE2_0h_Ho2020	1.5	57.2424	Artery_Tibial	96.9248	Whole_Blood	16.8076
rs922611	ENSG00000104388.14	RAB2A	Lung	0.0117637	0.1554	0.0635665	0.253855	0.159223	Cis	1.5	0.00460012	chr8	60407615	T	C	chr8	60516857	60623627	109242	A549-ACE2_0h_Ho2020	1.5	57.2424	Artery_Tibial	96.9248	Whole_Blood	16.8076
rs16926137	ENSG00000104388.14	RAB2A	Lung	0.0117637	0.1554	0.0595287	0.249858	0.159223	Cis	1.5	0.00460012	chr8	60409156	C	G	chr8	60516857	60623627	107701	A549-ACE2_0h_Ho2020	1.5	57.2424	Artery_Tibial	96.9248	Whole_Blood	16.8076
rs6994192	ENSG00000104388.14	RAB2A	Lung	3.86647e-09	0.267775	0.203797	0.348047	0.381553	Cis	1.5	7.76333e-10	chr8	60413125	T	C	chr8	60516857	60623627	103732	A549-ACE2_0h_Ho2020	1.5	57.2424	Artery_Tibial	96.9248	Whole_Blood	16.8076
rs7841648	ENSG00000104388.14	RAB2A	Lung	3.08703e-09	0.27565	0.209473	0.348757	0.373786	Cis	2.5	6.18578e-10	chr8	60413624	A	G	chr8	60516857	60623627	103233	A549-ACE2_0h_Ho2020	2.5	57.2424	Artery_Tibial	96.9248	Whole_Blood	16.8076
rs1318227	ENSG00000104388.14	RAB2A	Lung	3.08703e-09	0.27565	0.210059	0.354981	0.373786	Cis	1	6.18578e-10	chr8	60415949	A	C	chr8	60516857	60623627	100908	A549-ACE2_0h_Ho2020	1	57.2424	Artery_Tibial	96.9248	Whole_Blood	16.8076
rs9785091	ENSG00000104388.14	RAB2A	Lung	3.86647e-09	0.267775	0.199467	0.345269	0.381553	Cis	2.5	7.76333e-10	chr8	60418327	G	A	chr8	60516857	60623627	98530	A549-ACE2_0h_Ho2020	2.5	57.2424	Artery_Tibial	96.9248	Whole_Blood	16.8076
rs10092773	ENSG00000104388.14	RAB2A	Lung	9.88805e-09	0.261702	0.187723	0.330043	0.379447	Cis	2.5	2.00861e-09	chr8	60418828	G	A	chr8	60516857	60623627	98029	A549-ACE2_0h_Ho2020	2.5	57.2424	Artery_Tibial	96.9248	Whole_Blood	16.8076
rs7824671	ENSG00000104388.14	RAB2A	Lung	3.08703e-09	0.27565	0.208422	0.35312	0.373786	Cis	1.5	6.18578e-10	chr8	60422171	C	T	chr8	60516857	60623627	94686	A549-ACE2_0h_Ho2020	1.5	57.2424	Artery_Tibial	96.9248	Whole_Blood	16.8076
rs6982404	ENSG00000104388.14	RAB2A	Lung	3.86647e-09	0.267775	0.200741	0.352518	0.381553	Cis	2	7.76333e-10	chr8	60425625	A	G	chr8	60516857	60623627	91232	A549-ACE2_0h_Ho2020	2	57.2424	Artery_Tibial	96.9248	Whole_Blood	16.8076
rs2170167	ENSG00000104388.14	RAB2A	Lung	2.79125e-12	0.319569	0.246038	0.395309	0.427184	Cis	4	4.89948e-13	chr8	60428117	G	A	chr8	60516857	60623627	88740	A549-ACE2_0h_Ho2020	4	57.2424	Artery_Tibial	96.9248	Whole_Blood	16.8076
rs4354350	ENSG00000104388.14	RAB2A	Lung	2.79125e-12	0.319569	0.256227	0.392207	0.427184	Cis	1	4.89948e-13	chr8	60429152	A	G	chr8	60516857	60623627	87705	A549-ACE2_0h_Ho2020	1	57.2424	Artery_Tibial	96.9248	Whole_Blood	16.8076
rs7009310	ENSG00000104388.14	RAB2A	Lung	1.11376e-09	0.276238	0.207895	0.347192	0.384466	Cis	2	2.19904e-10	chr8	60430457	G	C	chr8	60516857	60623627	86400	A549-ACE2_0h_Ho2020	2	57.2424	Artery_Tibial	96.9248	Whole_Blood	16.8076
rs10808708	ENSG00000104388.14	RAB2A	Lung	2.20914e-09	0.270206	0.19736	0.34204	0.383495	Cis	1.5	4.41967e-10	chr8	60431973	T	C	chr8	60516857	60623627	84884	A549-ACE2_0h_Ho2020	1.5	57.2424	Artery_Tibial	96.9248	Whole_Blood	16.8076
rs11787314	ENSG00000104388.14	RAB2A	Lung	2.20914e-09	0.270206	0.202745	0.351834	0.383495	Cis	1.5	4.41965e-10	chr8	60432049	T	C	chr8	60516857	60623627	84808	A549-ACE2_0h_Ho2020	1.5	57.2424	Artery_Tibial	96.9248	Whole_Blood	16.8076
rs28699676	ENSG00000104388.14	RAB2A	Lung	2.79125e-12	0.319569	0.252309	0.394373	0.427184	Cis	1.5	4.89948e-13	chr8	60432219	T	A	chr8	60516857	60623627	84638	A549-ACE2_0h_Ho2020	1.5	57.2424	Artery_Tibial	96.9248	Whole_Blood	16.8076
rs10107019	ENSG00000104388.14	RAB2A	Lung	2.79125e-12	0.319569	0.255719	0.391083	0.427184	Cis	1.5	4.89948e-13	chr8	60434613	G	A	chr8	60516857	60623627	82244	A549-ACE2_0h_Ho2020	1.5	57.2424	Artery_Tibial	96.9248	Whole_Blood	16.8076
rs6994606	ENSG00000104388.14	RAB2A	Lung	4.37812e-09	0.26909	0.199049	0.348734	0.384466	Cis	1.5	8.80845e-10	chr8	60436224	T	G	chr8	60516857	60623627	80633	A549-ACE2_0h_Ho2020	1.5	57.2424	Artery_Tibial	96.9248	Whole_Blood	16.8076
rs6989196	ENSG00000104388.14	RAB2A	Lung	2.20914e-09	0.270206	0.197054	0.34692	0.383495	Cis	1.5	4.41965e-10	chr8	60442467	T	G	chr8	60516857	60623627	74390	A549-ACE2_0h_Ho2020	1.5	57.2424	Artery_Tibial	96.9248	Whole_Blood	16.8076
rs58818800	ENSG00000104388.14	RAB2A	Lung	2.79125e-12	0.319569	0.251744	0.392086	0.427184	Cis	1.5	4.89948e-13	chr8	60446664	G	A	chr8	60516857	60623627	70193	A549-ACE2_0h_Ho2020	1.5	57.2424	Artery_Tibial	96.9248	Whole_Blood	16.8076
rs7819947	ENSG00000104388.14	RAB2A	Lung	2.20914e-09	0.270206	0.203342	0.345451	0.383495	Cis	2.5	4.41965e-10	chr8	60448934	A	G	chr8	60516857	60623627	67923	A549-ACE2_0h_Ho2020	2.5	57.2424	Artery_Tibial	96.9248	Whole_Blood	16.8076
rs146987590	ENSG00000104388.14	RAB2A	Lung	2.5612e-12	0.321014	0.246031	0.390349	0.426214	Cis	1	4.48294e-13	chr8	60451038	CAGAA	C	chr8	60516857	60623627	65819	A549-ACE2_0h_Ho2020	1	57.2424	Artery_Tibial	96.9248	Whole_Blood	16.8076
rs7824474	ENSG00000104388.14	RAB2A	Lung	5.90723e-09	0.26598	0.201411	0.348409	0.382524	Cis	2	1.19516e-09	chr8	60453753	T	C	chr8	60516857	60623627	63104	A549-ACE2_0h_Ho2020	2	57.2424	Artery_Tibial	96.9248	Whole_Blood	16.8076
rs7828383	ENSG00000104388.14	RAB2A	Lung	5.02274e-10	0.2837	0.211677	0.356705	0.371845	Cis	2	9.85122e-11	chr8	60454029	T	A	chr8	60516857	60623627	62828	A549-ACE2_0h_Ho2020	2	57.2424	Artery_Tibial	96.9248	Whole_Blood	16.8076
rs1552070	ENSG00000104388.14	RAB2A	Lung	2.20914e-09	0.270206	0.200991	0.344309	0.383495	Cis	2	4.41965e-10	chr8	60454535	C	G	chr8	60516857	60623627	62322	A549-ACE2_0h_Ho2020	2	57.2424	Artery_Tibial	96.9248	Whole_Blood	16.8076
rs34575222	ENSG00000104388.14	RAB2A	Lung	5.02274e-10	0.2837	0.208941	0.360128	0.371845	Cis	1.5	9.85122e-11	chr8	60455379	GC	G	chr8	60516857	60623627	61478	A549-ACE2_0h_Ho2020	1.5	57.2424	Artery_Tibial	96.9248	Whole_Blood	16.8076
rs6998307	ENSG00000104388.14	RAB2A	Lung	2.20914e-09	0.270206	0.199259	0.345576	0.383495	Cis	1.5	4.41965e-10	chr8	60456163	A	G	chr8	60516857	60623627	60694	A549-ACE2_0h_Ho2020	1.5	57.2424	Artery_Tibial	96.9248	Whole_Blood	16.8076
rs6471880	ENSG00000104388.14	RAB2A	Lung	4.37812e-09	0.26909	0.193211	0.345115	0.384466	Cis	1.5	8.80845e-10	chr8	60460781	C	T	chr8	60516857	60623627	56076	A549-ACE2_0h_Ho2020	1.5	57.2424	Artery_Tibial	96.9248	Whole_Blood	16.8076
rs13265543	ENSG00000104388.14	RAB2A	Lung	2.79125e-12	0.319569	0.248985	0.387857	0.427184	Cis	1	4.89948e-13	chr8	60462310	G	A	chr8	60516857	60623627	54547	A549-ACE2_0h_Ho2020	1	57.2424	Artery_Tibial	96.9248	Whole_Blood	16.8076
rs12548711	ENSG00000104388.14	RAB2A	Lung	4.37812e-09	0.26909	0.196594	0.346083	0.384466	Cis	1.5	8.80845e-10	chr8	60464401	T	C	chr8	60516857	60623627	52456	A549-ACE2_0h_Ho2020	1.5	57.2424	Artery_Tibial	96.9248	Whole_Blood	16.8076
rs7004236	ENSG00000104388.14	RAB2A	Lung	4.37812e-09	0.26909	0.201333	0.349437	0.384466	Cis	1.5	8.80845e-10	chr8	60464624	C	G	chr8	60516857	60623627	52233	A549-ACE2_0h_Ho2020	1.5	57.2424	Artery_Tibial	96.9248	Whole_Blood	16.8076
rs7001696	ENSG00000104388.14	RAB2A	Lung	2.79125e-12	0.319569	0.249761	0.386696	0.427184	Cis	1	4.89948e-13	chr8	60465804	T	A	chr8	60516857	60623627	51053	A549-ACE2_0h_Ho2020	1	57.2424	Artery_Tibial	96.9248	Whole_Blood	16.8076
rs2155831	ENSG00000104388.14	RAB2A	Lung	1.03482e-09	0.282534	0.215921	0.355185	0.372816	Cis	1	2.04178e-10	chr8	60465863	T	C	chr8	60516857	60623627	50994	A549-ACE2_0h_Ho2020	1	57.2424	Artery_Tibial	96.9248	Whole_Blood	16.8076
rs6986664	ENSG00000104388.14	RAB2A	Lung	1.15766e-08	0.26474	0.20403	0.345392	0.383495	Cis	2	2.35423e-09	chr8	60473827	G	C	chr8	60516857	60623627	43030	A549-ACE2_0h_Ho2020	2	57.2424	Artery_Tibial	96.9248	Whole_Blood	16.8076
rs7839516	ENSG00000104388.14	RAB2A	Lung	2.79125e-12	0.319569	0.247786	0.388138	0.427184	Cis	2	4.89948e-13	chr8	60473974	T	C	chr8	60516857	60623627	42883	A549-ACE2_0h_Ho2020	2	57.2424	Artery_Tibial	96.9248	Whole_Blood	16.8076
rs1893277	ENSG00000104388.14	RAB2A	Lung	4.37812e-09	0.26909	0.192595	0.339059	0.384466	Cis	2	8.80845e-10	chr8	60474718	G	T	chr8	60516857	60623627	42139	A549-ACE2_0h_Ho2020	2	57.2424	Artery_Tibial	96.9248	Whole_Blood	16.8076
rs6471881	ENSG00000104388.14	RAB2A	Lung	2.03965e-08	0.254954	0.178159	0.329817	0.384466	Cis	2	4.18656e-09	chr8	60475885	C	G	chr8	60516857	60623627	40972	A549-ACE2_0h_Ho2020	2	57.2424	Artery_Tibial	96.9248	Whole_Blood	16.8076
rs1941467	ENSG00000104388.14	RAB2A	Lung	1.15766e-08	0.26474	0.197147	0.350347	0.383495	Cis	1.5	2.35423e-09	chr8	60477053	C	G	chr8	60516857	60623627	39804	A549-ACE2_0h_Ho2020	1.5	57.2424	Artery_Tibial	96.9248	Whole_Blood	16.8076
rs1893279	ENSG00000104388.14	RAB2A	Lung	4.63145e-09	0.27063	0.200758	0.346093	0.384466	Cis	2.5	9.33697e-10	chr8	60477723	A	G	chr8	60516857	60623627	39134	A549-ACE2_0h_Ho2020	2.5	57.2424	Artery_Tibial	96.9248	Whole_Blood	16.8076
rs7845563	ENSG00000104388.14	RAB2A	Lung	4.57483e-12	0.317873	0.244826	0.390123	0.426614	Cis	2.5	8.05913e-13	chr8	60477775	A	C	chr8	60516857	60623627	39082	A549-ACE2_0h_Ho2020	2.5	57.2424	Artery_Tibial	96.9248	Whole_Blood	16.8076
rs2186986	ENSG00000104388.14	RAB2A	Lung	2.79125e-12	0.319569	0.248179	0.392548	0.427184	Cis	3.5	4.89948e-13	chr8	60479906	A	C	chr8	60516857	60623627	36951	A549-ACE2_0h_Ho2020	3.5	57.2424	Artery_Tibial	96.9248	Whole_Blood	16.8076
rs555485234	ENSG00000104388.14	RAB2A	Lung	7.46657e-15	0.3662	0.301788	0.432955	0.463938	Cis	3.5	1.17836e-15	chr8	60480093	C	CTT	chr8	60516857	60623627	36764	A549-ACE2_0h_Ho2020	3.5	57.2424	Artery_Tibial	96.9248	Whole_Blood	16.8076
rs7824937	ENSG00000104388.14	RAB2A	Lung	1.22676e-12	0.317027	0.246865	0.383752	0.438835	Cis	3.5	2.1378e-13	chr8	60480165	A	G	chr8	60516857	60623627	36692	A549-ACE2_0h_Ho2020	3.5	57.2424	Artery_Tibial	96.9248	Whole_Blood	16.8076
rs2013112	ENSG00000104388.14	RAB2A	Lung	4.42206e-12	0.311093	0.234207	0.377851	0.434951	Cis	3	7.78002e-13	chr8	60484270	T	C	chr8	60516857	60623627	32587	A549-ACE2_0h_Ho2020	3	57.2424	Artery_Tibial	96.9248	Whole_Blood	16.8076
rs11386393	ENSG00000104388.14	RAB2A	Lung	2.27518e-15	0.370676	0.310262	0.446429	0.466019	Cis	2.5	3.48992e-16	chr8	60484720	C	CT	chr8	60516857	60623627	32137	A549-ACE2_0h_Ho2020	2.5	57.2424	Artery_Tibial	96.9248	Whole_Blood	16.8076
rs7824045	ENSG00000104388.14	RAB2A	Lung	4.42206e-12	0.311093	0.241602	0.382897	0.434951	Cis	1.5	7.78002e-13	chr8	60485526	A	G	chr8	60516857	60623627	31331	A549-ACE2_0h_Ho2020	1.5	57.2424	Artery_Tibial	96.9248	Whole_Blood	16.8076
rs7842586	ENSG00000104388.14	RAB2A	Lung	4.42206e-12	0.311093	0.231979	0.375356	0.434951	Cis	1.5	7.78002e-13	chr8	60485601	T	C	chr8	60516857	60623627	31256	A549-ACE2_0h_Ho2020	1.5	57.2424	Artery_Tibial	96.9248	Whole_Blood	16.8076
rs6471885	ENSG00000104388.14	RAB2A	Lung	4.42206e-12	0.311093	0.238509	0.374912	0.434951	Cis	1.5	7.78002e-13	chr8	60487028	C	T	chr8	60516857	60623627	29829	A549-ACE2_0h_Ho2020	1.5	57.2424	Artery_Tibial	96.9248	Whole_Blood	16.8076
rs948421	ENSG00000104388.14	RAB2A	Lung	8.01037e-17	0.387822	0.326575	0.45252	0.475728	Cis	3.5	1.19072e-17	chr8	60491406	T	C	chr8	60516857	60623627	25451	A549-ACE2_0h_Ho2020	3.5	57.2424	Artery_Tibial	96.9248	Whole_Blood	16.8076
rs2155829	ENSG00000104388.14	RAB2A	Lung	8.01037e-17	0.387822	0.320275	0.449483	0.475728	Cis	2.5	1.19072e-17	chr8	60493638	T	C	chr8	60516857	60623627	23219	A549-ACE2_0h_Ho2020	2.5	57.2424	Artery_Tibial	96.9248	Whole_Blood	16.8076
rs6471886	ENSG00000104388.14	RAB2A	Lung	5.91347e-11	0.293854	0.221828	0.361787	0.423301	Cis	1.5	1.10452e-11	chr8	60497312	G	T	chr8	60516857	60623627	19545	A549-ACE2_0h_Ho2020	1.5	57.2424	Artery_Tibial	96.9248	Whole_Blood	16.8076
rs7827453	ENSG00000104388.14	RAB2A	Lung	2.22912e-13	0.336024	0.264595	0.405399	0.44466	Cis	3	3.80903e-14	chr8	60498637	C	T	chr8	60516857	60623627	18220	A549-ACE2_0h_Ho2020	3	57.2424	Artery_Tibial	96.9248	Whole_Blood	16.8076
rs9643523	ENSG00000104388.14	RAB2A	Lung	2.22912e-13	0.336024	0.267875	0.400345	0.44466	Cis	2	3.80903e-14	chr8	60498916	T	C	chr8	60516857	60623627	17941	A549-ACE2_0h_Ho2020	2	57.2424	Artery_Tibial	96.9248	Whole_Blood	16.8076
rs1893272	ENSG00000104388.14	RAB2A	Lung	8.01037e-17	0.387822	0.320897	0.449796	0.475728	Cis	1.5	1.19072e-17	chr8	60499691	T	C	chr8	60516857	60623627	17166	A549-ACE2_0h_Ho2020	1.5	57.2424	Artery_Tibial	96.9248	Whole_Blood	16.8076
rs7820393	ENSG00000104388.14	RAB2A	Lung	8.01037e-17	0.387822	0.323978	0.455109	0.475728	Cis	3	1.19072e-17	chr8	60500250	T	C	chr8	60516857	60623627	16607	A549-ACE2_0h_Ho2020	3	57.2424	Artery_Tibial	96.9248	Whole_Blood	16.8076
rs11995549	ENSG00000104388.14	RAB2A	Lung	3.05504e-11	0.29692	0.216109	0.359742	0.424272	Cis	6.5	5.48812e-12	chr8	60503367	G	A	chr8	60516857	60623627	13490	A549-ACE2_0h_Ho2020	6.5	57.2424	Artery_Tibial	96.9248	Whole_Blood	16.8076
rs7822169	ENSG00000104388.14	RAB2A	Lung	2.1997e-13	0.337885	0.267266	0.404836	0.445631	Cis	5	3.75677e-14	chr8	60504725	A	G	chr8	60516857	60623627	12132	A549-ACE2_0h_Ho2020	5	57.2424	Artery_Tibial	96.9248	Whole_Blood	16.8076
rs2326560	ENSG00000104388.14	RAB2A	Lung	3.25512e-11	0.297622	0.222482	0.365782	0.425243	Cis	4	5.85635e-12	chr8	60505806	C	T	chr8	60516857	60623627	11051	A549-ACE2_0h_Ho2020	4	57.2424	Artery_Tibial	96.9248	Whole_Blood	16.8076
rs2326561	ENSG00000104388.14	RAB2A	Lung	3.25512e-11	0.297622	0.224001	0.364822	0.425243	Cis	4	5.85635e-12	chr8	60505872	C	T	chr8	60516857	60623627	10985	A549-ACE2_0h_Ho2020	4	57.2424	Artery_Tibial	96.9248	Whole_Blood	16.8076
rs2875974	ENSG00000104388.14	RAB2A	Lung	2.1997e-13	0.337885	0.263961	0.405936	0.445631	Cis	4.5	3.75677e-14	chr8	60507169	G	A	chr8	60516857	60623627	9688	A549-ACE2_0h_Ho2020	4.5	57.2424	Artery_Tibial	96.9248	Whole_Blood	16.8076
rs10587712	ENSG00000104388.14	RAB2A	Lung	3.87178e-11	0.297599	0.225723	0.368386	0.426214	Cis	2	6.98855e-12	chr8	60509086	GCTTAA	G	chr8	60516857	60623627	7771	A549-ACE2_0h_Ho2020	2	57.2424	Artery_Tibial	96.9248	Whole_Blood	16.8076
rs7834395	ENSG00000104388.14	RAB2A	Lung	2.1997e-13	0.337885	0.273287	0.408791	0.445631	Cis	3	3.75677e-14	chr8	60512009	A	G	chr8	60516857	60623627	4848	A549-ACE2_0h_Ho2020	3	57.2424	Artery_Tibial	96.9248	Whole_Blood	16.8076
rs6988120	ENSG00000104388.14	RAB2A	Lung	8.01037e-17	0.387822	0.319765	0.453754	0.475728	Cis	3.5	1.19072e-17	chr8	60512699	T	C	chr8	60516857	60623627	4158	A549-ACE2_0h_Ho2020	3.5	57.2424	Artery_Tibial	96.9248	Whole_Blood	16.8076
rs2875968	ENSG00000104388.14	RAB2A	Lung	8.01037e-17	0.387822	0.315132	0.450373	0.475728	Cis	3.5	1.19072e-17	chr8	60513412	G	A	chr8	60516857	60623627	3445	A549-ACE2_0h_Ho2020	3.5	57.2424	Artery_Tibial	96.9248	Whole_Blood	16.8076
rs528122289	ENSG00000104388.14	RAB2A	Lung	8.01037e-17	0.387822	0.320481	0.450915	0.475728	Cis	3.5	1.19072e-17	chr8	60513815	A	AG	chr8	60516857	60623627	3042	A549-ACE2_0h_Ho2020	3.5	57.2424	Artery_Tibial	96.9248	Whole_Blood	16.8076
rs2326562	ENSG00000104388.14	RAB2A	Lung	1.18402e-16	0.383625	0.315337	0.440154	0.474757	Cis	4	1.78088e-17	chr8	60515641	C	T	chr8	60516857	60623627	1216	A549-ACE2_0h_Ho2020	4	57.2424	Artery_Tibial	96.9248	Whole_Blood	16.8076
rs2875967	ENSG00000104388.14	RAB2A	Lung	8.01037e-17	0.387822	0.322327	0.447754	0.475728	Cis	4	1.19072e-17	chr8	60515721	C	A	chr8	60516857	60623627	1136	A549-ACE2_0h_Ho2020	4	57.2424	Artery_Tibial	96.9248	Whole_Blood	16.8076
rs4403445	ENSG00000104388.14	RAB2A	Lung	1.45658e-13	0.339835	0.272036	0.398002	0.441748	Cis	3.5	2.3797e-14	chr8	60519448	G	A	chr8	60516857	60623627	0	A549-ACE2_0h_Ho2020	3.5	57.2424	Artery_Tibial	96.9248	Whole_Blood	16.8076
rs55825491	ENSG00000104388.14	RAB2A	Lung	4.89337e-11	0.293969	0.216197	0.356516	0.417476	Cis	6	8.90548e-12	chr8	60524000	C	T	chr8	60516857	60623627	0	A549-ACE2_0h_Ho2020	6	57.2424	Artery_Tibial	96.9248	Whole_Blood	16.8076
rs11372014	ENSG00000104388.14	RAB2A	Lung	1.16919e-16	0.383305	0.317915	0.448721	0.471845	Cis	6	1.75804e-17	chr8	60524396	A	AT	chr8	60516857	60623627	0	A549-ACE2_0h_Ho2020	6	57.2424	Artery_Tibial	96.9248	Whole_Blood	16.8076
rs6471888	ENSG00000104388.14	RAB2A	Lung	1.16919e-16	0.383305	0.314109	0.44776	0.471845	Cis	2	1.75804e-17	chr8	60525200	A	G	chr8	60516857	60623627	0	A549-ACE2_0h_Ho2020	2	57.2424	Artery_Tibial	96.9248	Whole_Blood	16.8076
rs10957142	ENSG00000104388.14	RAB2A	Lung	1.16919e-16	0.383305	0.318813	0.45042	0.471845	Cis	6.5	1.75804e-17	chr8	60530381	T	C	chr8	60516857	60623627	0	A549-ACE2_0h_Ho2020	6.5	57.2424	Artery_Tibial	96.9248	Whole_Blood	16.8076
rs13276831	ENSG00000104388.14	RAB2A	Lung	4.89337e-11	0.293969	0.222749	0.365092	0.417476	Cis	7	8.90548e-12	chr8	60532539	C	T	chr8	60516857	60623627	0	A549-ACE2_0h_Ho2020	7	57.2424	Artery_Tibial	96.9248	Whole_Blood	16.8076
rs13262390	ENSG00000104388.14	RAB2A	Lung	8.01037e-17	0.387822	0.325716	0.454204	0.475728	Cis	8.5	1.19072e-17	chr8	60534124	T	A	chr8	60516857	60623627	0	A549-ACE2_0h_Ho2020	8.5	57.2424	Artery_Tibial	96.9248	Whole_Blood	16.8076
rs10102740	ENSG00000104388.14	RAB2A	Lung	6.72356e-14	0.340287	0.274096	0.410766	0.442718	Cis	15	1.09117e-14	chr8	60535189	T	C	chr8	60516857	60623627	0	A549-ACE2_0h_Ho2020	15	57.2424	Artery_Tibial	96.9248	Whole_Blood	16.8076
rs7815543	ENSG00000104388.14	RAB2A	Lung	8.01037e-17	0.387822	0.323507	0.452347	0.475728	Cis	12	1.19072e-17	chr8	60538335	G	A	chr8	60516857	60623627	0	A549-ACE2_0h_Ho2020	12	57.2424	Artery_Tibial	96.9248	Whole_Blood	16.8076
rs2272620	ENSG00000104388.14	RAB2A	Lung	1.16919e-16	0.383305	0.314213	0.451604	0.471845	Cis	12.5	1.75804e-17	chr8	60539487	A	G	chr8	60516857	60623627	0	A549-ACE2_0h_Ho2020	12.5	57.2424	Artery_Tibial	96.9248	Whole_Blood	16.8076
rs2272621	ENSG00000104388.14	RAB2A	Lung	1.16919e-16	0.383305	0.319718	0.448696	0.471845	Cis	12.5	1.75804e-17	chr8	60539743	G	C	chr8	60516857	60623627	0	A549-ACE2_0h_Ho2020	12.5	57.2424	Artery_Tibial	96.9248	Whole_Blood	16.8076
rs28649594	ENSG00000104388.14	RAB2A	Lung	6.72356e-14	0.340287	0.264951	0.405564	0.442718	Cis	3.5	1.09117e-14	chr8	60540625	A	G	chr8	60516857	60623627	0	A549-ACE2_0h_Ho2020	3.5	57.2424	Artery_Tibial	96.9248	Whole_Blood	16.8076
rs36102208	ENSG00000104388.14	RAB2A	Lung	6.72356e-14	0.340287	0.271403	0.406104	0.442718	Cis	9	1.09117e-14	chr8	60541289	TA	T	chr8	60516857	60623627	0	A549-ACE2_0h_Ho2020	9	57.2424	Artery_Tibial	96.9248	Whole_Blood	16.8076
rs7000166	ENSG00000104388.14	RAB2A	Lung	8.01037e-17	0.387822	0.323583	0.449984	0.475728	Cis	3	1.19072e-17	chr8	60541357	G	T	chr8	60516857	60623627	0	A549-ACE2_0h_Ho2020	3	57.2424	Artery_Tibial	96.9248	Whole_Blood	16.8076
rs7839474	ENSG00000104388.14	RAB2A	Lung	1.16919e-16	0.383305	0.31375	0.447451	0.471845	Cis	9.5	1.75804e-17	chr8	60543302	A	G	chr8	60516857	60623627	0	A549-ACE2_0h_Ho2020	9.5	57.2424	Artery_Tibial	96.9248	Whole_Blood	16.8076
rs10096140	ENSG00000104388.14	RAB2A	Lung	8.01037e-17	0.387822	0.318857	0.455097	0.475728	Cis	7	1.19072e-17	chr8	60544450	G	A	chr8	60516857	60623627	0	A549-ACE2_0h_Ho2020	7	57.2424	Artery_Tibial	96.9248	Whole_Blood	16.8076
rs10957144	ENSG00000104388.14	RAB2A	Lung	2.43278e-16	0.383551	0.317869	0.451391	0.474757	Cis	7	3.67561e-17	chr8	60544485	T	C	chr8	60516857	60623627	0	A549-ACE2_0h_Ho2020	7	57.2424	Artery_Tibial	96.9248	Whole_Blood	16.8076
rs34443874	ENSG00000104388.14	RAB2A	Lung	1.16919e-16	0.383305	0.312299	0.445289	0.471845	Cis	7	1.75804e-17	chr8	60545224	G	GA	chr8	60516857	60623627	0	A549-ACE2_0h_Ho2020	7	57.2424	Artery_Tibial	96.9248	Whole_Blood	16.8076
rs35625652	ENSG00000104388.14	RAB2A	Lung	1.16919e-16	0.383305	0.319143	0.445643	0.471845	Cis	7	1.75804e-17	chr8	60545226	A	C	chr8	60516857	60623627	0	A549-ACE2_0h_Ho2020	7	57.2424	Artery_Tibial	96.9248	Whole_Blood	16.8076
rs13257359	ENSG00000104388.14	RAB2A	Lung	1.16919e-16	0.383305	0.319291	0.447696	0.471845	Cis	10.5	1.75804e-17	chr8	60549736	G	C	chr8	60516857	60623627	0	A549-ACE2_0h_Ho2020	10.5	57.2424	Artery_Tibial	96.9248	Whole_Blood	16.8076
rs41420549	ENSG00000104388.14	RAB2A	Lung	1.185e-16	0.384259	0.317903	0.454106	0.474757	Cis	9	1.78341e-17	chr8	60551088	A	T	chr8	60516857	60623627	0	A549-ACE2_0h_Ho2020	9	57.2424	Artery_Tibial	96.9248	Whole_Blood	16.8076
rs9298039	ENSG00000104388.14	RAB2A	Lung	1.16919e-16	0.383305	0.314659	0.454722	0.471845	Cis	8.5	1.75804e-17	chr8	60551668	T	C	chr8	60516857	60623627	0	A549-ACE2_0h_Ho2020	8.5	57.2424	Artery_Tibial	96.9248	Whole_Blood	16.8076
rs10435601	ENSG00000104388.14	RAB2A	Lung	6.72356e-14	0.340287	0.270637	0.409339	0.442718	Cis	5	1.09118e-14	chr8	60551790	T	C	chr8	60516857	60623627	0	A549-ACE2_0h_Ho2020	5	57.2424	Artery_Tibial	96.9248	Whole_Blood	16.8076
rs11774081	ENSG00000104388.14	RAB2A	Lung	6.72356e-14	0.340287	0.273506	0.411536	0.442718	Cis	1.5	1.09117e-14	chr8	60552173	C	T	chr8	60516857	60623627	0	A549-ACE2_0h_Ho2020	1.5	57.2424	Artery_Tibial	96.9248	Whole_Blood	16.8076
rs13439252	ENSG00000104388.14	RAB2A	Lung	1.16919e-16	0.383305	0.319454	0.449342	0.471845	Cis	10.5	1.75804e-17	chr8	60554444	T	G	chr8	60516857	60623627	0	A549-ACE2_0h_Ho2020	10.5	57.2424	Artery_Tibial	96.9248	Whole_Blood	16.8076
rs11996592	ENSG00000104388.14	RAB2A	Lung	1.16919e-16	0.383305	0.31955	0.44416	0.471845	Cis	10.5	1.75804e-17	chr8	60555096	C	T	chr8	60516857	60623627	0	A549-ACE2_0h_Ho2020	10.5	57.2424	Artery_Tibial	96.9248	Whole_Blood	16.8076
rs7012181	ENSG00000104388.14	RAB2A	Lung	8.01037e-17	0.387822	0.316595	0.460861	0.475728	Cis	5.5	1.19072e-17	chr8	60555575	T	C	chr8	60516857	60623627	0	A549-ACE2_0h_Ho2020	5.5	57.2424	Artery_Tibial	96.9248	Whole_Blood	16.8076
rs2056415	ENSG00000104388.14	RAB2A	Lung	8.01037e-17	0.387822	0.31906	0.449981	0.475728	Cis	11	1.19072e-17	chr8	60559280	T	C	chr8	60516857	60623627	0	A549-ACE2_0h_Ho2020	11	57.2424	Artery_Tibial	96.9248	Whole_Blood	16.8076
rs2326568	ENSG00000104388.14	RAB2A	Lung	4.89337e-11	0.293969	0.224218	0.367219	0.417476	Cis	12.5	8.90548e-12	chr8	60562715	T	G	chr8	60516857	60623627	0	A549-ACE2_0h_Ho2020	12.5	57.2424	Artery_Tibial	96.9248	Whole_Blood	16.8076
rs2326569	ENSG00000104388.14	RAB2A	Lung	8.01037e-17	0.387822	0.327214	0.457305	0.475728	Cis	15	1.19072e-17	chr8	60563982	G	T	chr8	60516857	60623627	0	A549-ACE2_0h_Ho2020	15	57.2424	Artery_Tibial	96.9248	Whole_Blood	16.8076
rs2875973	ENSG00000104388.14	RAB2A	Lung	6.72356e-14	0.340287	0.270729	0.409745	0.442718	Cis	15	1.09118e-14	chr8	60564150	C	T	chr8	60516857	60623627	0	A549-ACE2_0h_Ho2020	15	57.2424	Artery_Tibial	96.9248	Whole_Blood	16.8076
rs34038069	ENSG00000104388.14	RAB2A	Lung	4.89337e-11	0.293969	0.208401	0.350904	0.417476	Cis	13.5	8.90548e-12	chr8	60568368	GTC	G	chr8	60516857	60623627	0	A549-ACE2_0h_Ho2020	13.5	57.2424	Artery_Tibial	96.9248	Whole_Blood	16.8076
rs10098769	ENSG00000104388.14	RAB2A	Lung	4.89337e-11	0.293969	0.222175	0.365802	0.417476	Cis	11.5	8.90548e-12	chr8	60569055	T	G	chr8	60516857	60623627	0	A549-ACE2_0h_Ho2020	11.5	57.2424	Artery_Tibial	96.9248	Whole_Blood	16.8076
rs3735825	ENSG00000104388.14	RAB2A	Lung	4.89337e-11	0.293969	0.215227	0.359416	0.417476	Cis	13.5	8.90548e-12	chr8	60572229	C	G	chr8	60516857	60623627	0	A549-ACE2_0h_Ho2020	13.5	57.2424	Artery_Tibial	96.9248	Whole_Blood	16.8076
rs56294255	ENSG00000104388.14	RAB2A	Lung	1.16919e-16	0.383305	0.317686	0.451867	0.471845	Cis	13.5	1.75804e-17	chr8	60573011	C	T	chr8	60516857	60623627	0	A549-ACE2_0h_Ho2020	13.5	57.2424	Artery_Tibial	96.9248	Whole_Blood	16.8076
rs71557798	ENSG00000104388.14	RAB2A	Lung	1.16919e-16	0.383305	0.315293	0.446108	0.471845	Cis	13.5	1.75804e-17	chr8	60573082	T	TAGTC	chr8	60516857	60623627	0	A549-ACE2_0h_Ho2020	13.5	57.2424	Artery_Tibial	96.9248	Whole_Blood	16.8076
rs12680781	ENSG00000104388.14	RAB2A	Lung	4.89337e-11	0.293969	0.220279	0.364724	0.417476	Cis	12.5	8.90548e-12	chr8	60573807	G	A	chr8	60516857	60623627	0	A549-ACE2_0h_Ho2020	12.5	57.2424	Artery_Tibial	96.9248	Whole_Blood	16.8076
rs2981277	ENSG00000104388.14	RAB2A	Lung	6.72356e-14	0.340287	0.270857	0.412807	0.442718	Cis	10.5	1.09117e-14	chr8	60576265	T	C	chr8	60516857	60623627	0	A549-ACE2_0h_Ho2020	10.5	57.2424	Artery_Tibial	96.9248	Whole_Blood	16.8076
rs2946154	ENSG00000104388.14	RAB2A	Lung	8.01037e-17	0.387822	0.319222	0.449673	0.475728	Cis	10.5	1.19072e-17	chr8	60576300	A	G	chr8	60516857	60623627	0	A549-ACE2_0h_Ho2020	10.5	57.2424	Artery_Tibial	96.9248	Whole_Blood	16.8076
rs7013249	ENSG00000104388.14	RAB2A	Lung	8.01037e-17	0.387822	0.320821	0.452937	0.475728	Cis	7.5	1.19072e-17	chr8	60580334	T	C	chr8	60516857	60623627	0	A549-ACE2_0h_Ho2020	7.5	57.2424	Artery_Tibial	96.9248	Whole_Blood	16.8076
rs7829359	ENSG00000104388.14	RAB2A	Lung	4.89337e-11	0.293969	0.223115	0.368591	0.417476	Cis	6	8.90548e-12	chr8	60581772	C	T	chr8	60516857	60623627	0	A549-ACE2_0h_Ho2020	6	57.2424	Artery_Tibial	96.9248	Whole_Blood	16.8076
rs10808709	ENSG00000104388.14	RAB2A	Lung	4.89337e-11	0.293969	0.218549	0.367025	0.417476	Cis	8	8.90548e-12	chr8	60582432	G	C	chr8	60516857	60623627	0	A549-ACE2_0h_Ho2020	8	57.2424	Artery_Tibial	96.9248	Whole_Blood	16.8076
rs3735826	ENSG00000104388.14	RAB2A	Lung	1.16919e-16	0.383305	0.319443	0.45052	0.471845	Cis	9	1.75804e-17	chr8	60584391	C	T	chr8	60516857	60623627	0	A549-ACE2_0h_Ho2020	9	57.2424	Artery_Tibial	96.9248	Whole_Blood	16.8076
rs10957147	ENSG00000104388.14	RAB2A	Lung	1.16919e-16	0.383305	0.318517	0.449173	0.471845	Cis	8.5	1.75804e-17	chr8	60587843	G	A	chr8	60516857	60623627	0	A549-ACE2_0h_Ho2020	8.5	57.2424	Artery_Tibial	96.9248	Whole_Blood	16.8076
rs2326570	ENSG00000104388.14	RAB2A	Lung	8.01037e-17	0.387822	0.322276	0.453975	0.475728	Cis	11.5	1.19072e-17	chr8	60591534	A	G	chr8	60516857	60623627	0	A549-ACE2_0h_Ho2020	11.5	57.2424	Artery_Tibial	96.9248	Whole_Blood	16.8076
rs2326571	ENSG00000104388.14	RAB2A	Lung	8.01037e-17	0.387822	0.322264	0.447721	0.475728	Cis	11.5	1.19072e-17	chr8	60591634	G	A	chr8	60516857	60623627	0	A549-ACE2_0h_Ho2020	11.5	57.2424	Artery_Tibial	96.9248	Whole_Blood	16.8076
rs1319105	ENSG00000104388.14	RAB2A	Lung	1.16919e-16	0.383305	0.316162	0.449957	0.471845	Cis	11.5	1.75804e-17	chr8	60592716	C	G	chr8	60516857	60623627	0	A549-ACE2_0h_Ho2020	11.5	57.2424	Artery_Tibial	96.9248	Whole_Blood	16.8076
rs1319104	ENSG00000104388.14	RAB2A	Lung	1.52369e-16	0.3918	0.326822	0.460809	0.470874	Cis	11.5	2.29383e-17	chr8	60592772	G	A	chr8	60516857	60623627	0	A549-ACE2_0h_Ho2020	11.5	57.2424	Artery_Tibial	96.9248	Whole_Blood	16.8076
rs34775678	ENSG00000104388.14	RAB2A	Lung	1.16919e-16	0.383305	0.316744	0.456373	0.471845	Cis	9	1.75804e-17	chr8	60597936	ACT	A	chr8	60516857	60623627	0	A549-ACE2_0h_Ho2020	9	57.2424	Artery_Tibial	96.9248	Whole_Blood	16.8076
rs56831958	ENSG00000104388.14	RAB2A	Lung	1.16919e-16	0.383305	0.311946	0.445772	0.471845	Cis	9	1.75804e-17	chr8	60598556	GTA	G	chr8	60516857	60623627	0	A549-ACE2_0h_Ho2020	9	57.2424	Artery_Tibial	96.9248	Whole_Blood	16.8076
rs10808710	ENSG00000104388.14	RAB2A	Lung	6.72356e-14	0.340287	0.272754	0.410553	0.442718	Cis	9	1.09118e-14	chr8	60599483	G	A	chr8	60516857	60623627	0	A549-ACE2_0h_Ho2020	9	57.2424	Artery_Tibial	96.9248	Whole_Blood	16.8076
rs10957150	ENSG00000104388.14	RAB2A	Lung	6.72356e-14	0.340287	0.273469	0.405468	0.442718	Cis	9	1.09117e-14	chr8	60599501	C	A	chr8	60516857	60623627	0	A549-ACE2_0h_Ho2020	9	57.2424	Artery_Tibial	96.9248	Whole_Blood	16.8076
rs12681129	ENSG00000104388.14	RAB2A	Lung	1.185e-16	0.384259	0.322697	0.449256	0.474757	Cis	9.5	1.78341e-17	chr8	60600539	T	A	chr8	60516857	60623627	0	A549-ACE2_0h_Ho2020	9.5	57.2424	Artery_Tibial	96.9248	Whole_Blood	16.8076
rs10957151	ENSG00000104388.14	RAB2A	Lung	1.16919e-16	0.383305	0.312049	0.450367	0.471845	Cis	9	1.75804e-17	chr8	60600893	A	C	chr8	60516857	60623627	0	A549-ACE2_0h_Ho2020	9	57.2424	Artery_Tibial	96.9248	Whole_Blood	16.8076
rs148578207	ENSG00000104388.14	RAB2A	Lung	1.1116e-16	0.382052	0.312879	0.446916	0.471735	Cis	9	1.65889e-17	chr8	60601215	T	TGCTAACATAGTTTTTTCACAAGA	chr8	60516857	60623627	0	A549-ACE2_0h_Ho2020	9	57.2424	Artery_Tibial	96.9248	Whole_Blood	16.8076
rs2930040	ENSG00000104388.14	RAB2A	Lung	1.16919e-16	0.383305	0.318096	0.452065	0.471845	Cis	3	1.75804e-17	chr8	60603130	A	T	chr8	60516857	60623627	0	A549-ACE2_0h_Ho2020	3	57.2424	Artery_Tibial	96.9248	Whole_Blood	16.8076
rs586377	ENSG00000104388.14	RAB2A	Lung	1.16919e-16	0.383305	0.317872	0.452554	0.471845	Cis	5.5	1.75804e-17	chr8	60604338	A	G	chr8	60516857	60623627	0	A549-ACE2_0h_Ho2020	5.5	57.2424	Artery_Tibial	96.9248	Whole_Blood	16.8076
rs684066	ENSG00000104388.14	RAB2A	Lung	1.16919e-16	0.383305	0.311104	0.438141	0.471845	Cis	5.5	1.75804e-17	chr8	60604356	G	A	chr8	60516857	60623627	0	A549-ACE2_0h_Ho2020	5.5	57.2424	Artery_Tibial	96.9248	Whole_Blood	16.8076
rs600811	ENSG00000104388.14	RAB2A	Lung	2.27294e-11	0.29664	0.221711	0.362659	0.418447	Cis	5.5	4.07698e-12	chr8	60605239	C	T	chr8	60516857	60623627	0	A549-ACE2_0h_Ho2020	5.5	57.2424	Artery_Tibial	96.9248	Whole_Blood	16.8076
rs603035	ENSG00000104388.14	RAB2A	Lung	2.27294e-11	0.29664	0.222125	0.367729	0.418447	Cis	5.5	4.07698e-12	chr8	60605714	C	T	chr8	60516857	60623627	0	A549-ACE2_0h_Ho2020	5.5	57.2424	Artery_Tibial	96.9248	Whole_Blood	16.8076
rs617834	ENSG00000104388.14	RAB2A	Lung	8.01037e-17	0.387822	0.318849	0.45733	0.475728	Cis	11	1.19072e-17	chr8	60606766	T	C	chr8	60516857	60623627	0	A549-ACE2_0h_Ho2020	11	57.2424	Artery_Tibial	96.9248	Whole_Blood	16.8076
rs608401	ENSG00000104388.14	RAB2A	Lung	1.16919e-16	0.383305	0.314889	0.450275	0.471845	Cis	10	1.75804e-17	chr8	60609717	A	G	chr8	60516857	60623627	0	A549-ACE2_0h_Ho2020	10	57.2424	Artery_Tibial	96.9248	Whole_Blood	16.8076
rs595255	ENSG00000104388.14	RAB2A	Lung	1.16919e-16	0.383305	0.316309	0.445542	0.471845	Cis	9.5	1.75804e-17	chr8	60610351	C	T	chr8	60516857	60623627	0	A549-ACE2_0h_Ho2020	9.5	57.2424	Artery_Tibial	96.9248	Whole_Blood	16.8076
rs687978	ENSG00000104388.14	RAB2A	Lung	4.89337e-11	0.293969	0.221711	0.364558	0.417476	Cis	8	8.90548e-12	chr8	60611439	C	T	chr8	60516857	60623627	0	A549-ACE2_0h_Ho2020	8	57.2424	Artery_Tibial	96.9248	Whole_Blood	16.8076
rs669599	ENSG00000104388.14	RAB2A	Lung	4.89337e-11	0.293969	0.22217	0.365751	0.417476	Cis	10	8.90548e-12	chr8	60612836	G	A	chr8	60516857	60623627	0	A549-ACE2_0h_Ho2020	10	57.2424	Artery_Tibial	96.9248	Whole_Blood	16.8076
rs625850	ENSG00000104388.14	RAB2A	Lung	4.89337e-11	0.293969	0.223937	0.370325	0.417476	Cis	9.5	8.90548e-12	chr8	60614394	A	G	chr8	60516857	60623627	0	A549-ACE2_0h_Ho2020	9.5	57.2424	Artery_Tibial	96.9248	Whole_Blood	16.8076
rs2625441	ENSG00000104388.14	RAB2A	Lung	7.77321e-11	0.289511	0.214954	0.358342	0.418447	Cis	10	1.46593e-11	chr8	60616317	T	G	chr8	60516857	60623627	0	A549-ACE2_0h_Ho2020	10	57.2424	Artery_Tibial	96.9248	Whole_Blood	16.8076
rs660865	ENSG00000104388.14	RAB2A	Lung	1.25747e-13	0.413566	0.337959	0.487349	0.419355	Cis	7.5	2.05099e-14	chr8	60619154	A	T	chr8	60516857	60623627	0	A549-ACE2_0h_Ho2020	7.5	57.2424	Artery_Tibial	96.9248	Whole_Blood	16.8076
rs7413	ENSG00000104388.14	RAB2A	Lung	4.89337e-11	0.293969	0.215553	0.353038	0.417476	Cis	7	8.90548e-12	chr8	60621869	A	G	chr8	60516857	60623627	0	A549-ACE2_0h_Ho2020	7	57.2424	Artery_Tibial	96.9248	Whole_Blood	16.8076
rs629268	ENSG00000104388.14	RAB2A	Lung	4.89337e-11	0.293969	0.216423	0.361556	0.417476	Cis	7	8.90548e-12	chr8	60622336	C	T	chr8	60516857	60623627	0	A549-ACE2_0h_Ho2020	7	57.2424	Artery_Tibial	96.9248	Whole_Blood	16.8076
rs652422	ENSG00000104388.14	RAB2A	Lung	8.01037e-17	0.387822	0.319333	0.452211	0.475728	Cis	9	1.19072e-17	chr8	60623150	G	C	chr8	60516857	60623627	0	A549-ACE2_0h_Ho2020	9	57.2424	Artery_Tibial	96.9248	Whole_Blood	16.8076
rs1120591	ENSG00000104388.14	RAB2A	Lung	5.58347e-14	0.339808	0.266471	0.400586	0.441748	Cis	8	9.02114e-15	chr8	60624964	T	C	chr8	60516857	60623627	1337	A549-ACE2_0h_Ho2020	8	57.2424	Artery_Tibial	96.9248	Whole_Blood	16.8076
rs137940081	ENSG00000104388.14	RAB2A	Lung	1.56274e-16	0.383239	0.316419	0.446782	0.469903	Cis	8	2.35333e-17	chr8	60625034	A	AAATG	chr8	60516857	60623627	1407	A549-ACE2_0h_Ho2020	8	57.2424	Artery_Tibial	96.9248	Whole_Blood	16.8076
rs615031	ENSG00000104388.14	RAB2A	Lung	4.2102e-13	0.331495	0.267155	0.393742	0.447573	Cis	1.5	7.30266e-14	chr8	60626719	A	T	chr8	60516857	60623627	3092	A549-ACE2_0h_Ho2020	1.5	57.2424	Artery_Tibial	96.9248	Whole_Blood	16.8076
rs2625446	ENSG00000104388.14	RAB2A	Lung	3.74517e-16	0.369433	0.304858	0.433929	0.480583	Cis	1.5	5.67199e-17	chr8	60627839	G	A	chr8	60516857	60623627	4212	A549-ACE2_0h_Ho2020	1.5	57.2424	Artery_Tibial	96.9248	Whole_Blood	16.8076
rs631408	ENSG00000104388.14	RAB2A	Lung	5.1626e-13	0.318634	0.24792	0.385665	0.454369	Cis	7	8.96859e-14	chr8	60628714	T	C	chr8	60516857	60623627	5087	A549-ACE2_0h_Ho2020	7	57.2424	Artery_Tibial	96.9248	Whole_Blood	16.8076
rs659118	ENSG00000104388.14	RAB2A	Lung	2.1455e-11	0.300614	0.229199	0.379668	0.434951	Cis	4.5	3.84645e-12	chr8	60633716	A	G	chr8	60516857	60623627	10089	A549-ACE2_0h_Ho2020	4.5	57.2424	Artery_Tibial	96.9248	Whole_Blood	16.8076
rs608740	ENSG00000104388.14	RAB2A	Lung	8.86546e-10	0.267653	0.196639	0.335424	0.486408	Cis	3.5	1.74762e-10	chr8	60636142	T	A	chr8	60516857	60623627	12515	A549-ACE2_0h_Ho2020	3.5	57.2424	Artery_Tibial	96.9248	Whole_Blood	16.8076
rs670644	ENSG00000104388.14	RAB2A	Lung	4.83328e-13	0.317805	0.245866	0.384337	0.447573	Cis	3.5	8.39212e-14	chr8	60638547	C	T	chr8	60516857	60623627	14920	A549-ACE2_0h_Ho2020	3.5	57.2424	Artery_Tibial	96.9248	Whole_Blood	16.8076
rs671204	ENSG00000104388.14	RAB2A	Lung	2.66429e-11	0.29524	0.230177	0.364245	0.443689	Cis	1.5	4.78015e-12	chr8	60643249	A	G	chr8	60516857	60623627	19622	A549-ACE2_0h_Ho2020	1.5	57.2424	Artery_Tibial	96.9248	Whole_Blood	16.8076
rs657718	ENSG00000104388.14	RAB2A	Lung	6.13644e-08	0.249368	0.166501	0.322412	0.405825	Cis	1.5	1.27841e-08	chr8	60654096	A	G	chr8	60516857	60623627	30469	A549-ACE2_0h_Ho2020	1.5	57.2424	Artery_Tibial	96.9248	Whole_Blood	16.8076
rs673802	ENSG00000104388.14	RAB2A	Lung	6.13835e-07	0.236671	0.165765	0.317316	0.397087	Cis	1.5	1.36451e-07	chr8	60658107	A	G	chr8	60516857	60623627	34480	A549-ACE2_0h_Ho2020	1.5	57.2424	Artery_Tibial	96.9248	Whole_Blood	16.8076
rs72648529	ENSG00000171316.11	CHD7	Lung	0.0380269	0.132405	0.0322518	0.235305	0.159223	Cis	1.5	0.0165145	chr8	60406802	T	C	chr8	60678778	60868028	271976	A549-ACE2_0h_Ho2020	1.5	7.50947	Brain_Cerebellar_Hemisphere	51.6602	Artery_Aorta	1.22395
rs922611	ENSG00000171316.11	CHD7	Lung	0.0380269	0.132405	0.0217868	0.235345	0.159223	Cis	1.5	0.0165145	chr8	60407615	T	C	chr8	60678778	60868028	271163	A549-ACE2_0h_Ho2020	1.5	7.50947	Brain_Cerebellar_Hemisphere	51.6602	Artery_Aorta	1.22395
rs1941467	ENSG00000169122.11	FAM110B	Lung	0.00265803	0.199312	0.0840035	0.309823	0.383495	Trans-intrachromosomal	1.5	0.000970575	chr8	60477053	C	G	chr8	57994509	58204279	2272774	A549-ACE2_0h_Ho2020	1.5	5.54067	Brain_Cerebellar_Hemisphere	28.0861	Whole_Blood	0.785746
rs7012181	ENSG00000169122.11	FAM110B	Lung	0.00573854	0.17499	0.0745047	0.283438	0.475728	Trans-intrachromosomal	1	0.00214965	chr8	60555575	T	C	chr8	57994509	58204279	2351296	A549-ACE2_0h_Ho2020	1	5.54067	Brain_Cerebellar_Hemisphere	28.0861	Whole_Blood	0.785746
rs60636152	ENSG00000165272.14	AQP3	Lung	8.59177e-19	0.61977	0.503139	0.747287	0.197087	Cis	1.5	1.24104e-19	chr9	33425025	C	G	chr9	33441154	33447611	16129	A549-ACE2_0h_Ho2020	1.5	66.7037	Esophagus_Mucosa	1438.98	Brain_Putamen_basal_ganglia	0.222369
rs71966260	ENSG00000165272.14	AQP3	Lung	2.87955e-19	0.629549	0.518072	0.763039	0.196117	Cis	1.5	4.13464e-20	chr9	33425186	GTAAC	G	chr9	33441154	33447611	15968	A549-ACE2_0h_Ho2020	1.5	66.7037	Esophagus_Mucosa	1438.98	Brain_Putamen_basal_ganglia	0.222369
rs56294045	ENSG00000165272.14	AQP3	Lung	2.28911e-19	0.630685	0.512584	0.77791	0.195146	Cis	1.5	3.28479e-20	chr9	33425462	T	C	chr9	33441154	33447611	15692	A549-ACE2_0h_Ho2020	1.5	66.7037	Esophagus_Mucosa	1438.98	Brain_Putamen_basal_ganglia	0.222369
rs80122294	ENSG00000165272.14	AQP3	Lung	1.07198e-19	0.637518	0.522028	0.767849	0.190291	Cis	1.5	1.53534e-20	chr9	33425501	G	A	chr9	33441154	33447611	15653	A549-ACE2_0h_Ho2020	1.5	66.7037	Esophagus_Mucosa	1438.98	Brain_Putamen_basal_ganglia	0.222369
rs60639666	ENSG00000165272.14	AQP3	Lung	2.28911e-19	0.630685	0.509978	0.755656	0.195146	Cis	1.5	3.28477e-20	chr9	33425570	G	A	chr9	33441154	33447611	15584	A549-ACE2_0h_Ho2020	1.5	66.7037	Esophagus_Mucosa	1438.98	Brain_Putamen_basal_ganglia	0.222369
rs11788656	ENSG00000165272.14	AQP3	Lung	2.28911e-19	0.630685	0.520034	0.760467	0.195146	Cis	1.5	3.28477e-20	chr9	33425586	G	T	chr9	33441154	33447611	15568	A549-ACE2_0h_Ho2020	1.5	66.7037	Esophagus_Mucosa	1438.98	Brain_Putamen_basal_ganglia	0.222369
rs2451951	ENSG00000148143.12	ZNF462	Lung	0.0334621	0.132828	0.00697689	0.270701	0.452427	Cis	4.5	0.014337	chr9	106734349	T	C	chr9	106863097	107013634	128748	A549-ACE2_0h_Ho2020	4.5	3.71291	Nerve_Tibial	10.7261	Whole_Blood	0.0197576
rs8176719	ENSG00000188523.8	CFAP77	Lung	0.0312017	-0.103343	-0.185311	-0.0221648	0.368932	Cis	1	0.0131811	chr9	133257521	T	TC	chr9	132410043	132573317	684204	A549-ACE2_0h_Ho2020	1	0.775504	Testis	36.3612	Adrenal_Gland	0.0155146
rs8176719	ENSG00000175164.13	ABO	Lung	4.36373e-39	0.829833	0.738575	0.957872	0.368932	Cis	4.5	1.83753e-40	chr9	133257521	T	TC	chr9	133250401	133275214	0	A549-ACE2_0h_Ho2020	4.5	13.3507	Ovary	64.9003	Cells_Cultured_fibroblasts	0.0255776
rs1488636350	ENSG00000175164.13	ABO	Lung	1.05889e-33	-0.778042	-0.900739	-0.679007	0.391262	Cis	3.5	4.72681e-35	chr9	133273680	C	CA	chr9	133250401	133275214	0	A549-ACE2_0h_Ho2020	3.5	13.3507	Ovary	64.9003	Cells_Cultured_fibroblasts	0.0255776
rs8176645	ENSG00000175164.13	ABO	Lung	1.05889e-33	-0.778042	-0.900205	-0.671021	0.391262	Cis	3.5	4.72681e-35	chr9	133273682	A	T	chr9	133250401	133275214	0	A549-ACE2_0h_Ho2020	3.5	13.3507	Ovary	64.9003	Cells_Cultured_fibroblasts	0.0255776
rs115478735	ENSG00000175164.13	ABO	Lung	4.04569e-06	0.444588	0.321417	0.596509	0.184466	Cis	2	9.43013e-07	chr9	133274295	A	T	chr9	133250401	133275214	0	A549-ACE2_0h_Ho2020	2	13.3507	Ovary	64.9003	Cells_Cultured_fibroblasts	0.0255776
rs600038	ENSG00000175164.13	ABO	Lung	2.26257e-05	-0.360701	-0.476901	-0.22399	0.218447	Cis	1	7.16606e-06	chr9	133276354	C	T	chr9	133250401	133275214	1140	A549-ACE2_0h_Ho2020	1	13.3507	Ovary	64.9003	Cells_Cultured_fibroblasts	0.0255776
rs651007	ENSG00000175164.13	ABO	Lung	1.66258e-05	-0.37053	-0.485707	-0.209822	0.217476	Cis	3.5	5.2267e-06	chr9	133278431	T	C	chr9	133250401	133275214	3217	A549-ACE2_0h_Ho2020	3.5	13.3507	Ovary	64.9003	Cells_Cultured_fibroblasts	0.0255776
rs579459	ENSG00000175164.13	ABO	Lung	1.66258e-05	-0.37053	-0.486735	-0.229572	0.217476	Cis	3.5	5.22669e-06	chr9	133278724	C	T	chr9	133250401	133275214	3510	A549-ACE2_0h_Ho2020	3.5	13.3507	Ovary	64.9003	Cells_Cultured_fibroblasts	0.0255776
rs495828	ENSG00000175164.13	ABO	Lung	2.89044e-05	-0.352805	-0.462786	-0.184726	0.215534	Cis	3.5	9.21079e-06	chr9	133279294	T	G	chr9	133250401	133275214	4080	A549-ACE2_0h_Ho2020	3.5	13.3507	Ovary	64.9003	Cells_Cultured_fibroblasts	0.0255776
rs635634	ENSG00000175164.13	ABO	Lung	1.17441e-05	-0.413292	-0.57398	-0.301662	0.193204	Cis	3.5	3.65064e-06	chr9	133279427	T	C	chr9	133250401	133275214	4213	A549-ACE2_0h_Ho2020	3.5	13.3507	Ovary	64.9003	Cells_Cultured_fibroblasts	0.0255776
rs72449624	ENSG00000148296.6	SURF6	Lung	0.0138843	0.247905	0.121793	0.374685	0.134951	Cis	1.5	0.00547391	chr9	133317936	ACTG	A	chr9	133328774	133336398	10838	A549-ACE2_0h_Ho2020	1.5	20.8046	Nerve_Tibial	34.444	Whole_Blood	6.09703
rs9650778	ENSG00000148296.6	SURF6	Lung	0.0109379	0.247652	0.123231	0.365969	0.137864	Cis	1.5	0.004252	chr9	133317963	C	T	chr9	133328774	133336398	10811	A549-ACE2_0h_Ho2020	1.5	20.8046	Nerve_Tibial	34.444	Whole_Blood	6.09703
rs4830938	ENSG00000165197.4	VEGFD	Lung	0.00782716	-0.142074	-0.218085	-0.0656218	0.303883	Cis	1.5	0.00296883	chrX	15335567	T	C	chrX	15345591	15384376	10024	A549-ACE2_0h_Ho2020	1.5	68.5448	Lung	68.5448	Whole_Blood	0.0223836
rs6632384	ENSG00000165197.4	VEGFD	Lung	0.0197518	-0.1144	-0.191533	-0.0365406	0.295146	Cis	3	0.00793803	chrX	15350138	T	C	chrX	15345591	15384376	0	A549-ACE2_0h_Ho2020	3	68.5448	Lung	68.5448	Whole_Blood	0.0223836
rs4830939	ENSG00000165197.4	VEGFD	Lung	0.00641609	-0.137798	-0.212562	-0.0564511	0.342718	Cis	4.5	0.00241882	chrX	15381161	A	G	chrX	15345591	15384376	0	A549-ACE2_0h_Ho2020	4.5	68.5448	Lung	68.5448	Whole_Blood	0.0223836
rs2074192	ENSG00000165197.4	VEGFD	Lung	0.0358091	0.0900388	0.0165015	0.16898	0.458252	Cis	2	0.015438	chrX	15564667	C	T	chrX	15345591	15384376	180291	A549-ACE2_0h_Ho2020	2	68.5448	Lung	68.5448	Whole_Blood	0.0223836
rs908004	ENSG00000235385.1	LINC02154	Lung	0.0122437	-0.203866	-0.32418	-0.0610656	0.468932	Trans-intrachromosomal	1	0.00479557	chrX	15494752	C	G	chrX	13266048	13303452	2191300	A549-ACE2_0h_Ho2020	1	1.58725	Lung	1.58725	Testis	0.0197417
rs908004	ENSG00000046653.14	GPM6B	Lung	0.0260657	0.0718199	-0.000935358	0.140468	0.468932	Trans-intrachromosomal	1	0.0106957	chrX	15494752	C	G	chrX	13771031	13938638	1556114	A549-ACE2_0h_Ho2020	1	22.3631	Brain_Spinal_cord_cervical_c-1	634.756	Whole_Blood	0.176279
rs12007623	ENSG00000087842.10	PIR	Lung	0.00278979	0.198599	0.0819855	0.320885	0.328155	Cis	1.5	0.00101997	chrX	15618418	C	T	chrX	15384799	15493564	124854	A549-ACE2_0h_Ho2020	1.5	16.8235	Bladder	29.7417	Whole_Blood	0.226579
rs4830986	ENSG00000186312.10	CA5BP1	Lung	1.09414e-05	-0.210231	-0.296192	-0.136057	0.317476	Cis	2.5	3.39519e-06	chrX	15688395	G	C	chrX	15674932	15703724	0	A549-ACE2_0h_Ho2020	2.5	5.58391	Ovary	10.4984	Pancreas	1.21608

### Sheet: 2. a2_8h
snp	gencode_id	gene	tissue	adj_pval	log2_aFC	log2_aFC_lower	log2_aFC_upper	maf	interaction_type	hic_score	eqtl_pval	snp_chr	snp_locus	ref	alt	gene_chr	gene_start	gene_end	distance	cell_lines	cell_line_hic_scores	expression	max_expressed_tissue	max_expression	min_expressed_tissue	min_expression
rs2896012	ENSG00000142583.17	SLC2A5	Lung	0.0288693	-0.177072	-0.334883	-0.0123319	0.353398	Cis	1.5	0.0121133	chr1	9061448	T	A	chr1	9035107	9088478	0	A549-ACE2_8h_Ho2020	1.5	0.948199	Testis	46.4355	Liver	0.125334
rs1751680	ENSG00000142583.17	SLC2A5	Lung	0.0342632	-0.165742	-0.330647	-0.00647387	0.347573	Cis	7	0.0146938	chr1	9062343	A	G	chr1	9035107	9088478	0	A549-ACE2_8h_Ho2020	7	0.948199	Testis	46.4355	Liver	0.125334
rs2505973	ENSG00000142583.17	SLC2A5	Lung	0.0339529	-0.175946	-0.347636	-0.0212558	0.347573	Cis	7	0.0145504	chr1	9062610	A	G	chr1	9035107	9088478	0	A549-ACE2_8h_Ho2020	7	0.948199	Testis	46.4355	Liver	0.125334
rs2478868	ENSG00000142583.17	SLC2A5	Lung	0.04028	-0.168356	-0.334988	-0.0122016	0.349515	Cis	3	0.0175123	chr1	9067157	C	A	chr1	9035107	9088478	0	A549-ACE2_8h_Ho2020	3	0.948199	Testis	46.4355	Liver	0.125334
rs10889502	ENSG00000162434.11	JAK1	Lung	0.0272477	-0.139171	-0.227583	-0.0389571	0.220388	Cis	5.5	0.0113057	chr1	64914299	G	C	chr1	64833233	64966504	0	A549-ACE2_8h_Ho2020	5.5	110.053	Cells_Cultured_fibroblasts	139.896	Brain_Hippocampus	18.6814
rs12037470	ENSG00000162434.11	JAK1	Lung	0.000593187	0.209477	0.125091	0.282355	0.366019	Cis	8.5	0.000203377	chr1	64916563	C	T	chr1	64833233	64966504	0	A549-ACE2_8h_Ho2020	8.5	110.053	Cells_Cultured_fibroblasts	139.896	Brain_Hippocampus	18.6814
rs7528403	ENSG00000162434.11	JAK1	Lung	0.0153352	0.168033	0.0841515	0.25839	0.221359	Cis	4	0.0060758	chr1	64917109	T	G	chr1	64833233	64966504	0	A549-ACE2_8h_Ho2020	4	110.053	Cells_Cultured_fibroblasts	139.896	Brain_Hippocampus	18.6814
rs11208538	ENSG00000162434.11	JAK1	Lung	1.94872e-06	0.257165	0.179372	0.335792	0.27767	Cis	7.5	4.39544e-07	chr1	64923606	C	G	chr1	64833233	64966504	0	A549-ACE2_8h_Ho2020	7.5	110.053	Cells_Cultured_fibroblasts	139.896	Brain_Hippocampus	18.6814
rs10889503	ENSG00000162434.11	JAK1	Lung	1.94872e-06	0.257165	0.181435	0.337342	0.27767	Cis	7.5	4.39544e-07	chr1	64924152	T	G	chr1	64833233	64966504	0	A549-ACE2_8h_Ho2020	7.5	110.053	Cells_Cultured_fibroblasts	139.896	Brain_Hippocampus	18.6814
rs10889505	ENSG00000162434.11	JAK1	Lung	0.0269293	-0.156638	-0.260985	-0.0582917	0.172816	Cis	8	0.0110815	chr1	64925082	T	C	chr1	64833233	64966504	0	A549-ACE2_8h_Ho2020	8	110.053	Cells_Cultured_fibroblasts	139.896	Brain_Hippocampus	18.6814
rs10889506	ENSG00000162434.11	JAK1	Lung	0.0269293	-0.156638	-0.262052	-0.0667842	0.172816	Cis	1.5	0.0110815	chr1	64925122	C	T	chr1	64833233	64966504	0	A549-ACE2_8h_Ho2020	1.5	110.053	Cells_Cultured_fibroblasts	139.896	Brain_Hippocampus	18.6814
rs4916011	ENSG00000162434.11	JAK1	Lung	6.14142e-06	0.26673	0.184765	0.358984	0.250485	Cis	3.5	1.42555e-06	chr1	64926343	T	C	chr1	64833233	64966504	0	A549-ACE2_8h_Ho2020	3.5	110.053	Cells_Cultured_fibroblasts	139.896	Brain_Hippocampus	18.6814
rs11208539	ENSG00000162434.11	JAK1	Lung	1.94872e-06	0.257165	0.176155	0.342897	0.27767	Cis	7	4.39544e-07	chr1	64926857	C	T	chr1	64833233	64966504	0	A549-ACE2_8h_Ho2020	7	110.053	Cells_Cultured_fibroblasts	139.896	Brain_Hippocampus	18.6814
rs12031995	ENSG00000162434.11	JAK1	Lung	0.0201946	-0.165974	-0.283638	-0.0696896	0.160194	Cis	9.5	0.00813841	chr1	64927062	T	C	chr1	64833233	64966504	0	A549-ACE2_8h_Ho2020	9.5	110.053	Cells_Cultured_fibroblasts	139.896	Brain_Hippocampus	18.6814
rs12745769	ENSG00000162434.11	JAK1	Lung	1.94872e-06	0.257165	0.162048	0.33094	0.27767	Cis	9	4.39544e-07	chr1	64927850	T	C	chr1	64833233	64966504	0	A549-ACE2_8h_Ho2020	9	110.053	Cells_Cultured_fibroblasts	139.896	Brain_Hippocampus	18.6814
rs11208542	ENSG00000162434.11	JAK1	Lung	1.94872e-06	0.257165	0.17175	0.342085	0.27767	Cis	1.5	4.39544e-07	chr1	64930382	A	G	chr1	64833233	64966504	0	A549-ACE2_8h_Ho2020	1.5	110.053	Cells_Cultured_fibroblasts	139.896	Brain_Hippocampus	18.6814
rs11208544	ENSG00000162434.11	JAK1	Lung	0.00161766	0.193016	0.105754	0.27857	0.196117	Cis	3.5	0.000579941	chr1	64931878	G	C	chr1	64833233	64966504	0	A549-ACE2_8h_Ho2020	3.5	110.053	Cells_Cultured_fibroblasts	139.896	Brain_Hippocampus	18.6814
rs7516978	ENSG00000162434.11	JAK1	Lung	0.00161766	0.193016	0.10544	0.289634	0.196117	Cis	7	0.000579942	chr1	64932745	T	A	chr1	64833233	64966504	0	A549-ACE2_8h_Ho2020	7	110.053	Cells_Cultured_fibroblasts	139.896	Brain_Hippocampus	18.6814
rs11208545	ENSG00000162434.11	JAK1	Lung	0.0269293	-0.156638	-0.255699	-0.0538037	0.172816	Cis	7	0.0110815	chr1	64933198	G	T	chr1	64833233	64966504	0	A549-ACE2_8h_Ho2020	7	110.053	Cells_Cultured_fibroblasts	139.896	Brain_Hippocampus	18.6814
rs6588107	ENSG00000162434.11	JAK1	Lung	0.00161766	0.193016	0.103107	0.280922	0.196117	Cis	7	0.000579941	chr1	64933625	T	G	chr1	64833233	64966504	0	A549-ACE2_8h_Ho2020	7	110.053	Cells_Cultured_fibroblasts	139.896	Brain_Hippocampus	18.6814
rs67874762	ENSG00000162434.11	JAK1	Lung	0.00161766	0.193016	0.102825	0.288381	0.196117	Cis	9.5	0.000579941	chr1	64934139	T	TA	chr1	64833233	64966504	0	A549-ACE2_8h_Ho2020	9.5	110.053	Cells_Cultured_fibroblasts	139.896	Brain_Hippocampus	18.6814
rs11208547	ENSG00000162434.11	JAK1	Lung	1.33395e-05	0.224002	0.144648	0.300726	0.369903	Cis	8	4.13565e-06	chr1	64935347	T	C	chr1	64833233	64966504	0	A549-ACE2_8h_Ho2020	8	110.053	Cells_Cultured_fibroblasts	139.896	Brain_Hippocampus	18.6814
rs10889510	ENSG00000162434.11	JAK1	Lung	0.00161766	0.193016	0.107449	0.280812	0.196117	Cis	11.5	0.000579941	chr1	64936944	T	C	chr1	64833233	64966504	0	A549-ACE2_8h_Ho2020	11.5	110.053	Cells_Cultured_fibroblasts	139.896	Brain_Hippocampus	18.6814
rs11208550	ENSG00000162434.11	JAK1	Lung	7.43496e-06	0.222172	0.142749	0.307388	0.357282	Cis	10	1.76686e-06	chr1	64937461	A	G	chr1	64833233	64966504	0	A549-ACE2_8h_Ho2020	10	110.053	Cells_Cultured_fibroblasts	139.896	Brain_Hippocampus	18.6814
rs11208551	ENSG00000162434.11	JAK1	Lung	0.00161766	0.193016	0.107502	0.288898	0.196117	Cis	2	0.000579942	chr1	64937803	A	T	chr1	64833233	64966504	0	A549-ACE2_8h_Ho2020	2	110.053	Cells_Cultured_fibroblasts	139.896	Brain_Hippocampus	18.6814
rs59653472	ENSG00000162434.11	JAK1	Lung	0.0269293	-0.156638	-0.262276	-0.0629962	0.172816	Cis	1.5	0.0110815	chr1	64937942	C	T	chr1	64833233	64966504	0	A549-ACE2_8h_Ho2020	1.5	110.053	Cells_Cultured_fibroblasts	139.896	Brain_Hippocampus	18.6814
rs28690774	ENSG00000162434.11	JAK1	Lung	0.0269293	-0.156638	-0.258554	-0.0542493	0.172816	Cis	6.5	0.0110815	chr1	64938256	G	A	chr1	64833233	64966504	0	A549-ACE2_8h_Ho2020	6.5	110.053	Cells_Cultured_fibroblasts	139.896	Brain_Hippocampus	18.6814
rs28649699	ENSG00000162434.11	JAK1	Lung	0.0269293	-0.156638	-0.259103	-0.0614974	0.172816	Cis	6.5	0.0110815	chr1	64938271	G	A	chr1	64833233	64966504	0	A549-ACE2_8h_Ho2020	6.5	110.053	Cells_Cultured_fibroblasts	139.896	Brain_Hippocampus	18.6814
rs7519042	ENSG00000162434.11	JAK1	Lung	0.00161766	0.193016	0.107171	0.28226	0.196117	Cis	12.5	0.000579942	chr1	64938532	T	C	chr1	64833233	64966504	0	A549-ACE2_8h_Ho2020	12.5	110.053	Cells_Cultured_fibroblasts	139.896	Brain_Hippocampus	18.6814
rs9645414	ENSG00000162434.11	JAK1	Lung	4.85859e-06	0.228511	0.154725	0.315798	0.356311	Cis	5	1.12165e-06	chr1	64940131	G	C	chr1	64833233	64966504	0	A549-ACE2_8h_Ho2020	5	110.053	Cells_Cultured_fibroblasts	139.896	Brain_Hippocampus	18.6814
rs7531799	ENSG00000162434.11	JAK1	Lung	0.0283664	-0.154835	-0.242354	-0.0547043	0.173786	Cis	6.5	0.011885	chr1	64942413	T	C	chr1	64833233	64966504	0	A549-ACE2_8h_Ho2020	6.5	110.053	Cells_Cultured_fibroblasts	139.896	Brain_Hippocampus	18.6814
rs11288355	ENSG00000162434.11	JAK1	Lung	0.000136684	0.179226	0.100849	0.25876	0.36699	Cis	4	4.49907e-05	chr1	64944857	AC	A	chr1	64833233	64966504	0	A549-ACE2_8h_Ho2020	4	110.053	Cells_Cultured_fibroblasts	139.896	Brain_Hippocampus	18.6814
rs147380749	ENSG00000162434.11	JAK1	Lung	0.0211451	-0.160536	-0.26448	-0.0594138	0.180583	Cis	4	0.00855144	chr1	64945675	AAAC	A	chr1	64833233	64966504	0	A549-ACE2_8h_Ho2020	4	110.053	Cells_Cultured_fibroblasts	139.896	Brain_Hippocampus	18.6814
rs35734597	ENSG00000162434.11	JAK1	Lung	0.0211451	-0.160536	-0.249456	-0.057821	0.180583	Cis	7.5	0.00855144	chr1	64946752	TATTTGCAAACCCATGTTCATAGAA	T	chr1	64833233	64966504	0	A549-ACE2_8h_Ho2020	7.5	110.053	Cells_Cultured_fibroblasts	139.896	Brain_Hippocampus	18.6814
rs11208552	ENSG00000162434.11	JAK1	Lung	2.03563e-05	0.205476	0.131277	0.287758	0.370874	Cis	7.5	6.39336e-06	chr1	64947147	G	T	chr1	64833233	64966504	0	A549-ACE2_8h_Ho2020	7.5	110.053	Cells_Cultured_fibroblasts	139.896	Brain_Hippocampus	18.6814
rs10493373	ENSG00000162434.11	JAK1	Lung	0.0117213	0.168473	0.0777099	0.265389	0.187379	Cis	7.5	0.00458743	chr1	64947257	T	G	chr1	64833233	64966504	0	A549-ACE2_8h_Ho2020	7.5	110.053	Cells_Cultured_fibroblasts	139.896	Brain_Hippocampus	18.6814
rs12046291	ENSG00000162434.11	JAK1	Lung	2.03563e-05	0.205476	0.126657	0.285425	0.370874	Cis	10	6.39336e-06	chr1	64948270	A	G	chr1	64833233	64966504	0	A549-ACE2_8h_Ho2020	10	110.053	Cells_Cultured_fibroblasts	139.896	Brain_Hippocampus	18.6814
rs11208554	ENSG00000162434.11	JAK1	Lung	0.00281698	0.147533	0.069615	0.234289	0.329126	Cis	4	0.00103072	chr1	64948783	C	G	chr1	64833233	64966504	0	A549-ACE2_8h_Ho2020	4	110.053	Cells_Cultured_fibroblasts	139.896	Brain_Hippocampus	18.6814
rs10157929	ENSG00000162434.11	JAK1	Lung	0.0211451	-0.160536	-0.264037	-0.054477	0.180583	Cis	8.5	0.00855144	chr1	64949885	C	G	chr1	64833233	64966504	0	A549-ACE2_8h_Ho2020	8.5	110.053	Cells_Cultured_fibroblasts	139.896	Brain_Hippocampus	18.6814
rs6660436	ENSG00000162434.11	JAK1	Lung	0.012868	0.175327	0.0855007	0.270323	0.179612	Cis	3	0.00505524	chr1	64953821	A	G	chr1	64833233	64966504	0	A549-ACE2_8h_Ho2020	3	110.053	Cells_Cultured_fibroblasts	139.896	Brain_Hippocampus	18.6814
rs4587600	ENSG00000162434.11	JAK1	Lung	0.0180833	-0.169754	-0.2714	-0.0772824	0.173786	Cis	4.5	0.00723223	chr1	64954384	G	A	chr1	64833233	64966504	0	A549-ACE2_8h_Ho2020	4.5	110.053	Cells_Cultured_fibroblasts	139.896	Brain_Hippocampus	18.6814
rs7553101	ENSG00000162434.11	JAK1	Lung	0.0180833	-0.169754	-0.274481	-0.0682257	0.173786	Cis	10.5	0.00723223	chr1	64954507	T	C	chr1	64833233	64966504	0	A549-ACE2_8h_Ho2020	10.5	110.053	Cells_Cultured_fibroblasts	139.896	Brain_Hippocampus	18.6814
rs4916014	ENSG00000162434.11	JAK1	Lung	2.5736e-05	0.22101	0.131941	0.294028	0.363107	Cis	5.5	8.12327e-06	chr1	64955375	G	A	chr1	64833233	64966504	0	A549-ACE2_8h_Ho2020	5.5	110.053	Cells_Cultured_fibroblasts	139.896	Brain_Hippocampus	18.6814
rs4244165	ENSG00000162434.11	JAK1	Lung	2.5736e-05	0.22101	0.150611	0.318833	0.363107	Cis	5.5	8.12327e-06	chr1	64955388	G	T	chr1	64833233	64966504	0	A549-ACE2_8h_Ho2020	5.5	110.053	Cells_Cultured_fibroblasts	139.896	Brain_Hippocampus	18.6814
rs12569186	ENSG00000162434.11	JAK1	Lung	2.2269e-05	0.212502	0.135173	0.295908	0.357282	Cis	6	7.00475e-06	chr1	64956740	A	C	chr1	64833233	64966504	0	A549-ACE2_8h_Ho2020	6	110.053	Cells_Cultured_fibroblasts	139.896	Brain_Hippocampus	18.6814
rs11208556	ENSG00000162434.11	JAK1	Lung	4.70404e-05	0.204066	0.120332	0.279381	0.36699	Cis	6	1.50155e-05	chr1	64957179	A	C	chr1	64833233	64966504	0	A549-ACE2_8h_Ho2020	6	110.053	Cells_Cultured_fibroblasts	139.896	Brain_Hippocampus	18.6814
rs11208557	ENSG00000162434.11	JAK1	Lung	0.0235121	-0.168008	-0.281588	-0.0651316	0.159223	Cis	6.5	0.00957721	chr1	64957388	T	C	chr1	64833233	64966504	0	A549-ACE2_8h_Ho2020	6.5	110.053	Cells_Cultured_fibroblasts	139.896	Brain_Hippocampus	18.6814
rs7546535	ENSG00000162434.11	JAK1	Lung	0.0136968	0.144093	0.0593763	0.226723	0.261165	Cis	8	0.00539929	chr1	64958237	T	C	chr1	64833233	64966504	0	A549-ACE2_8h_Ho2020	8	110.053	Cells_Cultured_fibroblasts	139.896	Brain_Hippocampus	18.6814
rs7546545	ENSG00000162434.11	JAK1	Lung	0.0136968	0.144093	0.0584459	0.225619	0.261165	Cis	8	0.00539928	chr1	64958277	T	C	chr1	64833233	64966504	0	A549-ACE2_8h_Ho2020	8	110.053	Cells_Cultured_fibroblasts	139.896	Brain_Hippocampus	18.6814
rs6696345	ENSG00000162434.11	JAK1	Lung	0.0136968	0.144093	0.0640288	0.239475	0.261165	Cis	8	0.00539928	chr1	64958570	T	A	chr1	64833233	64966504	0	A549-ACE2_8h_Ho2020	8	110.053	Cells_Cultured_fibroblasts	139.896	Brain_Hippocampus	18.6814
rs6659146	ENSG00000162434.11	JAK1	Lung	0.0136968	0.144093	0.0637711	0.237338	0.261165	Cis	5.5	0.00539928	chr1	64958624	A	G	chr1	64833233	64966504	0	A549-ACE2_8h_Ho2020	5.5	110.053	Cells_Cultured_fibroblasts	139.896	Brain_Hippocampus	18.6814
rs34832687	ENSG00000162434.11	JAK1	Lung	2.5736e-05	0.22101	0.130971	0.296078	0.363107	Cis	9.5	8.12327e-06	chr1	64959518	G	GTA	chr1	64833233	64966504	0	A549-ACE2_8h_Ho2020	9.5	110.053	Cells_Cultured_fibroblasts	139.896	Brain_Hippocampus	18.6814
rs4915675	ENSG00000162434.11	JAK1	Lung	2.84571e-05	0.21921	0.137752	0.30768	0.323301	Cis	4	9.00689e-06	chr1	64961793	G	A	chr1	64833233	64966504	0	A549-ACE2_8h_Ho2020	4	110.053	Cells_Cultured_fibroblasts	139.896	Brain_Hippocampus	18.6814
rs1039124	ENSG00000162434.11	JAK1	Lung	2.2269e-05	0.212502	0.131037	0.295403	0.357282	Cis	4	7.00475e-06	chr1	64962419	G	A	chr1	64833233	64966504	0	A549-ACE2_8h_Ho2020	4	110.053	Cells_Cultured_fibroblasts	139.896	Brain_Hippocampus	18.6814
rs1039125	ENSG00000162434.11	JAK1	Lung	2.84571e-05	0.21921	0.132194	0.293066	0.323301	Cis	7.5	9.00689e-06	chr1	64962597	C	T	chr1	64833233	64966504	0	A549-ACE2_8h_Ho2020	7.5	110.053	Cells_Cultured_fibroblasts	139.896	Brain_Hippocampus	18.6814
rs60440432	ENSG00000162434.11	JAK1	Lung	0.0232072	-0.166088	-0.262711	-0.0682847	0.172816	Cis	5.5	0.0094419	chr1	64963462	T	TA	chr1	64833233	64966504	0	A549-ACE2_8h_Ho2020	5.5	110.053	Cells_Cultured_fibroblasts	139.896	Brain_Hippocampus	18.6814
rs1497056	ENSG00000162434.11	JAK1	Lung	3.1062e-05	-0.253193	-0.340061	-0.162657	0.229126	Cis	6	9.84892e-06	chr1	64964168	T	C	chr1	64833233	64966504	0	A549-ACE2_8h_Ho2020	6	110.053	Cells_Cultured_fibroblasts	139.896	Brain_Hippocampus	18.6814
rs1390956	ENSG00000162434.11	JAK1	Lung	3.1062e-05	-0.253193	-0.341852	-0.167519	0.229126	Cis	5	9.84889e-06	chr1	64964808	A	G	chr1	64833233	64966504	0	A549-ACE2_8h_Ho2020	5	110.053	Cells_Cultured_fibroblasts	139.896	Brain_Hippocampus	18.6814
rs12127284	ENSG00000162434.11	JAK1	Lung	4.3023e-05	0.202875	0.124696	0.272599	0.368932	Cis	7	1.37069e-05	chr1	64965916	C	T	chr1	64833233	64966504	0	A549-ACE2_8h_Ho2020	7	110.053	Cells_Cultured_fibroblasts	139.896	Brain_Hippocampus	18.6814
rs72922282	ENSG00000162434.11	JAK1	Lung	0.0237111	-0.166962	-0.267876	-0.0717281	0.171845	Cis	7	0.00966444	chr1	64966237	G	C	chr1	64833233	64966504	0	A549-ACE2_8h_Ho2020	7	110.053	Cells_Cultured_fibroblasts	139.896	Brain_Hippocampus	18.6814
rs56301536	ENSG00000162434.11	JAK1	Lung	4.5589e-05	0.215641	0.129532	0.286662	0.361165	Cis	5	1.45462e-05	chr1	64968519	C	T	chr1	64833233	64966504	2015	A549-ACE2_8h_Ho2020	5	110.053	Cells_Cultured_fibroblasts	139.896	Brain_Hippocampus	18.6814
rs55947781	ENSG00000162434.11	JAK1	Lung	4.5589e-05	0.215641	0.14019	0.2993	0.361165	Cis	5	1.45462e-05	chr1	64968553	C	A	chr1	64833233	64966504	2049	A549-ACE2_8h_Ho2020	5	110.053	Cells_Cultured_fibroblasts	139.896	Brain_Hippocampus	18.6814
rs11208559	ENSG00000162434.11	JAK1	Lung	0.000723945	-0.19388	-0.271862	-0.115934	0.327184	Cis	7	0.000249306	chr1	64969600	C	G	chr1	64833233	64966504	3096	A549-ACE2_8h_Ho2020	7	110.053	Cells_Cultured_fibroblasts	139.896	Brain_Hippocampus	18.6814
rs11579758	ENSG00000162434.11	JAK1	Lung	0.00116695	0.187666	0.111005	0.269512	0.315534	Cis	4.5	0.00040669	chr1	64979859	G	A	chr1	64833233	64966504	13355	A549-ACE2_8h_Ho2020	4.5	110.053	Cells_Cultured_fibroblasts	139.896	Brain_Hippocampus	18.6814
rs3014983	ENSG00000162434.11	JAK1	Lung	0.00283472	0.179594	0.0984897	0.258528	0.301942	Cis	3	0.00103734	chr1	64995008	C	T	chr1	64833233	64966504	28504	A549-ACE2_8h_Ho2020	3	110.053	Cells_Cultured_fibroblasts	139.896	Brain_Hippocampus	18.6814
rs1353595	ENSG00000184588.17	PDE4B	Lung	0.0304045	0.228153	0.0747178	0.375865	0.153398	Cis	1	0.0128129	chr1	64939387	A	C	chr1	65792514	66374579	853127	A549-ACE2_8h_Ho2020	1	13.8074	Brain_Spinal_cord_cervical_c-1	26.6753	Pancreas	0.398543
rs35734597	ENSG00000184588.17	PDE4B	Lung	0.0265417	0.200298	0.0546389	0.334217	0.180583	Cis	1	0.0108908	chr1	64946752	TATTTGCAAACCCATGTTCATAGAA	T	chr1	65792514	66374579	845762	A549-ACE2_8h_Ho2020	1	13.8074	Brain_Spinal_cord_cervical_c-1	26.6753	Pancreas	0.398543
rs10493373	ENSG00000184588.17	PDE4B	Lung	0.0274307	-0.184655	-0.316783	-0.0575026	0.187379	Cis	1	0.0114512	chr1	64947257	T	G	chr1	65792514	66374579	845257	A549-ACE2_8h_Ho2020	1	13.8074	Brain_Spinal_cord_cervical_c-1	26.6753	Pancreas	0.398543
rs6660436	ENSG00000184588.17	PDE4B	Lung	0.0164583	-0.214801	-0.364336	-0.0806716	0.179612	Cis	1.5	0.00655371	chr1	64953821	A	G	chr1	65792514	66374579	838693	A549-ACE2_8h_Ho2020	1.5	13.8074	Brain_Spinal_cord_cervical_c-1	26.6753	Pancreas	0.398543
rs11208557	ENSG00000184588.17	PDE4B	Lung	0.020275	0.226098	0.0933358	0.3969	0.159223	Cis	1	0.00817751	chr1	64957388	T	C	chr1	65792514	66374579	835126	A549-ACE2_8h_Ho2020	1	13.8074	Brain_Spinal_cord_cervical_c-1	26.6753	Pancreas	0.398543
rs60440432	ENSG00000184588.17	PDE4B	Lung	0.0155418	0.251897	0.0961385	0.382386	0.172816	Cis	1.5	0.00616105	chr1	64963462	T	TA	chr1	65792514	66374579	829052	A549-ACE2_8h_Ho2020	1.5	13.8074	Brain_Spinal_cord_cervical_c-1	26.6753	Pancreas	0.398543
rs72922272	ENSG00000184588.17	PDE4B	Lung	0.0182862	0.219832	0.0631108	0.38707	0.151456	Cis	1.5	0.00731973	chr1	64963574	G	A	chr1	65792514	66374579	828940	A549-ACE2_8h_Ho2020	1.5	13.8074	Brain_Spinal_cord_cervical_c-1	26.6753	Pancreas	0.398543
rs1497056	ENSG00000184588.17	PDE4B	Lung	0.0431642	0.150738	0.0206201	0.285781	0.229126	Cis	2.5	0.0188732	chr1	64964168	T	C	chr1	65792514	66374579	828346	A549-ACE2_8h_Ho2020	2.5	13.8074	Brain_Spinal_cord_cervical_c-1	26.6753	Pancreas	0.398543
rs1390956	ENSG00000184588.17	PDE4B	Lung	0.0431642	0.150738	-0.00389945	0.270743	0.229126	Cis	1.5	0.0188732	chr1	64964808	A	G	chr1	65792514	66374579	827706	A549-ACE2_8h_Ho2020	1.5	13.8074	Brain_Spinal_cord_cervical_c-1	26.6753	Pancreas	0.398543
rs72922282	ENSG00000184588.17	PDE4B	Lung	0.0107772	0.242005	0.0978699	0.380751	0.171845	Cis	1.5	0.00419869	chr1	64966237	G	C	chr1	65792514	66374579	826277	A549-ACE2_8h_Ho2020	1.5	13.8074	Brain_Spinal_cord_cervical_c-1	26.6753	Pancreas	0.398543
rs9645414	ENSG00000226891.7	LINC01359	Lung	0.0458638	0.21136	0.0753814	0.33649	0.356311	Cis	1	0.0201593	chr1	64940131	G	C	chr1	64972225	65002489	32094	A549-ACE2_8h_Ho2020	1	0.566802	Ovary	3.53895	Whole_Blood	0.0875044
rs11208552	ENSG00000226891.7	LINC01359	Lung	0.027313	0.261303	0.132695	0.393872	0.370874	Cis	2.5	0.0114009	chr1	64947147	G	T	chr1	64972225	65002489	25078	A549-ACE2_8h_Ho2020	2.5	0.566802	Ovary	3.53895	Whole_Blood	0.0875044
rs12409333	ENSG00000226891.7	LINC01359	Lung	0.0481167	-0.205355	-0.379993	-0.0346655	0.152427	Cis	1	0.021252	chr1	64952156	A	G	chr1	64972225	65002489	20069	A549-ACE2_8h_Ho2020	1	0.566802	Ovary	3.53895	Whole_Blood	0.0875044
rs7546535	ENSG00000226891.7	LINC01359	Lung	0.00676987	0.287016	0.153586	0.40381	0.261165	Cis	2.5	0.00256332	chr1	64958237	T	C	chr1	64972225	65002489	13988	A549-ACE2_8h_Ho2020	2.5	0.566802	Ovary	3.53895	Whole_Blood	0.0875044
rs7546545	ENSG00000226891.7	LINC01359	Lung	0.00676987	0.287016	0.158188	0.418492	0.261165	Cis	2.5	0.00256332	chr1	64958277	T	C	chr1	64972225	65002489	13948	A549-ACE2_8h_Ho2020	2.5	0.566802	Ovary	3.53895	Whole_Blood	0.0875044
rs6696345	ENSG00000226891.7	LINC01359	Lung	0.00676987	0.287016	0.162503	0.417623	0.261165	Cis	2.5	0.00256332	chr1	64958570	T	A	chr1	64972225	65002489	13655	A549-ACE2_8h_Ho2020	2.5	0.566802	Ovary	3.53895	Whole_Blood	0.0875044
rs34832687	ENSG00000226891.7	LINC01359	Lung	0.0272477	0.262685	0.146951	0.394926	0.363107	Cis	1	0.0113725	chr1	64959518	G	GTA	chr1	64972225	65002489	12707	A549-ACE2_8h_Ho2020	1	0.566802	Ovary	3.53895	Whole_Blood	0.0875044
rs4915675	ENSG00000226891.7	LINC01359	Lung	0.0281417	0.219467	0.0959785	0.345129	0.323301	Cis	1.5	0.0117823	chr1	64961793	G	A	chr1	64972225	65002489	10432	A549-ACE2_8h_Ho2020	1.5	0.566802	Ovary	3.53895	Whole_Blood	0.0875044
rs1039124	ENSG00000226891.7	LINC01359	Lung	0.0326613	0.230258	0.108075	0.344809	0.357282	Cis	1.5	0.0139557	chr1	64962419	G	A	chr1	64972225	65002489	9806	A549-ACE2_8h_Ho2020	1.5	0.566802	Ovary	3.53895	Whole_Blood	0.0875044
rs72922272	ENSG00000226891.7	LINC01359	Lung	0.0443311	-0.206003	-0.36927	-0.0239127	0.151456	Cis	1.5	0.0194431	chr1	64963574	G	A	chr1	64972225	65002489	8651	A549-ACE2_8h_Ho2020	1.5	0.566802	Ovary	3.53895	Whole_Blood	0.0875044
rs11208559	ENSG00000226891.7	LINC01359	Lung	0.0320876	-0.236628	-0.366722	-0.0960524	0.327184	Cis	3	0.0136506	chr1	64969600	C	G	chr1	64972225	65002489	2625	A549-ACE2_8h_Ho2020	3	0.566802	Ovary	3.53895	Whole_Blood	0.0875044
rs56818621	ENSG00000226891.7	LINC01359	Lung	0.0138278	-0.274976	-0.453866	-0.0932236	0.148544	Cis	3	0.00545514	chr1	64969742	C	G	chr1	64972225	65002489	2483	A549-ACE2_8h_Ho2020	3	0.566802	Ovary	3.53895	Whole_Blood	0.0875044
rs11579758	ENSG00000226891.7	LINC01359	Lung	0.0204794	0.245151	0.121003	0.383274	0.315534	Cis	1.5	0.00826353	chr1	64979859	G	A	chr1	64972225	65002489	0	A549-ACE2_8h_Ho2020	1.5	0.566802	Ovary	3.53895	Whole_Blood	0.0875044
rs3014983	ENSG00000226891.7	LINC01359	Lung	0.00360418	0.315445	0.182162	0.445316	0.301942	Cis	4	0.00132597	chr1	64995008	C	T	chr1	64972225	65002489	0	A549-ACE2_8h_Ho2020	4	0.566802	Ovary	3.53895	Whole_Blood	0.0875044
rs11162351	ENSG00000154027.18	AK5	Lung	0.0116495	0.315494	0.12347	0.48183	0.314563	Cis	11.5	0.0045578	chr1	77479047	C	G	chr1	77282051	77559969	0	A549-ACE2_8h_Ho2020	11.5	0.136668	Brain_Frontal_Cortex_BA9	110.846	Cells_EBV-transformed_lymphocytes	0.0254019
rs1498399	ENSG00000154027.18	AK5	Lung	0.0215308	0.292923	0.0904293	0.4771	0.317476	Cis	8	0.00871586	chr1	77481554	A	G	chr1	77282051	77559969	0	A549-ACE2_8h_Ho2020	8	0.136668	Brain_Frontal_Cortex_BA9	110.846	Cells_EBV-transformed_lymphocytes	0.0254019
rs7515509	ENSG00000154027.18	AK5	Lung	0.0215308	0.292923	0.105107	0.473707	0.317476	Cis	7	0.00871586	chr1	77483438	G	A	chr1	77282051	77559969	0	A549-ACE2_8h_Ho2020	7	0.136668	Brain_Frontal_Cortex_BA9	110.846	Cells_EBV-transformed_lymphocytes	0.0254019
rs7528932	ENSG00000154027.18	AK5	Lung	0.0215308	0.292923	0.0972036	0.479079	0.317476	Cis	7	0.00871586	chr1	77483444	A	T	chr1	77282051	77559969	0	A549-ACE2_8h_Ho2020	7	0.136668	Brain_Frontal_Cortex_BA9	110.846	Cells_EBV-transformed_lymphocytes	0.0254019
rs34517439	ENSG00000162613.16	FUBP1	Lung	9.03349e-13	-0.540116	-0.672949	-0.391572	0.0873786	Cis	1.5	1.51952e-13	chr1	77984833	C	A	chr1	77944055	77979110	5723	A549-ACE2_8h_Ho2020	1.5	54.6118	Cells_EBV-transformed_lymphocytes	98.8837	Whole_Blood	7.55371
rs34517439	ENSG00000137960.5	GIPC2	Lung	0.0130758	0.366762	0.124023	0.595116	0.0873786	Cis	1.5	0.00514198	chr1	77984833	C	A	chr1	78045902	78138449	61069	A549-ACE2_8h_Ho2020	1.5	3.09414	Adrenal_Gland	26.8892	Whole_Blood	0.031933
rs7532195	ENSG00000117500.12	TMED5	Lung	2.02364e-05	0.211931	0.148253	0.287074	0.340777	Cis	3.5	6.35396e-06	chr1	93151846	T	G	chr1	93149742	93163210	0	A549-ACE2_8h_Ho2020	3.5	23.4508	Cells_EBV-transformed_lymphocytes	27.7179	Brain_Hippocampus	4.70702
rs1060622	ENSG00000117500.12	TMED5	Lung	0.00113019	0.166207	0.0973859	0.228473	0.409709	Cis	2	0.000393239	chr1	93154836	G	A	chr1	93149742	93163210	0	A549-ACE2_8h_Ho2020	2	23.4508	Cells_EBV-transformed_lymphocytes	27.7179	Brain_Hippocampus	4.70702
rs1057257	ENSG00000117500.12	TMED5	Lung	0.000159139	0.188315	0.120979	0.257312	0.380583	Cis	5	5.2569e-05	chr1	93155926	A	G	chr1	93149742	93163210	0	A549-ACE2_8h_Ho2020	5	23.4508	Cells_EBV-transformed_lymphocytes	27.7179	Brain_Hippocampus	4.70702
rs4847235	ENSG00000117500.12	TMED5	Lung	1.55313e-05	0.214043	0.142121	0.290468	0.341748	Cis	1	4.83744e-06	chr1	93162170	T	C	chr1	93149742	93163210	0	A549-ACE2_8h_Ho2020	1	23.4508	Cells_EBV-transformed_lymphocytes	27.7179	Brain_Hippocampus	4.70702
rs4847401	ENSG00000117500.12	TMED5	Lung	1.55313e-05	0.214043	0.147074	0.296384	0.341748	Cis	1	4.83742e-06	chr1	93162456	C	G	chr1	93149742	93163210	0	A549-ACE2_8h_Ho2020	1	23.4508	Cells_EBV-transformed_lymphocytes	27.7179	Brain_Hippocampus	4.70702
rs4847402	ENSG00000117500.12	TMED5	Lung	0.000159139	0.188315	0.115291	0.254024	0.380583	Cis	1	5.2569e-05	chr1	93162505	G	A	chr1	93149742	93163210	0	A549-ACE2_8h_Ho2020	1	23.4508	Cells_EBV-transformed_lymphocytes	27.7179	Brain_Hippocampus	4.70702
rs11164876	ENSG00000117500.12	TMED5	Lung	1.55313e-05	0.214043	0.136507	0.282895	0.341748	Cis	1.5	4.83742e-06	chr1	93164953	T	C	chr1	93149742	93163210	1743	A549-ACE2_8h_Ho2020	1.5	23.4508	Cells_EBV-transformed_lymphocytes	27.7179	Brain_Hippocampus	4.70702
rs6685271	ENSG00000117500.12	TMED5	Lung	1.55313e-05	0.214043	0.142848	0.298019	0.341748	Cis	1.5	4.83743e-06	chr1	93169033	C	A	chr1	93149742	93163210	5823	A549-ACE2_8h_Ho2020	1.5	23.4508	Cells_EBV-transformed_lymphocytes	27.7179	Brain_Hippocampus	4.70702
rs6697683	ENSG00000117500.12	TMED5	Lung	1.55313e-05	0.214043	0.139573	0.290357	0.341748	Cis	1.5	4.83744e-06	chr1	93169034	A	G	chr1	93149742	93163210	5824	A549-ACE2_8h_Ho2020	1.5	23.4508	Cells_EBV-transformed_lymphocytes	27.7179	Brain_Hippocampus	4.70702
rs6688230	ENSG00000117500.12	TMED5	Lung	0.000161436	0.187786	0.119871	0.261848	0.381553	Cis	1	5.33417e-05	chr1	93175567	C	T	chr1	93149742	93163210	12357	A549-ACE2_8h_Ho2020	1	23.4508	Cells_EBV-transformed_lymphocytes	27.7179	Brain_Hippocampus	4.70702
rs7553465	ENSG00000117500.12	TMED5	Lung	0.000159139	0.188315	0.125507	0.262303	0.380583	Cis	2	5.2569e-05	chr1	93178853	C	T	chr1	93149742	93163210	15643	A549-ACE2_8h_Ho2020	2	23.4508	Cells_EBV-transformed_lymphocytes	27.7179	Brain_Hippocampus	4.70702
rs1335679	ENSG00000117500.12	TMED5	Lung	0.000159139	0.188315	0.117022	0.258801	0.380583	Cis	2	5.2569e-05	chr1	93179625	C	T	chr1	93149742	93163210	16415	A549-ACE2_8h_Ho2020	2	23.4508	Cells_EBV-transformed_lymphocytes	27.7179	Brain_Hippocampus	4.70702
rs7535628	ENSG00000117500.12	TMED5	Lung	1.78043e-05	0.212741	0.141188	0.289907	0.340777	Cis	1.5	5.56708e-06	chr1	93183171	T	C	chr1	93149742	93163210	19961	A549-ACE2_8h_Ho2020	1.5	23.4508	Cells_EBV-transformed_lymphocytes	27.7179	Brain_Hippocampus	4.70702
rs6682670	ENSG00000117500.12	TMED5	Lung	0.000264009	0.183436	0.110156	0.250748	0.378641	Cis	1.5	8.84735e-05	chr1	93184175	A	G	chr1	93149742	93163210	20965	A549-ACE2_8h_Ho2020	1.5	23.4508	Cells_EBV-transformed_lymphocytes	27.7179	Brain_Hippocampus	4.70702
rs7513705	ENSG00000117500.12	TMED5	Lung	1.73506e-05	0.212852	0.141784	0.28852	0.339806	Cis	1	5.42144e-06	chr1	93200792	T	C	chr1	93149742	93163210	37582	A549-ACE2_8h_Ho2020	1	23.4508	Cells_EBV-transformed_lymphocytes	27.7179	Brain_Hippocampus	4.70702
rs5776173	ENSG00000117500.12	TMED5	Lung	0.000179937	0.186984	0.113127	0.259988	0.379612	Cis	2	5.96584e-05	chr1	93206124	AC	A	chr1	93149742	93163210	42914	A549-ACE2_8h_Ho2020	2	23.4508	Cells_EBV-transformed_lymphocytes	27.7179	Brain_Hippocampus	4.70702
rs7551485	ENSG00000117500.12	TMED5	Lung	0.000179937	-0.186984	-0.254682	-0.109513	0.379612	Cis	1	5.96584e-05	chr1	93285723	G	A	chr1	93149742	93163210	122513	A549-ACE2_8h_Ho2020	1	23.4508	Cells_EBV-transformed_lymphocytes	27.7179	Brain_Hippocampus	4.70702
rs7532195	ENSG00000122483.17	CCDC18	Lung	0.000537961	0.261441	0.14739	0.384243	0.340777	Cis	1.5	0.000183624	chr1	93151846	T	G	chr1	93179919	93278730	28073	A549-ACE2_8h_Ho2020	1.5	2.81171	Cells_EBV-transformed_lymphocytes	17.9754	Pancreas	0.372209
rs1060622	ENSG00000122483.17	CCDC18	Lung	4.30555e-07	0.309976	0.198485	0.430828	0.409709	Cis	1.5	9.32579e-08	chr1	93154836	G	A	chr1	93179919	93278730	25083	A549-ACE2_8h_Ho2020	1.5	2.81171	Cells_EBV-transformed_lymphocytes	17.9754	Pancreas	0.372209
rs1057257	ENSG00000122483.17	CCDC18	Lung	9.70445e-06	0.28888	0.167237	0.3986	0.380583	Cis	3	2.36327e-06	chr1	93155926	A	G	chr1	93179919	93278730	23993	A549-ACE2_8h_Ho2020	3	2.81171	Cells_EBV-transformed_lymphocytes	17.9754	Pancreas	0.372209
rs12130734	ENSG00000122483.17	CCDC18	Lung	0.000501805	0.264029	0.150377	0.386677	0.342718	Cis	3	0.000169952	chr1	93158817	T	C	chr1	93179919	93278730	21102	A549-ACE2_8h_Ho2020	3	2.81171	Cells_EBV-transformed_lymphocytes	17.9754	Pancreas	0.372209
rs4847235	ENSG00000122483.17	CCDC18	Lung	0.000521386	0.262194	0.146093	0.37185	0.341748	Cis	1	0.000177059	chr1	93162170	T	C	chr1	93179919	93278730	17749	A549-ACE2_8h_Ho2020	1	2.81171	Cells_EBV-transformed_lymphocytes	17.9754	Pancreas	0.372209
rs4847401	ENSG00000122483.17	CCDC18	Lung	0.000521386	0.262194	0.145554	0.376995	0.341748	Cis	1	0.000177059	chr1	93162456	C	G	chr1	93179919	93278730	17463	A549-ACE2_8h_Ho2020	1	2.81171	Cells_EBV-transformed_lymphocytes	17.9754	Pancreas	0.372209
rs4847402	ENSG00000122483.17	CCDC18	Lung	9.70445e-06	0.28888	0.167034	0.39596	0.380583	Cis	1	2.36327e-06	chr1	93162505	G	A	chr1	93179919	93278730	17414	A549-ACE2_8h_Ho2020	1	2.81171	Cells_EBV-transformed_lymphocytes	17.9754	Pancreas	0.372209
rs71852971	ENSG00000122483.17	CCDC18	Lung	9.70445e-06	0.28888	0.180625	0.405742	0.380583	Cis	2.5	2.36327e-06	chr1	93163153	TACTC	T	chr1	93179919	93278730	16766	A549-ACE2_8h_Ho2020	2.5	2.81171	Cells_EBV-transformed_lymphocytes	17.9754	Pancreas	0.372209
rs10874759	ENSG00000122483.17	CCDC18	Lung	8.10591e-06	0.294268	0.18699	0.421223	0.378641	Cis	2.5	1.93441e-06	chr1	93164615	G	A	chr1	93179919	93278730	15304	A549-ACE2_8h_Ho2020	2.5	2.81171	Cells_EBV-transformed_lymphocytes	17.9754	Pancreas	0.372209
rs11164876	ENSG00000122483.17	CCDC18	Lung	0.000521386	0.262194	0.142862	0.376593	0.341748	Cis	2.5	0.000177059	chr1	93164953	T	C	chr1	93179919	93278730	14966	A549-ACE2_8h_Ho2020	2.5	2.81171	Cells_EBV-transformed_lymphocytes	17.9754	Pancreas	0.372209
rs2152358	ENSG00000122483.17	CCDC18	Lung	5.72343e-07	0.325497	0.20359	0.436953	0.406796	Cis	2	1.25487e-07	chr1	93168452	G	A	chr1	93179919	93278730	11467	A549-ACE2_8h_Ho2020	2	2.81171	Cells_EBV-transformed_lymphocytes	17.9754	Pancreas	0.372209
rs6685271	ENSG00000122483.17	CCDC18	Lung	0.000521386	0.262194	0.147187	0.389148	0.341748	Cis	3	0.000177059	chr1	93169033	C	A	chr1	93179919	93278730	10886	A549-ACE2_8h_Ho2020	3	2.81171	Cells_EBV-transformed_lymphocytes	17.9754	Pancreas	0.372209
rs6697683	ENSG00000122483.17	CCDC18	Lung	0.000521386	0.262194	0.145897	0.378362	0.341748	Cis	3	0.000177059	chr1	93169034	A	G	chr1	93179919	93278730	10885	A549-ACE2_8h_Ho2020	3	2.81171	Cells_EBV-transformed_lymphocytes	17.9754	Pancreas	0.372209
rs1932314	ENSG00000122483.17	CCDC18	Lung	5.72343e-07	0.325497	0.213503	0.439605	0.406796	Cis	2	1.25487e-07	chr1	93172843	G	A	chr1	93179919	93278730	7076	A549-ACE2_8h_Ho2020	2	2.81171	Cells_EBV-transformed_lymphocytes	17.9754	Pancreas	0.372209
rs6688230	ENSG00000122483.17	CCDC18	Lung	1.00464e-05	0.284952	0.169852	0.396011	0.381553	Cis	3	2.91222e-06	chr1	93175567	C	T	chr1	93179919	93278730	4352	A549-ACE2_8h_Ho2020	3	2.81171	Cells_EBV-transformed_lymphocytes	17.9754	Pancreas	0.372209
rs7553465	ENSG00000122483.17	CCDC18	Lung	9.70445e-06	0.28888	0.174108	0.404017	0.380583	Cis	3.5	2.36327e-06	chr1	93178853	C	T	chr1	93179919	93278730	1066	A549-ACE2_8h_Ho2020	3.5	2.81171	Cells_EBV-transformed_lymphocytes	17.9754	Pancreas	0.372209
rs7553916	ENSG00000122483.17	CCDC18	Lung	4.30555e-07	0.309976	0.192553	0.425352	0.409709	Cis	1.5	9.32579e-08	chr1	93179286	C	G	chr1	93179919	93278730	633	A549-ACE2_8h_Ho2020	1.5	2.81171	Cells_EBV-transformed_lymphocytes	17.9754	Pancreas	0.372209
rs1335679	ENSG00000122483.17	CCDC18	Lung	9.70445e-06	0.28888	0.171038	0.40914	0.380583	Cis	7.5	2.36327e-06	chr1	93179625	C	T	chr1	93179919	93278730	294	A549-ACE2_8h_Ho2020	7.5	2.81171	Cells_EBV-transformed_lymphocytes	17.9754	Pancreas	0.372209
rs2297707	ENSG00000122483.17	CCDC18	Lung	9.38377e-06	0.290377	0.168387	0.395196	0.379612	Cis	4	2.26425e-06	chr1	93180650	T	C	chr1	93179919	93278730	0	A549-ACE2_8h_Ho2020	4	2.81171	Cells_EBV-transformed_lymphocytes	17.9754	Pancreas	0.372209
rs7535628	ENSG00000122483.17	CCDC18	Lung	0.000509171	0.26335	0.147975	0.379703	0.340777	Cis	11	0.000172624	chr1	93183171	T	C	chr1	93179919	93278730	0	A549-ACE2_8h_Ho2020	11	2.81171	Cells_EBV-transformed_lymphocytes	17.9754	Pancreas	0.372209
rs6682670	ENSG00000122483.17	CCDC18	Lung	7.56611e-06	0.292854	0.180474	0.41574	0.378641	Cis	11	1.8e-06	chr1	93184175	A	G	chr1	93179919	93278730	0	A549-ACE2_8h_Ho2020	11	2.81171	Cells_EBV-transformed_lymphocytes	17.9754	Pancreas	0.372209
rs10601381	ENSG00000122483.17	CCDC18	Lung	9.38377e-06	0.290377	0.179375	0.410261	0.379612	Cis	5	2.26425e-06	chr1	93184605	ACT	A	chr1	93179919	93278730	0	A549-ACE2_8h_Ho2020	5	2.81171	Cells_EBV-transformed_lymphocytes	17.9754	Pancreas	0.372209
rs12118230	ENSG00000122483.17	CCDC18	Lung	9.7902e-06	0.28693	0.175486	0.400413	0.378641	Cis	8.5	2.41382e-06	chr1	93185904	T	G	chr1	93179919	93278730	0	A549-ACE2_8h_Ho2020	8.5	2.81171	Cells_EBV-transformed_lymphocytes	17.9754	Pancreas	0.372209
rs12118262	ENSG00000122483.17	CCDC18	Lung	8.8913e-06	0.291503	0.180241	0.418756	0.378641	Cis	8.5	2.12918e-06	chr1	93185990	T	C	chr1	93179919	93278730	0	A549-ACE2_8h_Ho2020	8.5	2.81171	Cells_EBV-transformed_lymphocytes	17.9754	Pancreas	0.372209
rs12124011	ENSG00000122483.17	CCDC18	Lung	9.38377e-06	0.290377	0.1699	0.415652	0.379612	Cis	6.5	2.26425e-06	chr1	93186987	C	A	chr1	93179919	93278730	0	A549-ACE2_8h_Ho2020	6.5	2.81171	Cells_EBV-transformed_lymphocytes	17.9754	Pancreas	0.372209
rs7539307	ENSG00000122483.17	CCDC18	Lung	0.000509171	0.26335	0.153722	0.386017	0.340777	Cis	6.5	0.000172623	chr1	93187146	G	A	chr1	93179919	93278730	0	A549-ACE2_8h_Ho2020	6.5	2.81171	Cells_EBV-transformed_lymphocytes	17.9754	Pancreas	0.372209
rs7517363	ENSG00000122483.17	CCDC18	Lung	4.12872e-07	0.310352	0.198769	0.431545	0.408738	Cis	6.5	8.88712e-08	chr1	93187228	C	T	chr1	93179919	93278730	0	A549-ACE2_8h_Ho2020	6.5	2.81171	Cells_EBV-transformed_lymphocytes	17.9754	Pancreas	0.372209
rs11164879	ENSG00000122483.17	CCDC18	Lung	9.38377e-06	0.290377	0.17127	0.398079	0.379612	Cis	5	2.26425e-06	chr1	93189965	G	A	chr1	93179919	93278730	0	A549-ACE2_8h_Ho2020	5	2.81171	Cells_EBV-transformed_lymphocytes	17.9754	Pancreas	0.372209
rs7541687	ENSG00000122483.17	CCDC18	Lung	9.38377e-06	0.290377	0.183797	0.410954	0.379612	Cis	4	2.26425e-06	chr1	93191031	A	G	chr1	93179919	93278730	0	A549-ACE2_8h_Ho2020	4	2.81171	Cells_EBV-transformed_lymphocytes	17.9754	Pancreas	0.372209
rs11164880	ENSG00000122483.17	CCDC18	Lung	0.000509171	0.26335	0.14813	0.382497	0.340777	Cis	7.5	0.000172623	chr1	93192539	A	C	chr1	93179919	93278730	0	A549-ACE2_8h_Ho2020	7.5	2.81171	Cells_EBV-transformed_lymphocytes	17.9754	Pancreas	0.372209
rs11164881	ENSG00000122483.17	CCDC18	Lung	9.38377e-06	0.290377	0.16557	0.404056	0.379612	Cis	7.5	2.26425e-06	chr1	93193432	C	A	chr1	93179919	93278730	0	A549-ACE2_8h_Ho2020	7.5	2.81171	Cells_EBV-transformed_lymphocytes	17.9754	Pancreas	0.372209
rs67544684	ENSG00000122483.17	CCDC18	Lung	9.38377e-06	0.290377	0.187181	0.409874	0.379612	Cis	4.5	2.26425e-06	chr1	93196366	TACTC	T	chr1	93179919	93278730	0	A549-ACE2_8h_Ho2020	4.5	2.81171	Cells_EBV-transformed_lymphocytes	17.9754	Pancreas	0.372209
rs35940311	ENSG00000122483.17	CCDC18	Lung	1.90334e-05	0.305553	0.189279	0.419927	0.374757	Cis	3	5.96797e-06	chr1	93198047	G	A	chr1	93179919	93278730	0	A549-ACE2_8h_Ho2020	3	2.81171	Cells_EBV-transformed_lymphocytes	17.9754	Pancreas	0.372209
rs7513705	ENSG00000122483.17	CCDC18	Lung	0.000638322	0.261319	0.152766	0.378457	0.339806	Cis	4	0.000219101	chr1	93200792	T	C	chr1	93179919	93278730	0	A549-ACE2_8h_Ho2020	4	2.81171	Cells_EBV-transformed_lymphocytes	17.9754	Pancreas	0.372209
rs12030549	ENSG00000122483.17	CCDC18	Lung	1.00464e-05	0.286112	0.167796	0.402391	0.378641	Cis	8.5	2.63579e-06	chr1	93203661	T	C	chr1	93179919	93278730	0	A549-ACE2_8h_Ho2020	8.5	2.81171	Cells_EBV-transformed_lymphocytes	17.9754	Pancreas	0.372209
rs5776173	ENSG00000122483.17	CCDC18	Lung	9.38377e-06	0.290377	0.176567	0.392022	0.379612	Cis	9	2.26425e-06	chr1	93206124	AC	A	chr1	93179919	93278730	0	A549-ACE2_8h_Ho2020	9	2.81171	Cells_EBV-transformed_lymphocytes	17.9754	Pancreas	0.372209
rs71586782	ENSG00000122483.17	CCDC18	Lung	3.49489e-07	0.310107	0.191903	0.426694	0.409709	Cis	7.5	7.42708e-08	chr1	93208037	AT	A	chr1	93179919	93278730	0	A549-ACE2_8h_Ho2020	7.5	2.81171	Cells_EBV-transformed_lymphocytes	17.9754	Pancreas	0.372209
rs531358	ENSG00000122483.17	CCDC18	Lung	9.38377e-06	0.290377	0.176588	0.408162	0.379612	Cis	8	2.26425e-06	chr1	93210454	C	T	chr1	93179919	93278730	0	A549-ACE2_8h_Ho2020	8	2.81171	Cells_EBV-transformed_lymphocytes	17.9754	Pancreas	0.372209
rs797676	ENSG00000122483.17	CCDC18	Lung	2.52801e-07	0.327847	0.224142	0.435631	0.41068	Cis	8	5.31189e-08	chr1	93211021	A	G	chr1	93179919	93278730	0	A549-ACE2_8h_Ho2020	8	2.81171	Cells_EBV-transformed_lymphocytes	17.9754	Pancreas	0.372209
rs2765545	ENSG00000122483.17	CCDC18	Lung	9.38377e-06	0.290377	0.179061	0.400981	0.379612	Cis	7.5	2.26425e-06	chr1	93211712	G	A	chr1	93179919	93278730	0	A549-ACE2_8h_Ho2020	7.5	2.81171	Cells_EBV-transformed_lymphocytes	17.9754	Pancreas	0.372209
rs612037	ENSG00000122483.17	CCDC18	Lung	4.12872e-07	-0.310352	-0.437256	-0.195392	0.408738	Cis	4	8.88714e-08	chr1	93217321	G	A	chr1	93179919	93278730	0	A549-ACE2_8h_Ho2020	4	2.81171	Cells_EBV-transformed_lymphocytes	17.9754	Pancreas	0.372209
rs624131	ENSG00000122483.17	CCDC18	Lung	4.12872e-07	-0.310352	-0.428119	-0.198716	0.408738	Cis	4	8.88714e-08	chr1	93217653	A	G	chr1	93179919	93278730	0	A549-ACE2_8h_Ho2020	4	2.81171	Cells_EBV-transformed_lymphocytes	17.9754	Pancreas	0.372209
rs627779	ENSG00000122483.17	CCDC18	Lung	9.38377e-06	-0.290377	-0.39936	-0.171455	0.379612	Cis	9	2.26425e-06	chr1	93218532	T	C	chr1	93179919	93278730	0	A549-ACE2_8h_Ho2020	9	2.81171	Cells_EBV-transformed_lymphocytes	17.9754	Pancreas	0.372209
rs34507895	ENSG00000122483.17	CCDC18	Lung	4.12872e-07	-0.310352	-0.430973	-0.184205	0.408738	Cis	1	8.88714e-08	chr1	93221289	C	CTGTT	chr1	93179919	93278730	0	A549-ACE2_8h_Ho2020	1	2.81171	Cells_EBV-transformed_lymphocytes	17.9754	Pancreas	0.372209
rs797661	ENSG00000122483.17	CCDC18	Lung	9.38377e-06	-0.290377	-0.402337	-0.173002	0.379612	Cis	10	2.26425e-06	chr1	93221534	G	T	chr1	93179919	93278730	0	A549-ACE2_8h_Ho2020	10	2.81171	Cells_EBV-transformed_lymphocytes	17.9754	Pancreas	0.372209
rs531514	ENSG00000122483.17	CCDC18	Lung	9.38377e-06	-0.290377	-0.397714	-0.167349	0.379612	Cis	6.5	2.26425e-06	chr1	93234655	C	T	chr1	93179919	93278730	0	A549-ACE2_8h_Ho2020	6.5	2.81171	Cells_EBV-transformed_lymphocytes	17.9754	Pancreas	0.372209
rs797671	ENSG00000122483.17	CCDC18	Lung	9.38377e-06	-0.290377	-0.41447	-0.178703	0.379612	Cis	6.5	2.26425e-06	chr1	93234806	C	A	chr1	93179919	93278730	0	A549-ACE2_8h_Ho2020	6.5	2.81171	Cells_EBV-transformed_lymphocytes	17.9754	Pancreas	0.372209
rs797672	ENSG00000122483.17	CCDC18	Lung	9.38377e-06	-0.290377	-0.403547	-0.182625	0.379612	Cis	6.5	2.26425e-06	chr1	93236562	A	T	chr1	93179919	93278730	0	A549-ACE2_8h_Ho2020	6.5	2.81171	Cells_EBV-transformed_lymphocytes	17.9754	Pancreas	0.372209
rs565919	ENSG00000122483.17	CCDC18	Lung	4.12872e-07	-0.310352	-0.424352	-0.195499	0.408738	Cis	3.5	8.88714e-08	chr1	93241156	C	T	chr1	93179919	93278730	0	A549-ACE2_8h_Ho2020	3.5	2.81171	Cells_EBV-transformed_lymphocytes	17.9754	Pancreas	0.372209
rs687394	ENSG00000122483.17	CCDC18	Lung	9.38377e-06	-0.290377	-0.405104	-0.173484	0.379612	Cis	2.5	2.26425e-06	chr1	93248360	G	A	chr1	93179919	93278730	0	A549-ACE2_8h_Ho2020	2.5	2.81171	Cells_EBV-transformed_lymphocytes	17.9754	Pancreas	0.372209
rs622608	ENSG00000122483.17	CCDC18	Lung	5.43606e-07	-0.309418	-0.413425	-0.180276	0.405825	Cis	9.5	1.19045e-07	chr1	93249662	G	A	chr1	93179919	93278730	0	A549-ACE2_8h_Ho2020	9.5	2.81171	Cells_EBV-transformed_lymphocytes	17.9754	Pancreas	0.372209
rs7512911	ENSG00000122483.17	CCDC18	Lung	9.38377e-06	-0.290377	-0.414395	-0.1812	0.379612	Cis	9.5	2.26425e-06	chr1	93250261	C	G	chr1	93179919	93278730	0	A549-ACE2_8h_Ho2020	9.5	2.81171	Cells_EBV-transformed_lymphocytes	17.9754	Pancreas	0.372209
rs637646	ENSG00000122483.17	CCDC18	Lung	9.38377e-06	-0.290377	-0.406344	-0.176014	0.379612	Cis	7	2.26425e-06	chr1	93250826	A	C	chr1	93179919	93278730	0	A549-ACE2_8h_Ho2020	7	2.81171	Cells_EBV-transformed_lymphocytes	17.9754	Pancreas	0.372209
rs797680	ENSG00000122483.17	CCDC18	Lung	4.12872e-07	-0.310352	-0.421279	-0.19569	0.408738	Cis	9	8.88714e-08	chr1	93251417	G	T	chr1	93179919	93278730	0	A549-ACE2_8h_Ho2020	9	2.81171	Cells_EBV-transformed_lymphocytes	17.9754	Pancreas	0.372209
rs797681	ENSG00000122483.17	CCDC18	Lung	9.38377e-06	-0.290377	-0.403131	-0.170933	0.379612	Cis	4.5	2.26425e-06	chr1	93252189	T	C	chr1	93179919	93278730	0	A549-ACE2_8h_Ho2020	4.5	2.81171	Cells_EBV-transformed_lymphocytes	17.9754	Pancreas	0.372209
rs682514	ENSG00000122483.17	CCDC18	Lung	9.38377e-06	-0.290377	-0.419777	-0.177203	0.379612	Cis	5.5	2.26425e-06	chr1	93253873	A	C	chr1	93179919	93278730	0	A549-ACE2_8h_Ho2020	5.5	2.81171	Cells_EBV-transformed_lymphocytes	17.9754	Pancreas	0.372209
rs693737	ENSG00000122483.17	CCDC18	Lung	9.38377e-06	-0.290377	-0.39883	-0.161589	0.379612	Cis	6.5	2.26425e-06	chr1	93259367	G	A	chr1	93179919	93278730	0	A549-ACE2_8h_Ho2020	6.5	2.81171	Cells_EBV-transformed_lymphocytes	17.9754	Pancreas	0.372209
rs547866	ENSG00000122483.17	CCDC18	Lung	4.12872e-07	-0.310352	-0.413322	-0.182918	0.408738	Cis	6.5	8.88714e-08	chr1	93259496	C	T	chr1	93179919	93278730	0	A549-ACE2_8h_Ho2020	6.5	2.81171	Cells_EBV-transformed_lymphocytes	17.9754	Pancreas	0.372209
rs602204	ENSG00000122483.17	CCDC18	Lung	9.38377e-06	-0.290377	-0.409311	-0.179035	0.379612	Cis	5	2.26425e-06	chr1	93262022	A	G	chr1	93179919	93278730	0	A549-ACE2_8h_Ho2020	5	2.81171	Cells_EBV-transformed_lymphocytes	17.9754	Pancreas	0.372209
rs535760	ENSG00000122483.17	CCDC18	Lung	9.38377e-06	-0.290377	-0.407535	-0.178584	0.379612	Cis	3	2.26425e-06	chr1	93263201	T	A	chr1	93179919	93278730	0	A549-ACE2_8h_Ho2020	3	2.81171	Cells_EBV-transformed_lymphocytes	17.9754	Pancreas	0.372209
rs10714121	ENSG00000122483.17	CCDC18	Lung	9.38377e-06	-0.290377	-0.406899	-0.178324	0.379612	Cis	1.5	2.26425e-06	chr1	93264112	CA	C	chr1	93179919	93278730	0	A549-ACE2_8h_Ho2020	1.5	2.81171	Cells_EBV-transformed_lymphocytes	17.9754	Pancreas	0.372209
rs797666	ENSG00000122483.17	CCDC18	Lung	9.38377e-06	-0.290377	-0.412113	-0.173305	0.379612	Cis	1.5	2.26425e-06	chr1	93266338	G	A	chr1	93179919	93278730	0	A549-ACE2_8h_Ho2020	1.5	2.81171	Cells_EBV-transformed_lymphocytes	17.9754	Pancreas	0.372209
rs2296558	ENSG00000122483.17	CCDC18	Lung	4.12872e-07	-0.310352	-0.42704	-0.19711	0.408738	Cis	3	8.88712e-08	chr1	93270998	C	T	chr1	93179919	93278730	0	A549-ACE2_8h_Ho2020	3	2.81171	Cells_EBV-transformed_lymphocytes	17.9754	Pancreas	0.372209
rs35797862	ENSG00000122483.17	CCDC18	Lung	4.12872e-07	-0.310352	-0.423963	-0.199368	0.408738	Cis	3.5	8.88714e-08	chr1	93272958	A	AAG	chr1	93179919	93278730	0	A549-ACE2_8h_Ho2020	3.5	2.81171	Cells_EBV-transformed_lymphocytes	17.9754	Pancreas	0.372209
rs6541401	ENSG00000122483.17	CCDC18	Lung	9.38377e-06	-0.290377	-0.399026	-0.165114	0.379612	Cis	4.5	2.26425e-06	chr1	93273391	G	A	chr1	93179919	93278730	0	A549-ACE2_8h_Ho2020	4.5	2.81171	Cells_EBV-transformed_lymphocytes	17.9754	Pancreas	0.372209
rs6541404	ENSG00000122483.17	CCDC18	Lung	9.38377e-06	-0.290377	-0.407147	-0.165559	0.379612	Cis	1.5	2.26425e-06	chr1	93277877	A	T	chr1	93179919	93278730	0	A549-ACE2_8h_Ho2020	1.5	2.81171	Cells_EBV-transformed_lymphocytes	17.9754	Pancreas	0.372209
rs9660390	ENSG00000122483.17	CCDC18	Lung	4.12872e-07	-0.310352	-0.41872	-0.187847	0.408738	Cis	1.5	8.88712e-08	chr1	93279978	C	T	chr1	93179919	93278730	1248	A549-ACE2_8h_Ho2020	1.5	2.81171	Cells_EBV-transformed_lymphocytes	17.9754	Pancreas	0.372209
rs7526112	ENSG00000122483.17	CCDC18	Lung	1.35237e-05	-0.285096	-0.403563	-0.166962	0.392233	Cis	4.5	4.19687e-06	chr1	93282126	T	G	chr1	93179919	93278730	3396	A549-ACE2_8h_Ho2020	4.5	2.81171	Cells_EBV-transformed_lymphocytes	17.9754	Pancreas	0.372209
rs7551485	ENSG00000122483.17	CCDC18	Lung	9.38377e-06	-0.290377	-0.403632	-0.172714	0.379612	Cis	1.5	2.26425e-06	chr1	93285723	G	A	chr1	93179919	93278730	6993	A549-ACE2_8h_Ho2020	1.5	2.81171	Cells_EBV-transformed_lymphocytes	17.9754	Pancreas	0.372209
rs7418101	ENSG00000122483.17	CCDC18	Lung	4.12872e-07	-0.310352	-0.421443	-0.175268	0.408738	Cis	1	8.88714e-08	chr1	93290635	G	A	chr1	93179919	93278730	11905	A549-ACE2_8h_Ho2020	1	2.81171	Cells_EBV-transformed_lymphocytes	17.9754	Pancreas	0.372209
rs111969858	ENSG00000122483.17	CCDC18	Lung	2.1541e-05	-0.301168	-0.397415	-0.178433	0.381605	Cis	1.5	6.77108e-06	chr1	93292230	G	GTACCCATACTA	chr1	93179919	93278730	13500	A549-ACE2_8h_Ho2020	1.5	2.81171	Cells_EBV-transformed_lymphocytes	17.9754	Pancreas	0.372209
rs7541304	ENSG00000122483.17	CCDC18	Lung	1.06769e-05	-0.284978	-0.419416	-0.172136	0.380583	Cis	1.5	3.27952e-06	chr1	93292281	T	A	chr1	93179919	93278730	13551	A549-ACE2_8h_Ho2020	1.5	2.81171	Cells_EBV-transformed_lymphocytes	17.9754	Pancreas	0.372209
rs7540025	ENSG00000122483.17	CCDC18	Lung	9.38377e-06	-0.290377	-0.408115	-0.17672	0.379612	Cis	2	2.26425e-06	chr1	93293671	C	T	chr1	93179919	93278730	14941	A549-ACE2_8h_Ho2020	2	2.81171	Cells_EBV-transformed_lymphocytes	17.9754	Pancreas	0.372209
rs9432681	ENSG00000122483.17	CCDC18	Lung	1.06769e-05	-0.284978	-0.400925	-0.165802	0.380583	Cis	4	3.27952e-06	chr1	93296339	A	G	chr1	93179919	93278730	17609	A549-ACE2_8h_Ho2020	4	2.81171	Cells_EBV-transformed_lymphocytes	17.9754	Pancreas	0.372209
rs10782957	ENSG00000122483.17	CCDC18	Lung	6.10022e-07	0.306773	0.1927	0.422813	0.409709	Cis	1	1.33854e-07	chr1	93298339	C	T	chr1	93179919	93278730	19609	A549-ACE2_8h_Ho2020	1	2.81171	Cells_EBV-transformed_lymphocytes	17.9754	Pancreas	0.372209
rs35042495	ENSG00000122483.17	CCDC18	Lung	1.06769e-05	0.284978	0.165287	0.401252	0.380583	Cis	2	3.27951e-06	chr1	93299394	CTT	C	chr1	93179919	93278730	20664	A549-ACE2_8h_Ho2020	2	2.81171	Cells_EBV-transformed_lymphocytes	17.9754	Pancreas	0.372209
rs6680107	ENSG00000122483.17	CCDC18	Lung	9.38377e-06	0.290377	0.182017	0.410364	0.379612	Cis	2	2.26425e-06	chr1	93305323	G	A	chr1	93179919	93278730	26593	A549-ACE2_8h_Ho2020	2	2.81171	Cells_EBV-transformed_lymphocytes	17.9754	Pancreas	0.372209
rs9432453	ENSG00000122483.17	CCDC18	Lung	9.38377e-06	0.290377	0.168973	0.409197	0.379612	Cis	2	2.26425e-06	chr1	93306072	G	A	chr1	93179919	93278730	27342	A549-ACE2_8h_Ho2020	2	2.81171	Cells_EBV-transformed_lymphocytes	17.9754	Pancreas	0.372209
rs1000607	ENSG00000122483.17	CCDC18	Lung	9.38377e-06	0.290377	0.15891	0.397274	0.379612	Cis	2	2.26425e-06	chr1	93306444	T	C	chr1	93179919	93278730	27714	A549-ACE2_8h_Ho2020	2	2.81171	Cells_EBV-transformed_lymphocytes	17.9754	Pancreas	0.372209
rs4000699	ENSG00000122483.17	CCDC18	Lung	4.12872e-07	0.310352	0.194527	0.428874	0.408738	Cis	2	8.88712e-08	chr1	93314248	C	T	chr1	93179919	93278730	35518	A549-ACE2_8h_Ho2020	2	2.81171	Cells_EBV-transformed_lymphocytes	17.9754	Pancreas	0.372209
rs2031225	ENSG00000122483.17	CCDC18	Lung	9.38377e-06	0.290377	0.164579	0.401894	0.379612	Cis	1	2.26425e-06	chr1	93321157	G	A	chr1	93179919	93278730	42427	A549-ACE2_8h_Ho2020	1	2.81171	Cells_EBV-transformed_lymphocytes	17.9754	Pancreas	0.372209
rs2031226	ENSG00000122483.17	CCDC18	Lung	9.38377e-06	0.290377	0.169709	0.407433	0.379612	Cis	1	2.26425e-06	chr1	93321207	G	T	chr1	93179919	93278730	42477	A549-ACE2_8h_Ho2020	1	2.81171	Cells_EBV-transformed_lymphocytes	17.9754	Pancreas	0.372209
rs10874772	ENSG00000122483.17	CCDC18	Lung	9.38377e-06	0.290377	0.175189	0.404987	0.379612	Cis	1	2.26425e-06	chr1	93322213	G	A	chr1	93179919	93278730	43483	A549-ACE2_8h_Ho2020	1	2.81171	Cells_EBV-transformed_lymphocytes	17.9754	Pancreas	0.372209
rs6703310	ENSG00000122483.17	CCDC18	Lung	9.38377e-06	0.290377	0.177007	0.410252	0.379612	Cis	1.5	2.26425e-06	chr1	93323183	T	G	chr1	93179919	93278730	44453	A549-ACE2_8h_Ho2020	1.5	2.81171	Cells_EBV-transformed_lymphocytes	17.9754	Pancreas	0.372209
rs4847408	ENSG00000122483.17	CCDC18	Lung	9.38377e-06	0.290377	0.187278	0.40719	0.379612	Cis	1	2.26425e-06	chr1	93325880	G	C	chr1	93179919	93278730	47150	A549-ACE2_8h_Ho2020	1	2.81171	Cells_EBV-transformed_lymphocytes	17.9754	Pancreas	0.372209
rs2391254	ENSG00000122483.17	CCDC18	Lung	9.38377e-06	0.290377	0.169566	0.404233	0.379612	Cis	1.5	2.26425e-06	chr1	93329609	A	T	chr1	93179919	93278730	50879	A549-ACE2_8h_Ho2020	1.5	2.81171	Cells_EBV-transformed_lymphocytes	17.9754	Pancreas	0.372209
rs1535699	ENSG00000122483.17	CCDC18	Lung	9.38377e-06	0.290377	0.183177	0.413209	0.379612	Cis	2	2.26425e-06	chr1	93339395	G	A	chr1	93179919	93278730	60665	A549-ACE2_8h_Ho2020	2	2.81171	Cells_EBV-transformed_lymphocytes	17.9754	Pancreas	0.372209
rs1535701	ENSG00000122483.17	CCDC18	Lung	4.12872e-07	0.310352	0.184133	0.431623	0.408738	Cis	2	8.88714e-08	chr1	93339644	T	G	chr1	93179919	93278730	60914	A549-ACE2_8h_Ho2020	2	2.81171	Cells_EBV-transformed_lymphocytes	17.9754	Pancreas	0.372209
rs7532195	ENSG00000223745.7	CCDC18-AS1	Lung	4.27735e-30	0.894965	0.73435	1.08658	0.340777	Cis	1.5	5.51754e-31	chr1	93151846	T	G	chr1	93262186	93345887	110340	A549-ACE2_8h_Ho2020	1.5	18.6179	Pituitary	46.9215	Muscle_Skeletal	1.54457
rs1057257	ENSG00000223745.7	CCDC18-AS1	Lung	3.13586e-38	1.03942	0.90469	1.1883	0.380583	Cis	1.5	1.26789e-39	chr1	93155926	A	G	chr1	93262186	93345887	106260	A549-ACE2_8h_Ho2020	1.5	18.6179	Pituitary	46.9215	Muscle_Skeletal	1.54457
rs10874759	ENSG00000223745.7	CCDC18-AS1	Lung	4.76698e-39	1.05273	0.920522	1.19928	0.378641	Cis	1.5	1.91292e-40	chr1	93164615	G	A	chr1	93262186	93345887	97571	A549-ACE2_8h_Ho2020	1.5	18.6179	Pituitary	46.9215	Muscle_Skeletal	1.54457
rs2152358	ENSG00000223745.7	CCDC18-AS1	Lung	2.69626e-33	1.00761	0.865536	1.13464	0.406796	Cis	1	1.14058e-34	chr1	93168452	G	A	chr1	93262186	93345887	93734	A549-ACE2_8h_Ho2020	1	18.6179	Pituitary	46.9215	Muscle_Skeletal	1.54457
rs6685271	ENSG00000223745.7	CCDC18-AS1	Lung	2.63853e-30	0.8971	0.722454	1.06913	0.341748	Cis	1	3.39094e-31	chr1	93169033	C	A	chr1	93262186	93345887	93153	A549-ACE2_8h_Ho2020	1	18.6179	Pituitary	46.9215	Muscle_Skeletal	1.54457
rs6697683	ENSG00000223745.7	CCDC18-AS1	Lung	2.63853e-30	0.8971	0.737311	1.075	0.341748	Cis	1	3.39094e-31	chr1	93169034	A	G	chr1	93262186	93345887	93152	A549-ACE2_8h_Ho2020	1	18.6179	Pituitary	46.9215	Muscle_Skeletal	1.54457
rs10874762	ENSG00000223745.7	CCDC18-AS1	Lung	3.13586e-38	1.03942	0.896692	1.18032	0.380583	Cis	1	1.26789e-39	chr1	93173544	T	G	chr1	93262186	93345887	88642	A549-ACE2_8h_Ho2020	1	18.6179	Pituitary	46.9215	Muscle_Skeletal	1.54457
rs7553465	ENSG00000223745.7	CCDC18-AS1	Lung	3.13586e-38	1.03942	0.902731	1.16301	0.380583	Cis	1.5	1.26792e-39	chr1	93178853	C	T	chr1	93262186	93345887	83333	A549-ACE2_8h_Ho2020	1.5	18.6179	Pituitary	46.9215	Muscle_Skeletal	1.54457
rs2297707	ENSG00000223745.7	CCDC18-AS1	Lung	5.38731e-40	1.08358	0.970459	1.21773	0.379612	Cis	1.5	2.14781e-41	chr1	93180650	T	C	chr1	93262186	93345887	81536	A549-ACE2_8h_Ho2020	1.5	18.6179	Pituitary	46.9215	Muscle_Skeletal	1.54457
rs7535628	ENSG00000223745.7	CCDC18-AS1	Lung	1.49322e-31	0.930183	0.763722	1.10772	0.340777	Cis	2	1.32242e-32	chr1	93183171	T	C	chr1	93262186	93345887	79015	A549-ACE2_8h_Ho2020	2	18.6179	Pituitary	46.9215	Muscle_Skeletal	1.54457
rs6682670	ENSG00000223745.7	CCDC18-AS1	Lung	2.64962e-40	1.08245	0.953967	1.23071	0.378641	Cis	2	1.01142e-41	chr1	93184175	A	G	chr1	93262186	93345887	78011	A549-ACE2_8h_Ho2020	2	18.6179	Pituitary	46.9215	Muscle_Skeletal	1.54457
rs12124011	ENSG00000223745.7	CCDC18-AS1	Lung	5.38731e-40	1.08358	0.945953	1.22181	0.379612	Cis	1	2.14781e-41	chr1	93186987	C	A	chr1	93262186	93345887	75199	A549-ACE2_8h_Ho2020	1	18.6179	Pituitary	46.9215	Muscle_Skeletal	1.54457
rs7539307	ENSG00000223745.7	CCDC18-AS1	Lung	1.49322e-31	0.930183	0.755856	1.08885	0.340777	Cis	1	1.32242e-32	chr1	93187146	G	A	chr1	93262186	93345887	75040	A549-ACE2_8h_Ho2020	1	18.6179	Pituitary	46.9215	Muscle_Skeletal	1.54457
rs7517363	ENSG00000223745.7	CCDC18-AS1	Lung	2.4808e-34	1.02779	0.898017	1.17527	0.408738	Cis	1	1.04189e-35	chr1	93187228	C	T	chr1	93262186	93345887	74958	A549-ACE2_8h_Ho2020	1	18.6179	Pituitary	46.9215	Muscle_Skeletal	1.54457
rs11164879	ENSG00000223745.7	CCDC18-AS1	Lung	5.38731e-40	1.08358	0.959709	1.23208	0.379612	Cis	1.5	2.14781e-41	chr1	93189965	G	A	chr1	93262186	93345887	72221	A549-ACE2_8h_Ho2020	1.5	18.6179	Pituitary	46.9215	Muscle_Skeletal	1.54457
rs7541687	ENSG00000223745.7	CCDC18-AS1	Lung	5.38731e-40	1.08358	0.944147	1.21862	0.379612	Cis	2	2.14781e-41	chr1	93191031	A	G	chr1	93262186	93345887	71155	A549-ACE2_8h_Ho2020	2	18.6179	Pituitary	46.9215	Muscle_Skeletal	1.54457
rs7513705	ENSG00000223745.7	CCDC18-AS1	Lung	7.89608e-32	0.935061	0.783046	1.12436	0.339806	Cis	1.5	6.88988e-33	chr1	93200792	T	C	chr1	93262186	93345887	61394	A549-ACE2_8h_Ho2020	1.5	18.6179	Pituitary	46.9215	Muscle_Skeletal	1.54457
rs5776173	ENSG00000223745.7	CCDC18-AS1	Lung	5.38731e-40	1.08358	0.942869	1.20699	0.379612	Cis	1.5	2.14781e-41	chr1	93206124	AC	A	chr1	93262186	93345887	56062	A549-ACE2_8h_Ho2020	1.5	18.6179	Pituitary	46.9215	Muscle_Skeletal	1.54457
rs612037	ENSG00000223745.7	CCDC18-AS1	Lung	2.4808e-34	-1.02779	-1.16986	-0.902815	0.408738	Cis	1	1.04187e-35	chr1	93217321	G	A	chr1	93262186	93345887	44865	A549-ACE2_8h_Ho2020	1	18.6179	Pituitary	46.9215	Muscle_Skeletal	1.54457
rs624131	ENSG00000223745.7	CCDC18-AS1	Lung	2.4808e-34	-1.02779	-1.15369	-0.898323	0.408738	Cis	1	1.04187e-35	chr1	93217653	A	G	chr1	93262186	93345887	44533	A549-ACE2_8h_Ho2020	1	18.6179	Pituitary	46.9215	Muscle_Skeletal	1.54457
rs627779	ENSG00000223745.7	CCDC18-AS1	Lung	5.38731e-40	-1.08358	-1.21855	-0.952743	0.379612	Cis	1.5	2.14781e-41	chr1	93218532	T	C	chr1	93262186	93345887	43654	A549-ACE2_8h_Ho2020	1.5	18.6179	Pituitary	46.9215	Muscle_Skeletal	1.54457
rs797661	ENSG00000223745.7	CCDC18-AS1	Lung	5.38731e-40	-1.08358	-1.21386	-0.958757	0.379612	Cis	2	2.14781e-41	chr1	93221534	G	T	chr1	93262186	93345887	40652	A549-ACE2_8h_Ho2020	2	18.6179	Pituitary	46.9215	Muscle_Skeletal	1.54457
rs531514	ENSG00000223745.7	CCDC18-AS1	Lung	5.38731e-40	-1.08358	-1.2238	-0.958018	0.379612	Cis	1.5	2.14781e-41	chr1	93234655	C	T	chr1	93262186	93345887	27531	A549-ACE2_8h_Ho2020	1.5	18.6179	Pituitary	46.9215	Muscle_Skeletal	1.54457
rs797671	ENSG00000223745.7	CCDC18-AS1	Lung	5.38731e-40	-1.08358	-1.22009	-0.957259	0.379612	Cis	1.5	2.14781e-41	chr1	93234806	C	A	chr1	93262186	93345887	27380	A549-ACE2_8h_Ho2020	1.5	18.6179	Pituitary	46.9215	Muscle_Skeletal	1.54457
rs797672	ENSG00000223745.7	CCDC18-AS1	Lung	5.38731e-40	-1.08358	-1.21084	-0.964796	0.379612	Cis	1.5	2.14781e-41	chr1	93236562	A	T	chr1	93262186	93345887	25624	A549-ACE2_8h_Ho2020	1.5	18.6179	Pituitary	46.9215	Muscle_Skeletal	1.54457
rs687394	ENSG00000223745.7	CCDC18-AS1	Lung	5.38731e-40	-1.08358	-1.22426	-0.969305	0.379612	Cis	1	2.14781e-41	chr1	93248360	G	A	chr1	93262186	93345887	13826	A549-ACE2_8h_Ho2020	1	18.6179	Pituitary	46.9215	Muscle_Skeletal	1.54457
rs622608	ENSG00000223745.7	CCDC18-AS1	Lung	7.20273e-35	-1.03512	-1.16085	-0.904887	0.405825	Cis	3	2.97804e-36	chr1	93249662	G	A	chr1	93262186	93345887	12524	A549-ACE2_8h_Ho2020	3	18.6179	Pituitary	46.9215	Muscle_Skeletal	1.54457
rs7512911	ENSG00000223745.7	CCDC18-AS1	Lung	5.38731e-40	-1.08358	-1.23261	-0.967265	0.379612	Cis	3	2.14781e-41	chr1	93250261	C	G	chr1	93262186	93345887	11925	A549-ACE2_8h_Ho2020	3	18.6179	Pituitary	46.9215	Muscle_Skeletal	1.54457
rs637646	ENSG00000223745.7	CCDC18-AS1	Lung	5.38731e-40	-1.08358	-1.20978	-0.962551	0.379612	Cis	1.5	2.14781e-41	chr1	93250826	A	C	chr1	93262186	93345887	11360	A549-ACE2_8h_Ho2020	1.5	18.6179	Pituitary	46.9215	Muscle_Skeletal	1.54457
rs797680	ENSG00000223745.7	CCDC18-AS1	Lung	2.4808e-34	-1.02779	-1.15846	-0.904213	0.408738	Cis	3.5	1.04187e-35	chr1	93251417	G	T	chr1	93262186	93345887	10769	A549-ACE2_8h_Ho2020	3.5	18.6179	Pituitary	46.9215	Muscle_Skeletal	1.54457
rs797681	ENSG00000223745.7	CCDC18-AS1	Lung	5.38731e-40	-1.08358	-1.22141	-0.962625	0.379612	Cis	1	2.14781e-41	chr1	93252189	T	C	chr1	93262186	93345887	9997	A549-ACE2_8h_Ho2020	1	18.6179	Pituitary	46.9215	Muscle_Skeletal	1.54457
rs693737	ENSG00000223745.7	CCDC18-AS1	Lung	5.38731e-40	-1.08358	-1.23344	-0.971218	0.379612	Cis	3.5	2.14781e-41	chr1	93259367	G	A	chr1	93262186	93345887	2819	A549-ACE2_8h_Ho2020	3.5	18.6179	Pituitary	46.9215	Muscle_Skeletal	1.54457
rs547866	ENSG00000223745.7	CCDC18-AS1	Lung	2.4808e-34	-1.02779	-1.16543	-0.908366	0.408738	Cis	3.5	1.04187e-35	chr1	93259496	C	T	chr1	93262186	93345887	2690	A549-ACE2_8h_Ho2020	3.5	18.6179	Pituitary	46.9215	Muscle_Skeletal	1.54457
rs602204	ENSG00000223745.7	CCDC18-AS1	Lung	5.38731e-40	-1.08358	-1.22289	-0.955311	0.379612	Cis	4	2.14781e-41	chr1	93262022	A	G	chr1	93262186	93345887	164	A549-ACE2_8h_Ho2020	4	18.6179	Pituitary	46.9215	Muscle_Skeletal	1.54457
rs535760	ENSG00000223745.7	CCDC18-AS1	Lung	5.38731e-40	-1.08358	-1.22707	-0.950891	0.379612	Cis	1.5	2.14781e-41	chr1	93263201	T	A	chr1	93262186	93345887	0	A549-ACE2_8h_Ho2020	1.5	18.6179	Pituitary	46.9215	Muscle_Skeletal	1.54457
rs797666	ENSG00000223745.7	CCDC18-AS1	Lung	5.38731e-40	-1.08358	-1.22749	-0.954987	0.379612	Cis	1.5	2.14781e-41	chr1	93266338	G	A	chr1	93262186	93345887	0	A549-ACE2_8h_Ho2020	1.5	18.6179	Pituitary	46.9215	Muscle_Skeletal	1.54457
rs2296558	ENSG00000223745.7	CCDC18-AS1	Lung	2.4808e-34	-1.02779	-1.15308	-0.904926	0.408738	Cis	4.5	1.04187e-35	chr1	93270998	C	T	chr1	93262186	93345887	0	A549-ACE2_8h_Ho2020	4.5	18.6179	Pituitary	46.9215	Muscle_Skeletal	1.54457
rs35797862	ENSG00000223745.7	CCDC18-AS1	Lung	2.4808e-34	-1.02779	-1.17921	-0.915709	0.408738	Cis	3	1.04187e-35	chr1	93272958	A	AAG	chr1	93262186	93345887	0	A549-ACE2_8h_Ho2020	3	18.6179	Pituitary	46.9215	Muscle_Skeletal	1.54457
rs6541401	ENSG00000223745.7	CCDC18-AS1	Lung	5.38731e-40	-1.08358	-1.20488	-0.959919	0.379612	Cis	2.5	2.14781e-41	chr1	93273391	G	A	chr1	93262186	93345887	0	A549-ACE2_8h_Ho2020	2.5	18.6179	Pituitary	46.9215	Muscle_Skeletal	1.54457
rs6541404	ENSG00000223745.7	CCDC18-AS1	Lung	5.38731e-40	-1.08358	-1.21251	-0.940653	0.379612	Cis	6	2.14781e-41	chr1	93277877	A	T	chr1	93262186	93345887	0	A549-ACE2_8h_Ho2020	6	18.6179	Pituitary	46.9215	Muscle_Skeletal	1.54457
rs9660390	ENSG00000223745.7	CCDC18-AS1	Lung	2.4808e-34	-1.02779	-1.14638	-0.893749	0.408738	Cis	3	1.04187e-35	chr1	93279978	C	T	chr1	93262186	93345887	0	A549-ACE2_8h_Ho2020	3	18.6179	Pituitary	46.9215	Muscle_Skeletal	1.54457
rs7526112	ENSG00000223745.7	CCDC18-AS1	Lung	1.36107e-36	-1.06206	-1.2115	-0.9344	0.392233	Cis	5.5	5.55056e-38	chr1	93282126	T	G	chr1	93262186	93345887	0	A549-ACE2_8h_Ho2020	5.5	18.6179	Pituitary	46.9215	Muscle_Skeletal	1.54457
rs7551485	ENSG00000223745.7	CCDC18-AS1	Lung	5.38731e-40	-1.08358	-1.22821	-0.959078	0.379612	Cis	5	2.14781e-41	chr1	93285723	G	A	chr1	93262186	93345887	0	A549-ACE2_8h_Ho2020	5	18.6179	Pituitary	46.9215	Muscle_Skeletal	1.54457
rs7418101	ENSG00000223745.7	CCDC18-AS1	Lung	2.4808e-34	-1.02779	-1.17152	-0.90319	0.408738	Cis	7	1.04187e-35	chr1	93290635	G	A	chr1	93262186	93345887	0	A549-ACE2_8h_Ho2020	7	18.6179	Pituitary	46.9215	Muscle_Skeletal	1.54457
rs111969858	ENSG00000223745.7	CCDC18-AS1	Lung	2.20561e-39	-1.07446	-1.20024	-0.942177	0.381605	Cis	5	8.83165e-41	chr1	93292230	G	GTACCCATACTA	chr1	93262186	93345887	0	A549-ACE2_8h_Ho2020	5	18.6179	Pituitary	46.9215	Muscle_Skeletal	1.54457
rs7541304	ENSG00000223745.7	CCDC18-AS1	Lung	1.51121e-39	-1.08126	-1.20669	-0.947793	0.380583	Cis	5	6.04458e-41	chr1	93292281	T	A	chr1	93262186	93345887	0	A549-ACE2_8h_Ho2020	5	18.6179	Pituitary	46.9215	Muscle_Skeletal	1.54457
rs7540025	ENSG00000223745.7	CCDC18-AS1	Lung	5.38731e-40	-1.08358	-1.21537	-0.96462	0.379612	Cis	6.5	2.14781e-41	chr1	93293671	C	T	chr1	93262186	93345887	0	A549-ACE2_8h_Ho2020	6.5	18.6179	Pituitary	46.9215	Muscle_Skeletal	1.54457
rs9432681	ENSG00000223745.7	CCDC18-AS1	Lung	1.51121e-39	-1.08126	-1.23625	-0.954863	0.380583	Cis	9.5	6.04458e-41	chr1	93296339	A	G	chr1	93262186	93345887	0	A549-ACE2_8h_Ho2020	9.5	18.6179	Pituitary	46.9215	Muscle_Skeletal	1.54457
rs10782957	ENSG00000223745.7	CCDC18-AS1	Lung	5.93423e-34	1.02564	0.894328	1.14946	0.409709	Cis	3.5	2.49743e-35	chr1	93298339	C	T	chr1	93262186	93345887	0	A549-ACE2_8h_Ho2020	3.5	18.6179	Pituitary	46.9215	Muscle_Skeletal	1.54457
rs35042495	ENSG00000223745.7	CCDC18-AS1	Lung	1.51121e-39	1.08126	0.943925	1.20485	0.380583	Cis	7.5	6.04458e-41	chr1	93299394	CTT	C	chr1	93262186	93345887	0	A549-ACE2_8h_Ho2020	7.5	18.6179	Pituitary	46.9215	Muscle_Skeletal	1.54457
rs12139633	ENSG00000223745.7	CCDC18-AS1	Lung	2.4808e-34	1.02779	0.905396	1.16623	0.408738	Cis	6	1.04189e-35	chr1	93303770	A	G	chr1	93262186	93345887	0	A549-ACE2_8h_Ho2020	6	18.6179	Pituitary	46.9215	Muscle_Skeletal	1.54457
rs6680107	ENSG00000223745.7	CCDC18-AS1	Lung	5.38731e-40	1.08358	0.956985	1.2123	0.379612	Cis	4	2.14781e-41	chr1	93305323	G	A	chr1	93262186	93345887	0	A549-ACE2_8h_Ho2020	4	18.6179	Pituitary	46.9215	Muscle_Skeletal	1.54457
rs9432453	ENSG00000223745.7	CCDC18-AS1	Lung	5.38731e-40	1.08358	0.959609	1.20935	0.379612	Cis	4	2.14781e-41	chr1	93306072	G	A	chr1	93262186	93345887	0	A549-ACE2_8h_Ho2020	4	18.6179	Pituitary	46.9215	Muscle_Skeletal	1.54457
rs1000607	ENSG00000223745.7	CCDC18-AS1	Lung	5.38731e-40	1.08358	0.961572	1.2272	0.379612	Cis	4.5	2.14781e-41	chr1	93306444	T	C	chr1	93262186	93345887	0	A549-ACE2_8h_Ho2020	4.5	18.6179	Pituitary	46.9215	Muscle_Skeletal	1.54457
rs4240966	ENSG00000223745.7	CCDC18-AS1	Lung	5.38731e-40	1.08358	0.942665	1.22569	0.379612	Cis	6	2.14781e-41	chr1	93309255	C	A	chr1	93262186	93345887	0	A549-ACE2_8h_Ho2020	6	18.6179	Pituitary	46.9215	Muscle_Skeletal	1.54457
rs7537403	ENSG00000223745.7	CCDC18-AS1	Lung	5.38731e-40	1.08358	0.959414	1.20528	0.379612	Cis	2.5	2.14781e-41	chr1	93312167	T	C	chr1	93262186	93345887	0	A549-ACE2_8h_Ho2020	2.5	18.6179	Pituitary	46.9215	Muscle_Skeletal	1.54457
rs11164902	ENSG00000223745.7	CCDC18-AS1	Lung	5.38731e-40	1.08358	0.950419	1.22296	0.379612	Cis	6.5	2.14781e-41	chr1	93313237	A	G	chr1	93262186	93345887	0	A549-ACE2_8h_Ho2020	6.5	18.6179	Pituitary	46.9215	Muscle_Skeletal	1.54457
rs4000699	ENSG00000223745.7	CCDC18-AS1	Lung	2.4808e-34	1.02779	0.907238	1.18461	0.408738	Cis	6.5	1.04189e-35	chr1	93314248	C	T	chr1	93262186	93345887	0	A549-ACE2_8h_Ho2020	6.5	18.6179	Pituitary	46.9215	Muscle_Skeletal	1.54457
rs7547244	ENSG00000223745.7	CCDC18-AS1	Lung	5.38731e-40	1.08358	0.953016	1.20515	0.379612	Cis	4.5	2.14781e-41	chr1	93316211	A	G	chr1	93262186	93345887	0	A549-ACE2_8h_Ho2020	4.5	18.6179	Pituitary	46.9215	Muscle_Skeletal	1.54457
rs569414	ENSG00000223745.7	CCDC18-AS1	Lung	6.76419e-39	1.07934	0.947685	1.22211	0.381553	Cis	2.5	2.71732e-40	chr1	93319344	G	A	chr1	93262186	93345887	0	A549-ACE2_8h_Ho2020	2.5	18.6179	Pituitary	46.9215	Muscle_Skeletal	1.54457
rs2031225	ENSG00000223745.7	CCDC18-AS1	Lung	5.38731e-40	1.08358	0.961823	1.23321	0.379612	Cis	3.5	2.14781e-41	chr1	93321157	G	A	chr1	93262186	93345887	0	A549-ACE2_8h_Ho2020	3.5	18.6179	Pituitary	46.9215	Muscle_Skeletal	1.54457
rs2031226	ENSG00000223745.7	CCDC18-AS1	Lung	5.38731e-40	1.08358	0.968183	1.21738	0.379612	Cis	3.5	2.14781e-41	chr1	93321207	G	T	chr1	93262186	93345887	0	A549-ACE2_8h_Ho2020	3.5	18.6179	Pituitary	46.9215	Muscle_Skeletal	1.54457
rs10874772	ENSG00000223745.7	CCDC18-AS1	Lung	5.38731e-40	1.08358	0.944929	1.21713	0.379612	Cis	5.5	2.14781e-41	chr1	93322213	G	A	chr1	93262186	93345887	0	A549-ACE2_8h_Ho2020	5.5	18.6179	Pituitary	46.9215	Muscle_Skeletal	1.54457
rs6703310	ENSG00000223745.7	CCDC18-AS1	Lung	5.38731e-40	1.08358	0.954178	1.22438	0.379612	Cis	9.5	2.14781e-41	chr1	93323183	T	G	chr1	93262186	93345887	0	A549-ACE2_8h_Ho2020	9.5	18.6179	Pituitary	46.9215	Muscle_Skeletal	1.54457
rs4847408	ENSG00000223745.7	CCDC18-AS1	Lung	5.38731e-40	1.08358	0.964585	1.23505	0.379612	Cis	4.5	2.14781e-41	chr1	93325880	G	C	chr1	93262186	93345887	0	A549-ACE2_8h_Ho2020	4.5	18.6179	Pituitary	46.9215	Muscle_Skeletal	1.54457
rs2391254	ENSG00000223745.7	CCDC18-AS1	Lung	5.38731e-40	1.08358	0.957215	1.2233	0.379612	Cis	3.5	2.14781e-41	chr1	93329609	A	T	chr1	93262186	93345887	0	A549-ACE2_8h_Ho2020	3.5	18.6179	Pituitary	46.9215	Muscle_Skeletal	1.54457
rs10874773	ENSG00000223745.7	CCDC18-AS1	Lung	5.38731e-40	1.08358	0.959939	1.22713	0.379612	Cis	4	2.14781e-41	chr1	93332939	T	G	chr1	93262186	93345887	0	A549-ACE2_8h_Ho2020	4	18.6179	Pituitary	46.9215	Muscle_Skeletal	1.54457
rs942196	ENSG00000223745.7	CCDC18-AS1	Lung	5.38731e-40	1.08358	0.959328	1.22507	0.379612	Cis	6.5	2.14781e-41	chr1	93336707	T	A	chr1	93262186	93345887	0	A549-ACE2_8h_Ho2020	6.5	18.6179	Pituitary	46.9215	Muscle_Skeletal	1.54457
rs4847410	ENSG00000223745.7	CCDC18-AS1	Lung	5.38731e-40	1.08358	0.958187	1.21238	0.379612	Cis	4.5	2.14781e-41	chr1	93337224	G	A	chr1	93262186	93345887	0	A549-ACE2_8h_Ho2020	4.5	18.6179	Pituitary	46.9215	Muscle_Skeletal	1.54457
rs1535699	ENSG00000223745.7	CCDC18-AS1	Lung	5.38731e-40	1.08358	0.958872	1.22224	0.379612	Cis	3	2.14781e-41	chr1	93339395	G	A	chr1	93262186	93345887	0	A549-ACE2_8h_Ho2020	3	18.6179	Pituitary	46.9215	Muscle_Skeletal	1.54457
rs1535701	ENSG00000223745.7	CCDC18-AS1	Lung	2.4808e-34	1.02779	0.903339	1.16146	0.408738	Cis	3	1.04189e-35	chr1	93339644	T	G	chr1	93262186	93345887	0	A549-ACE2_8h_Ho2020	3	18.6179	Pituitary	46.9215	Muscle_Skeletal	1.54457
rs693737	ENSG00000117505.12	DR1	Lung	2.6917e-08	0.272412	0.198104	0.354649	0.379612	Cis	1	5.43465e-09	chr1	93259367	G	A	chr1	93346026	93369498	86659	A549-ACE2_8h_Ho2020	1	14.8859	Cells_Cultured_fibroblasts	23.0272	Brain_Putamen_basal_ganglia	3.70951
rs547866	ENSG00000117505.12	DR1	Lung	4.63191e-09	0.278532	0.198237	0.345038	0.408738	Cis	1	9.13252e-10	chr1	93259496	C	T	chr1	93346026	93369498	86530	A549-ACE2_8h_Ho2020	1	14.8859	Cells_Cultured_fibroblasts	23.0272	Brain_Putamen_basal_ganglia	3.70951
rs1000607	ENSG00000117505.12	DR1	Lung	2.6917e-08	-0.272412	-0.350188	-0.189669	0.379612	Cis	1.5	5.43463e-09	chr1	93306444	T	C	chr1	93346026	93369498	39582	A549-ACE2_8h_Ho2020	1.5	14.8859	Cells_Cultured_fibroblasts	23.0272	Brain_Putamen_basal_ganglia	3.70951
rs4240966	ENSG00000117505.12	DR1	Lung	2.6917e-08	-0.272412	-0.347921	-0.187967	0.379612	Cis	1.5	5.43465e-09	chr1	93309255	C	A	chr1	93346026	93369498	36771	A549-ACE2_8h_Ho2020	1.5	14.8859	Cells_Cultured_fibroblasts	23.0272	Brain_Putamen_basal_ganglia	3.70951
rs7537403	ENSG00000117505.12	DR1	Lung	2.6917e-08	-0.272412	-0.347846	-0.186421	0.379612	Cis	2	5.43465e-09	chr1	93312167	T	C	chr1	93346026	93369498	33859	A549-ACE2_8h_Ho2020	2	14.8859	Cells_Cultured_fibroblasts	23.0272	Brain_Putamen_basal_ganglia	3.70951
rs11164902	ENSG00000117505.12	DR1	Lung	2.6917e-08	-0.272412	-0.354422	-0.195019	0.379612	Cis	2	5.43463e-09	chr1	93313237	A	G	chr1	93346026	93369498	32789	A549-ACE2_8h_Ho2020	2	14.8859	Cells_Cultured_fibroblasts	23.0272	Brain_Putamen_basal_ganglia	3.70951
rs10874772	ENSG00000117505.12	DR1	Lung	2.6917e-08	-0.272412	-0.346094	-0.186045	0.379612	Cis	1	5.43465e-09	chr1	93322213	G	A	chr1	93346026	93369498	23813	A549-ACE2_8h_Ho2020	1	14.8859	Cells_Cultured_fibroblasts	23.0272	Brain_Putamen_basal_ganglia	3.70951
rs6703310	ENSG00000117505.12	DR1	Lung	2.6917e-08	-0.272412	-0.354399	-0.194398	0.379612	Cis	2.5	5.43465e-09	chr1	93323183	T	G	chr1	93346026	93369498	22843	A549-ACE2_8h_Ho2020	2.5	14.8859	Cells_Cultured_fibroblasts	23.0272	Brain_Putamen_basal_ganglia	3.70951
rs1535699	ENSG00000117505.12	DR1	Lung	2.6917e-08	-0.272412	-0.344983	-0.189508	0.379612	Cis	1	5.43463e-09	chr1	93339395	G	A	chr1	93346026	93369498	6631	A549-ACE2_8h_Ho2020	1	14.8859	Cells_Cultured_fibroblasts	23.0272	Brain_Putamen_basal_ganglia	3.70951
rs1535701	ENSG00000117505.12	DR1	Lung	4.63191e-09	-0.278532	-0.354644	-0.198596	0.408738	Cis	1	9.13252e-10	chr1	93339644	T	G	chr1	93346026	93369498	6382	A549-ACE2_8h_Ho2020	1	14.8859	Cells_Cultured_fibroblasts	23.0272	Brain_Putamen_basal_ganglia	3.70951
rs61811895	ENSG00000143603.18	KCNN3	Lung	0.000565172	0.349086	0.198771	0.522605	0.156311	Cis	1.5	0.000192986	chr1	155003661	G	T	chr1	154697455	154870280	133381	A549-ACE2_8h_Ho2020	1.5	1.40525	Cells_EBV-transformed_lymphocytes	19.2731	Cells_Cultured_fibroblasts	0.0197788
rs79382812	ENSG00000143603.18	KCNN3	Lung	0.0172507	0.286637	0.0898542	0.444121	0.108738	Cis	1	0.00689025	chr1	155083387	G	A	chr1	154697455	154870280	213107	A549-ACE2_8h_Ho2020	1	1.40525	Cells_EBV-transformed_lymphocytes	19.2731	Cells_Cultured_fibroblasts	0.0197788
rs35114146	ENSG00000143537.13	ADAM15	Lung	0.00126523	0.346069	0.200959	0.498164	0.168932	Cis	1	0.000444242	chr1	155037051	CA	C	chr1	155050566	155062775	13515	A549-ACE2_8h_Ho2020	1	109.381	Skin_Sun_Exposed_Lower_leg	178.65	Cells_EBV-transformed_lymphocytes	11.1134
rs61811916	ENSG00000143379.12	SETDB1	Lung	0.0454257	0.121513	-0.00579728	0.24012	0.131068	Trans-intrachromosomal	1	0.0199529	chr1	155072528	T	C	chr1	150926263	150964744	4107784	A549-ACE2_8h_Ho2020	1	22.033	Testis	38.433	Heart_Left_Ventricle	4.617
rs3814316	ENSG00000185499.16	MUC1	Lung	0.0140026	0.133774	0.0661391	0.196812	0.347573	Cis	2	0.00553202	chr1	155177242	G	A	chr1	155185824	155192916	8582	A549-ACE2_8h_Ho2020	2	151.229	Stomach	362.544	Muscle_Skeletal	0.382557
rs11264341	ENSG00000185499.16	MUC1	Lung	0.0219953	0.122524	0.0591537	0.192037	0.387379	Cis	1.5	0.00892684	chr1	155179017	C	T	chr1	155185824	155192916	6807	A549-ACE2_8h_Ho2020	1.5	151.229	Stomach	362.544	Muscle_Skeletal	0.382557
rs9426886	ENSG00000185499.16	MUC1	Lung	0.0219953	0.122524	0.059025	0.188368	0.387379	Cis	1.5	0.00892684	chr1	155179278	A	T	chr1	155185824	155192916	6546	A549-ACE2_8h_Ho2020	1.5	151.229	Stomach	362.544	Muscle_Skeletal	0.382557
rs11264341	ENSG00000231064.7	RP11-263K19.4	Lung	8.43565e-06	0.208664	0.114467	0.310327	0.387379	Cis	2	2.01493e-06	chr1	155179017	C	T	chr1	155195004	155205495	15987	A549-ACE2_8h_Ho2020	2	5.34672	Pituitary	14.429	Heart_Left_Ventricle	0.51562
rs9426886	ENSG00000231064.7	RP11-263K19.4	Lung	8.43565e-06	0.208664	0.104614	0.30733	0.387379	Cis	2	2.01493e-06	chr1	155179278	A	T	chr1	155195004	155205495	15726	A549-ACE2_8h_Ho2020	2	5.34672	Pituitary	14.429	Heart_Left_Ventricle	0.51562
rs4971100	ENSG00000231064.7	RP11-263K19.4	Lung	1.00464e-05	0.209726	0.114657	0.303517	0.384466	Cis	1.5	2.49584e-06	chr1	155183255	G	A	chr1	155195004	155205495	11749	A549-ACE2_8h_Ho2020	1.5	5.34672	Pituitary	14.429	Heart_Left_Ventricle	0.51562
rs4971101	ENSG00000231064.7	RP11-263K19.4	Lung	1.00464e-05	-0.209726	-0.31001	-0.108677	0.384466	Cis	2	2.49583e-06	chr1	155185159	A	G	chr1	155195004	155205495	9845	A549-ACE2_8h_Ho2020	2	5.34672	Pituitary	14.429	Heart_Left_Ventricle	0.51562
rs2070803	ENSG00000231064.7	RP11-263K19.4	Lung	4.34261e-05	-0.213001	-0.309976	-0.11499	0.41068	Cis	2	1.38372e-05	chr1	155185239	G	A	chr1	155195004	155205495	9765	A549-ACE2_8h_Ho2020	2	5.34672	Pituitary	14.429	Heart_Left_Ventricle	0.51562
rs2075571	ENSG00000231064.7	RP11-263K19.4	Lung	7.29133e-06	0.217355	0.120636	0.321961	0.382524	Cis	1	1.73146e-06	chr1	155204315	C	T	chr1	155195004	155205495	0	A549-ACE2_8h_Ho2020	1	5.34672	Pituitary	14.429	Heart_Left_Ventricle	0.51562
rs11264341	ENSG00000169231.13	THBS3	Lung	5.07776e-09	0.392414	0.296241	0.495919	0.387379	Cis	2	1.00337e-09	chr1	155179017	C	T	chr1	155195588	155207981	16571	A549-ACE2_8h_Ho2020	2	37.2603	Uterus	94.6695	Brain_Substantia_nigra	4.19542
rs9426886	ENSG00000169231.13	THBS3	Lung	5.07776e-09	0.392414	0.288472	0.495702	0.387379	Cis	2	1.00337e-09	chr1	155179278	A	T	chr1	155195588	155207981	16310	A549-ACE2_8h_Ho2020	2	37.2603	Uterus	94.6695	Brain_Substantia_nigra	4.19542
rs4971100	ENSG00000169231.13	THBS3	Lung	1.72666e-09	0.400372	0.298764	0.495312	0.384466	Cis	2	3.35857e-10	chr1	155183255	G	A	chr1	155195588	155207981	12333	A549-ACE2_8h_Ho2020	2	37.2603	Uterus	94.6695	Brain_Substantia_nigra	4.19542
rs4971101	ENSG00000169231.13	THBS3	Lung	1.72666e-09	-0.400372	-0.496301	-0.296492	0.384466	Cis	1.5	3.35859e-10	chr1	155185159	A	G	chr1	155195588	155207981	10429	A549-ACE2_8h_Ho2020	1.5	37.2603	Uterus	94.6695	Brain_Substantia_nigra	4.19542
rs2070803	ENSG00000169231.13	THBS3	Lung	1.31687e-08	-0.378827	-0.475895	-0.266619	0.41068	Cis	1.5	2.62504e-09	chr1	155185239	G	A	chr1	155195588	155207981	10349	A549-ACE2_8h_Ho2020	1.5	37.2603	Uterus	94.6695	Brain_Substantia_nigra	4.19542
rs1611774	ENSG00000169231.13	THBS3	Lung	0.0330698	0.298199	0.106504	0.491276	0.0796117	Cis	1.5	0.014159	chr1	155185377	G	T	chr1	155195588	155207981	10211	A549-ACE2_8h_Ho2020	1.5	37.2603	Uterus	94.6695	Brain_Substantia_nigra	4.19542
rs41264915	ENSG00000169231.13	THBS3	Lung	2.36211e-05	0.397597	0.265718	0.540653	0.136893	Cis	3	7.44033e-06	chr1	155197995	A	G	chr1	155195588	155207981	0	A549-ACE2_8h_Ho2020	3	37.2603	Uterus	94.6695	Brain_Substantia_nigra	4.19542
rs35154152	ENSG00000169231.13	THBS3	Lung	2.75645e-06	0.466822	0.320292	0.614866	0.128155	Cis	2.5	6.29763e-07	chr1	155202934	T	C	chr1	155195588	155207981	0	A549-ACE2_8h_Ho2020	2.5	37.2603	Uterus	94.6695	Brain_Substantia_nigra	4.19542
rs67579710	ENSG00000169231.13	THBS3	Lung	2.75645e-06	0.466822	0.318823	0.617324	0.128155	Cis	7	6.29763e-07	chr1	155203736	G	A	chr1	155195588	155207981	0	A549-ACE2_8h_Ho2020	7	37.2603	Uterus	94.6695	Brain_Substantia_nigra	4.19542
rs2075571	ENSG00000169231.13	THBS3	Lung	3.81074e-10	0.410295	0.311596	0.512135	0.382524	Cis	1.5	7.23843e-11	chr1	155204315	C	T	chr1	155195588	155207981	0	A549-ACE2_8h_Ho2020	1.5	37.2603	Uterus	94.6695	Brain_Substantia_nigra	4.19542
rs1057941	ENSG00000160766.14	GBAP1	Lung	1.17573e-20	-0.616607	-0.736692	-0.497092	0.364078	Cis	1.5	1.60352e-21	chr1	155216951	G	A	chr1	155213825	155227422	0	A549-ACE2_8h_Ho2020	1.5	3.174	Brain_Cerebellum	13.313	Muscle_Skeletal	0.451137
rs7546258	ENSG00000132676.15	DAP3	Lung	0.0370585	-0.108451	-0.188242	-0.0429696	0.293204	Cis	5	0.0160166	chr1	155728854	T	A	chr1	155687960	155739010	0	A549-ACE2_8h_Ho2020	5	41.5106	Cells_EBV-transformed_lymphocytes	70.7352	Brain_Amygdala	15.118
rs10908480	ENSG00000132676.15	DAP3	Lung	0.0131382	-0.122838	-0.191744	-0.0514641	0.308738	Cis	1	0.00516939	chr1	155729971	T	G	chr1	155687960	155739010	0	A549-ACE2_8h_Ho2020	1	41.5106	Cells_EBV-transformed_lymphocytes	70.7352	Brain_Amygdala	15.118
rs2588943	ENSG00000183346.6	C10orf107	Lung	2.3121e-14	0.588131	0.437164	0.716446	0.125243	Cis	2	3.57053e-15	chr10	61830621	G	A	chr10	61662961	61766766	63855	A549-ACE2_8h_Ho2020	2	3.17082	Testis	17.4279	Heart_Left_Ventricle	0.0209603
rs2588944	ENSG00000183346.6	C10orf107	Lung	2.3121e-14	0.588131	0.443799	0.713125	0.125243	Cis	2	3.57053e-15	chr10	61830954	G	A	chr10	61662961	61766766	64188	A549-ACE2_8h_Ho2020	2	3.17082	Testis	17.4279	Heart_Left_Ventricle	0.0209603
rs2588945	ENSG00000183346.6	C10orf107	Lung	2.3121e-14	0.588131	0.446662	0.704675	0.125243	Cis	1.5	3.57053e-15	chr10	61831175	C	T	chr10	61662961	61766766	64409	A549-ACE2_8h_Ho2020	1.5	3.17082	Testis	17.4279	Heart_Left_Ventricle	0.0209603
rs734069	ENSG00000183346.6	C10orf107	Lung	3.96444e-14	-0.576567	-0.70391	-0.435631	0.136893	Cis	3.5	6.16875e-15	chr10	61835142	A	G	chr10	61662961	61766766	68376	A549-ACE2_8h_Ho2020	3.5	3.17082	Testis	17.4279	Heart_Left_Ventricle	0.0209603
rs17884389	ENSG00000185303.16	SFTPA2	Lung	1.20028e-06	-0.235519	-0.314666	-0.155905	0.441748	Cis	1.5	2.66867e-07	chr10	79560867	C	T	chr10	79555852	79560402	465	A549-ACE2_8h_Ho2020	1.5	1834.72	Lung	1834.72	Kidney_Medulla	0.017633
rs3758471	ENSG00000185303.16	SFTPA2	Lung	1.29479e-06	-0.235184	-0.315163	-0.159706	0.442718	Cis	1.5	2.88107e-07	chr10	79561274	C	T	chr10	79555852	79560402	872	A549-ACE2_8h_Ho2020	1.5	1834.72	Lung	1834.72	Kidney_Medulla	0.017633
rs1579414	ENSG00000185303.16	SFTPA2	Lung	2.87805e-06	-0.228026	-0.306859	-0.149259	0.45534	Cis	1.5	6.58294e-07	chr10	79568056	T	G	chr10	79555852	79560402	7654	A549-ACE2_8h_Ho2020	1.5	1834.72	Lung	1834.72	Kidney_Medulla	0.017633
rs34283575	ENSG00000225484.6	NUTM2B-AS1	Lung	2.16807e-06	0.459659	0.318409	0.615916	0.438835	Cis	1.5	4.89679e-07	chr10	79577610	C	T	chr10	79663088	79825782	85478	A549-ACE2_8h_Ho2020	1.5	3.47913	Cervix_Ectocervix	3.84389	Brain_Putamen_basal_ganglia	0.635427
rs377027749	ENSG00000225484.6	NUTM2B-AS1	Lung	3.99762e-08	-0.511856	-0.660894	-0.365063	0.424272	Cis	1	8.12003e-09	chr10	79637728	G	GACA	chr10	79663088	79825782	25360	A549-ACE2_8h_Ho2020	1	3.47913	Cervix_Ectocervix	3.84389	Brain_Putamen_basal_ganglia	0.635427
rs376372239	ENSG00000225484.6	NUTM2B-AS1	Lung	3.99762e-08	-0.511856	-0.667069	-0.379144	0.424272	Cis	1	8.12003e-09	chr10	79637731	T	A	chr10	79663088	79825782	25357	A549-ACE2_8h_Ho2020	1	3.47913	Cervix_Ectocervix	3.84389	Brain_Putamen_basal_ganglia	0.635427
rs1250996	ENSG00000225484.6	NUTM2B-AS1	Lung	0.00992526	-0.264965	-0.427712	-0.122465	0.345631	Cis	1	0.00384997	chr10	79637811	C	A	chr10	79663088	79825782	25277	A549-ACE2_8h_Ho2020	1	3.47913	Cervix_Ectocervix	3.84389	Brain_Putamen_basal_ganglia	0.635427
rs4246947	ENSG00000122852.14	SFTPA1	Lung	0.00261717	-0.154338	-0.237385	-0.0771555	0.490291	Cis	2	0.000955793	chr10	79610173	G	T	chr10	79610939	79615455	766	A549-ACE2_8h_Ho2020	2	1828.43	Lung	1828.43	Cells_Cultured_fibroblasts	0.02363
rs2559728	ENSG00000122852.14	SFTPA1	Lung	0.00241022	0.172974	0.084549	0.254559	0.381553	Cis	2	0.000875292	chr10	79612746	T	A	chr10	79610939	79615455	0	A549-ACE2_8h_Ho2020	2	1828.43	Lung	1828.43	Cells_Cultured_fibroblasts	0.02363
rs1650183	ENSG00000122852.14	SFTPA1	Lung	0.000721288	0.177374	0.0987407	0.263669	0.403883	Cis	1.5	0.0002483	chr10	79622956	T	C	chr10	79610939	79615455	7501	A549-ACE2_8h_Ho2020	1.5	1828.43	Lung	1828.43	Cells_Cultured_fibroblasts	0.02363
rs1366050	ENSG00000226676.1	RP11-589B3.6	Lung	0.000126591	-0.403783	-0.584406	-0.230167	0.403883	Cis	2	4.15641e-05	chr10	79628619	C	T	chr10	79628757	79632188	138	A549-ACE2_8h_Ho2020	2	0.217514	Brain_Cerebellar_Hemisphere	0.414442	Muscle_Skeletal	0.0365436
rs1250994	ENSG00000226676.1	RP11-589B3.6	Lung	0.000173518	-0.405574	-0.597425	-0.206246	0.345631	Cis	1	5.74245e-05	chr10	79639495	C	A	chr10	79628757	79632188	7307	A549-ACE2_8h_Ho2020	1	0.217514	Brain_Cerebellar_Hemisphere	0.414442	Muscle_Skeletal	0.0365436
rs1250993	ENSG00000226676.1	RP11-589B3.6	Lung	0.00116519	-0.29117	-0.464088	-0.109366	0.424272	Cis	1	0.000406025	chr10	79639809	C	G	chr10	79628757	79632188	7621	A549-ACE2_8h_Ho2020	1	0.217514	Brain_Cerebellar_Hemisphere	0.414442	Muscle_Skeletal	0.0365436
rs9420488	ENSG00000283913.1	RP11-479O17.12	Lung	0.0272477	0.220768	0.0766149	0.379489	0.35534	Cis	1	0.0112666	chr10	79887165	C	T	chr10	79931711	79950336	44546	A549-ACE2_8h_Ho2020	1	0.992609	Pituitary	1.60622	Brain_Spinal_cord_cervical_c-1	0.0990902
rs9420489	ENSG00000283913.1	RP11-479O17.12	Lung	0.0272477	0.220768	0.073725	0.37641	0.35534	Cis	1	0.0112666	chr10	79887183	T	C	chr10	79931711	79950336	44528	A549-ACE2_8h_Ho2020	1	0.992609	Pituitary	1.60622	Brain_Spinal_cord_cervical_c-1	0.0990902
rs9420490	ENSG00000283913.1	RP11-479O17.12	Lung	0.0272477	0.220768	0.053699	0.3725	0.35534	Cis	1	0.0112666	chr10	79887364	T	C	chr10	79931711	79950336	44347	A549-ACE2_8h_Ho2020	1	0.992609	Pituitary	1.60622	Brain_Spinal_cord_cervical_c-1	0.0990902
rs7089845	ENSG00000283913.1	RP11-479O17.12	Lung	0.0272477	0.220768	0.0570552	0.373356	0.35534	Cis	1	0.0112666	chr10	79887482	T	C	chr10	79931711	79950336	44229	A549-ACE2_8h_Ho2020	1	0.992609	Pituitary	1.60622	Brain_Spinal_cord_cervical_c-1	0.0990902
rs2475754	ENSG00000283913.1	RP11-479O17.12	Lung	0.0272477	0.220768	0.0566231	0.367224	0.35534	Cis	1	0.0112666	chr10	79888319	T	C	chr10	79931711	79950336	43392	A549-ACE2_8h_Ho2020	1	0.992609	Pituitary	1.60622	Brain_Spinal_cord_cervical_c-1	0.0990902
rs2493713	ENSG00000283913.1	RP11-479O17.12	Lung	0.0272477	0.220768	0.0713263	0.364782	0.35534	Cis	1	0.0112666	chr10	79890073	C	A	chr10	79931711	79950336	41638	A549-ACE2_8h_Ho2020	1	0.992609	Pituitary	1.60622	Brain_Spinal_cord_cervical_c-1	0.0990902
rs4313521	ENSG00000283913.1	RP11-479O17.12	Lung	0.0272477	0.220768	0.0778853	0.383451	0.35534	Cis	1	0.0112666	chr10	79890152	C	A	chr10	79931711	79950336	41559	A549-ACE2_8h_Ho2020	1	0.992609	Pituitary	1.60622	Brain_Spinal_cord_cervical_c-1	0.0990902
rs2493714	ENSG00000283913.1	RP11-479O17.12	Lung	0.0272477	0.220768	0.0741299	0.392558	0.35534	Cis	1	0.0112666	chr10	79890326	C	A	chr10	79931711	79950336	41385	A549-ACE2_8h_Ho2020	1	0.992609	Pituitary	1.60622	Brain_Spinal_cord_cervical_c-1	0.0990902
rs4503474	ENSG00000283913.1	RP11-479O17.12	Lung	0.0272477	0.220768	0.0607435	0.367341	0.35534	Cis	1	0.0112666	chr10	79890422	T	C	chr10	79931711	79950336	41289	A549-ACE2_8h_Ho2020	1	0.992609	Pituitary	1.60622	Brain_Spinal_cord_cervical_c-1	0.0990902
rs2493715	ENSG00000283913.1	RP11-479O17.12	Lung	0.0272477	0.220768	0.0830689	0.375858	0.35534	Cis	1	0.0112666	chr10	79890433	G	A	chr10	79931711	79950336	41278	A549-ACE2_8h_Ho2020	1	0.992609	Pituitary	1.60622	Brain_Spinal_cord_cervical_c-1	0.0990902
rs2819113	ENSG00000283913.1	RP11-479O17.12	Lung	0.0272477	0.220768	0.0695612	0.378419	0.35534	Cis	1	0.0112666	chr10	79890987	C	T	chr10	79931711	79950336	40724	A549-ACE2_8h_Ho2020	1	0.992609	Pituitary	1.60622	Brain_Spinal_cord_cervical_c-1	0.0990902
rs4320898	ENSG00000283913.1	RP11-479O17.12	Lung	0.0272477	0.220768	0.0727815	0.361175	0.35534	Cis	1	0.0112666	chr10	79891322	C	G	chr10	79931711	79950336	40389	A549-ACE2_8h_Ho2020	1	0.992609	Pituitary	1.60622	Brain_Spinal_cord_cervical_c-1	0.0990902
rs4322333	ENSG00000283913.1	RP11-479O17.12	Lung	0.0272477	0.220768	0.0859713	0.387687	0.35534	Cis	1	0.0112666	chr10	79891340	T	C	chr10	79931711	79950336	40371	A549-ACE2_8h_Ho2020	1	0.992609	Pituitary	1.60622	Brain_Spinal_cord_cervical_c-1	0.0990902
rs7073164	ENSG00000283913.1	RP11-479O17.12	Lung	0.0272477	0.220768	0.0816377	0.369605	0.35534	Cis	1	0.0112666	chr10	79891712	G	A	chr10	79931711	79950336	39999	A549-ACE2_8h_Ho2020	1	0.992609	Pituitary	1.60622	Brain_Spinal_cord_cervical_c-1	0.0990902
rs2819112	ENSG00000283913.1	RP11-479O17.12	Lung	0.0272477	0.220768	0.0611596	0.370054	0.35534	Cis	1	0.0112666	chr10	79892130	T	C	chr10	79931711	79950336	39581	A549-ACE2_8h_Ho2020	1	0.992609	Pituitary	1.60622	Brain_Spinal_cord_cervical_c-1	0.0990902
rs2256574	ENSG00000283913.1	RP11-479O17.12	Lung	0.0277191	0.220117	0.0646281	0.368412	0.361165	Cis	1.5	0.0115873	chr10	79925283	A	G	chr10	79931711	79950336	6428	A549-ACE2_8h_Ho2020	1.5	0.992609	Pituitary	1.60622	Brain_Spinal_cord_cervical_c-1	0.0990902
rs2819106	ENSG00000283913.1	RP11-479O17.12	Lung	0.0280348	0.218888	0.062996	0.367222	0.361165	Cis	2.5	0.0117314	chr10	79926324	C	T	chr10	79931711	79950336	5387	A549-ACE2_8h_Ho2020	2.5	0.992609	Pituitary	1.60622	Brain_Spinal_cord_cervical_c-1	0.0990902
rs10642630	ENSG00000283913.1	RP11-479O17.12	Lung	0.0280348	0.218888	0.0790485	0.375138	0.361165	Cis	4	0.0117314	chr10	79926752	A	ATATT	chr10	79931711	79950336	4959	A549-ACE2_8h_Ho2020	4	0.992609	Pituitary	1.60622	Brain_Spinal_cord_cervical_c-1	0.0990902
rs7905105	ENSG00000283913.1	RP11-479O17.12	Lung	0.0253063	0.22232	0.0695102	0.379772	0.363107	Cis	1.5	0.0103663	chr10	79928287	C	G	chr10	79931711	79950336	3424	A549-ACE2_8h_Ho2020	1.5	0.992609	Pituitary	1.60622	Brain_Spinal_cord_cervical_c-1	0.0990902
rs2246111	ENSG00000283913.1	RP11-479O17.12	Lung	0.0253063	0.22232	0.0680076	0.377582	0.363107	Cis	6.5	0.0103663	chr10	79929985	G	T	chr10	79931711	79950336	1726	A549-ACE2_8h_Ho2020	6.5	0.992609	Pituitary	1.60622	Brain_Spinal_cord_cervical_c-1	0.0990902
rs1923540	ENSG00000283913.1	RP11-479O17.12	Lung	0.0280348	0.218888	0.0592881	0.368977	0.361165	Cis	1.5	0.0117314	chr10	79930616	G	C	chr10	79931711	79950336	1095	A549-ACE2_8h_Ho2020	1.5	0.992609	Pituitary	1.60622	Brain_Spinal_cord_cervical_c-1	0.0990902
rs2758556	ENSG00000283913.1	RP11-479O17.12	Lung	0.0303485	0.215535	0.0741616	0.356686	0.362136	Cis	2.5	0.0127867	chr10	79931229	A	C	chr10	79931711	79950336	482	A549-ACE2_8h_Ho2020	2.5	0.992609	Pituitary	1.60622	Brain_Spinal_cord_cervical_c-1	0.0990902
rs2758555	ENSG00000283913.1	RP11-479O17.12	Lung	0.0253063	0.22232	0.0744535	0.379515	0.363107	Cis	2.5	0.0103663	chr10	79931278	A	G	chr10	79931711	79950336	433	A549-ACE2_8h_Ho2020	2.5	0.992609	Pituitary	1.60622	Brain_Spinal_cord_cervical_c-1	0.0990902
rs2758550	ENSG00000283913.1	RP11-479O17.12	Lung	0.0280348	0.218888	0.065403	0.3721	0.361165	Cis	3.5	0.0117314	chr10	79932606	C	T	chr10	79931711	79950336	0	A549-ACE2_8h_Ho2020	3.5	0.992609	Pituitary	1.60622	Brain_Spinal_cord_cervical_c-1	0.0990902
rs1923538	ENSG00000283913.1	RP11-479O17.12	Lung	0.0253063	0.22232	0.0666546	0.382487	0.363107	Cis	2	0.0103663	chr10	79935276	G	A	chr10	79931711	79950336	0	A549-ACE2_8h_Ho2020	2	0.992609	Pituitary	1.60622	Brain_Spinal_cord_cervical_c-1	0.0990902
rs7070197	ENSG00000283913.1	RP11-479O17.12	Lung	0.0253063	0.22232	0.0841764	0.385648	0.363107	Cis	1.5	0.0103663	chr10	79935979	T	C	chr10	79931711	79950336	0	A549-ACE2_8h_Ho2020	1.5	0.992609	Pituitary	1.60622	Brain_Spinal_cord_cervical_c-1	0.0990902
rs2819101	ENSG00000283913.1	RP11-479O17.12	Lung	0.0253063	0.22232	0.0726625	0.381094	0.363107	Cis	4	0.0103663	chr10	79936986	G	A	chr10	79931711	79950336	0	A549-ACE2_8h_Ho2020	4	0.992609	Pituitary	1.60622	Brain_Spinal_cord_cervical_c-1	0.0990902
rs2819100	ENSG00000283913.1	RP11-479O17.12	Lung	0.0253063	0.22232	0.0807944	0.376017	0.363107	Cis	4	0.0103663	chr10	79937163	G	A	chr10	79931711	79950336	0	A549-ACE2_8h_Ho2020	4	0.992609	Pituitary	1.60622	Brain_Spinal_cord_cervical_c-1	0.0990902
rs2758547	ENSG00000283913.1	RP11-479O17.12	Lung	0.0253063	0.22232	0.0741572	0.376489	0.363107	Cis	1.5	0.0103663	chr10	79937368	A	G	chr10	79931711	79950336	0	A549-ACE2_8h_Ho2020	1.5	0.992609	Pituitary	1.60622	Brain_Spinal_cord_cervical_c-1	0.0990902
rs2819099	ENSG00000283913.1	RP11-479O17.12	Lung	0.0253063	0.22232	0.0705039	0.371773	0.363107	Cis	3	0.0103663	chr10	79937517	T	C	chr10	79931711	79950336	0	A549-ACE2_8h_Ho2020	3	0.992609	Pituitary	1.60622	Brain_Spinal_cord_cervical_c-1	0.0990902
rs2819098	ENSG00000283913.1	RP11-479O17.12	Lung	0.0253063	0.22232	0.0842055	0.380724	0.363107	Cis	5	0.0103663	chr10	79938341	G	A	chr10	79931711	79950336	0	A549-ACE2_8h_Ho2020	5	0.992609	Pituitary	1.60622	Brain_Spinal_cord_cervical_c-1	0.0990902
rs3842640	ENSG00000283913.1	RP11-479O17.12	Lung	0.0264659	0.222755	0.0655692	0.374335	0.360194	Cis	6	0.0108563	chr10	79939967	G	GTC	chr10	79931711	79950336	0	A549-ACE2_8h_Ho2020	6	0.992609	Pituitary	1.60622	Brain_Spinal_cord_cervical_c-1	0.0990902
rs2819097	ENSG00000283913.1	RP11-479O17.12	Lung	0.0280348	0.218888	0.0695333	0.378977	0.361165	Cis	6	0.0117314	chr10	79940225	C	G	chr10	79931711	79950336	0	A549-ACE2_8h_Ho2020	6	0.992609	Pituitary	1.60622	Brain_Spinal_cord_cervical_c-1	0.0990902
rs2758545	ENSG00000283913.1	RP11-479O17.12	Lung	0.0218638	0.227078	0.0752047	0.366206	0.35534	Cis	6	0.00885646	chr10	79940334	A	G	chr10	79931711	79950336	0	A549-ACE2_8h_Ho2020	6	0.992609	Pituitary	1.60622	Brain_Spinal_cord_cervical_c-1	0.0990902
rs2243639	ENSG00000283913.1	RP11-479O17.12	Lung	0.036503	0.212849	0.058325	0.350921	0.350485	Cis	3.5	0.0157353	chr10	79941966	T	C	chr10	79931711	79950336	0	A549-ACE2_8h_Ho2020	3.5	0.992609	Pituitary	1.60622	Brain_Spinal_cord_cervical_c-1	0.0990902
rs10887199	ENSG00000283913.1	RP11-479O17.12	Lung	0.0393844	0.283336	0.0936163	0.498859	0.138835	Cis	2	0.0171075	chr10	79943078	T	C	chr10	79931711	79950336	0	A549-ACE2_8h_Ho2020	2	0.992609	Pituitary	1.60622	Brain_Spinal_cord_cervical_c-1	0.0990902
rs2181204	ENSG00000283913.1	RP11-479O17.12	Lung	0.0499269	0.270683	0.0778656	0.4618	0.137864	Cis	3.5	0.0221036	chr10	79944756	A	G	chr10	79931711	79950336	0	A549-ACE2_8h_Ho2020	3.5	0.992609	Pituitary	1.60622	Brain_Spinal_cord_cervical_c-1	0.0990902
rs721917	ENSG00000283913.1	RP11-479O17.12	Lung	0.00725923	0.271777	0.11962	0.427278	0.453398	Cis	2.5	0.00275523	chr10	79946568	A	G	chr10	79931711	79950336	0	A549-ACE2_8h_Ho2020	2.5	0.992609	Pituitary	1.60622	Brain_Spinal_cord_cervical_c-1	0.0990902
rs726014	ENSG00000283913.1	RP11-479O17.12	Lung	0.0440437	0.276826	0.0507246	0.476366	0.129126	Cis	4	0.0192999	chr10	79948988	T	C	chr10	79931711	79950336	0	A549-ACE2_8h_Ho2020	4	0.992609	Pituitary	1.60622	Brain_Spinal_cord_cervical_c-1	0.0990902
rs10887215	ENSG00000283913.1	RP11-479O17.12	Lung	0.036731	0.317952	0.123516	0.5422	0.117476	Cis	5	0.0158655	chr10	79950020	T	C	chr10	79931711	79950336	0	A549-ACE2_8h_Ho2020	5	0.992609	Pituitary	1.60622	Brain_Spinal_cord_cervical_c-1	0.0990902
rs10887218	ENSG00000283913.1	RP11-479O17.12	Lung	0.036731	0.317952	0.104452	0.536209	0.117476	Cis	1	0.0158655	chr10	79951268	G	A	chr10	79931711	79950336	932	A549-ACE2_8h_Ho2020	1	0.992609	Pituitary	1.60622	Brain_Spinal_cord_cervical_c-1	0.0990902
rs59169164	ENSG00000283913.1	RP11-479O17.12	Lung	0.036731	0.317952	0.112384	0.533198	0.117476	Cis	2.5	0.0158655	chr10	79952159	T	C	chr10	79931711	79950336	1823	A549-ACE2_8h_Ho2020	2.5	0.992609	Pituitary	1.60622	Brain_Spinal_cord_cervical_c-1	0.0990902
rs1885552	ENSG00000283913.1	RP11-479O17.12	Lung	0.036731	0.317952	0.112499	0.538146	0.117476	Cis	2.5	0.0158655	chr10	79952336	C	G	chr10	79931711	79950336	2000	A549-ACE2_8h_Ho2020	2.5	0.992609	Pituitary	1.60622	Brain_Spinal_cord_cervical_c-1	0.0990902
rs1885551	ENSG00000283913.1	RP11-479O17.12	Lung	0.036731	0.317952	0.0973596	0.5317	0.117476	Cis	2.5	0.0158655	chr10	79952597	A	G	chr10	79931711	79950336	2261	A549-ACE2_8h_Ho2020	2.5	0.992609	Pituitary	1.60622	Brain_Spinal_cord_cervical_c-1	0.0990902
rs1885549	ENSG00000283913.1	RP11-479O17.12	Lung	0.036731	0.317952	0.111964	0.535082	0.117476	Cis	3.5	0.0158655	chr10	79952794	G	A	chr10	79931711	79950336	2458	A549-ACE2_8h_Ho2020	3.5	0.992609	Pituitary	1.60622	Brain_Spinal_cord_cervical_c-1	0.0990902
rs12245076	ENSG00000283913.1	RP11-479O17.12	Lung	0.036731	0.317952	0.0973922	0.562229	0.117476	Cis	3.5	0.0158655	chr10	79953675	G	A	chr10	79931711	79950336	3339	A549-ACE2_8h_Ho2020	3.5	0.992609	Pituitary	1.60622	Brain_Spinal_cord_cervical_c-1	0.0990902
rs10788319	ENSG00000283913.1	RP11-479O17.12	Lung	0.036731	0.317952	0.0972826	0.552061	0.117476	Cis	3.5	0.0158655	chr10	79953754	T	A	chr10	79931711	79950336	3418	A549-ACE2_8h_Ho2020	3.5	0.992609	Pituitary	1.60622	Brain_Spinal_cord_cervical_c-1	0.0990902
rs11200859	ENSG00000283913.1	RP11-479O17.12	Lung	0.036731	0.317952	0.100712	0.534012	0.117476	Cis	3.5	0.0158655	chr10	79953805	A	G	chr10	79931711	79950336	3469	A549-ACE2_8h_Ho2020	3.5	0.992609	Pituitary	1.60622	Brain_Spinal_cord_cervical_c-1	0.0990902
rs10887229	ENSG00000283913.1	RP11-479O17.12	Lung	0.0416741	0.289015	0.102666	0.490146	0.118447	Cis	3.5	0.0181637	chr10	79954018	A	G	chr10	79931711	79950336	3682	A549-ACE2_8h_Ho2020	3.5	0.992609	Pituitary	1.60622	Brain_Spinal_cord_cervical_c-1	0.0990902
rs10788321	ENSG00000283913.1	RP11-479O17.12	Lung	0.036731	0.317952	0.109152	0.532458	0.117476	Cis	3.5	0.0158655	chr10	79954039	T	A	chr10	79931711	79950336	3703	A549-ACE2_8h_Ho2020	3.5	0.992609	Pituitary	1.60622	Brain_Spinal_cord_cervical_c-1	0.0990902
rs61858839	ENSG00000283913.1	RP11-479O17.12	Lung	0.036731	0.317952	0.119837	0.541169	0.117476	Cis	3.5	0.0158655	chr10	79954162	T	A	chr10	79931711	79950336	3826	A549-ACE2_8h_Ho2020	3.5	0.992609	Pituitary	1.60622	Brain_Spinal_cord_cervical_c-1	0.0990902
rs61858841	ENSG00000283913.1	RP11-479O17.12	Lung	0.036731	0.317952	0.109687	0.543335	0.117476	Cis	3	0.0158655	chr10	79954420	C	T	chr10	79931711	79950336	4084	A549-ACE2_8h_Ho2020	3	0.992609	Pituitary	1.60622	Brain_Spinal_cord_cervical_c-1	0.0990902
rs140823726	ENSG00000283913.1	RP11-479O17.12	Lung	0.036731	0.317952	0.103406	0.515632	0.117476	Cis	3	0.0158655	chr10	79954426	T	TG	chr10	79931711	79950336	4090	A549-ACE2_8h_Ho2020	3	0.992609	Pituitary	1.60622	Brain_Spinal_cord_cervical_c-1	0.0990902
rs10887254	ENSG00000283913.1	RP11-479O17.12	Lung	0.036731	0.317952	0.0980764	0.533099	0.117476	Cis	1.5	0.0158655	chr10	79963106	T	G	chr10	79931711	79950336	12770	A549-ACE2_8h_Ho2020	1.5	0.992609	Pituitary	1.60622	Brain_Spinal_cord_cervical_c-1	0.0990902
rs2247820	ENSG00000283913.1	RP11-479O17.12	Lung	0.0110933	0.247546	0.0929089	0.391018	0.375728	Cis	1.5	0.00432625	chr10	79963123	C	G	chr10	79931711	79950336	12787	A549-ACE2_8h_Ho2020	1.5	0.992609	Pituitary	1.60622	Brain_Spinal_cord_cervical_c-1	0.0990902
rs2758588	ENSG00000283913.1	RP11-479O17.12	Lung	0.0150416	0.241244	0.0943992	0.408515	0.372816	Cis	1	0.00595556	chr10	79963267	A	G	chr10	79931711	79950336	12931	A549-ACE2_8h_Ho2020	1	0.992609	Pituitary	1.60622	Brain_Spinal_cord_cervical_c-1	0.0990902
rs61860401	ENSG00000283913.1	RP11-479O17.12	Lung	0.036731	0.317952	0.106441	0.548012	0.117476	Cis	1	0.0158655	chr10	79963766	C	T	chr10	79931711	79950336	13430	A549-ACE2_8h_Ho2020	1	0.992609	Pituitary	1.60622	Brain_Spinal_cord_cervical_c-1	0.0990902
rs61860402	ENSG00000283913.1	RP11-479O17.12	Lung	0.036731	0.317952	0.116332	0.525862	0.117476	Cis	1	0.0158655	chr10	79963939	C	T	chr10	79931711	79950336	13603	A549-ACE2_8h_Ho2020	1	0.992609	Pituitary	1.60622	Brain_Spinal_cord_cervical_c-1	0.0990902
rs61860413	ENSG00000283913.1	RP11-479O17.12	Lung	0.04071	0.312666	0.0985504	0.525501	0.118447	Cis	2	0.01772	chr10	79970363	T	G	chr10	79931711	79950336	20027	A549-ACE2_8h_Ho2020	2	0.992609	Pituitary	1.60622	Brain_Spinal_cord_cervical_c-1	0.0990902
rs61860414	ENSG00000283913.1	RP11-479O17.12	Lung	0.04071	0.312666	0.10465	0.526628	0.118447	Cis	2	0.01772	chr10	79970424	A	T	chr10	79931711	79950336	20088	A549-ACE2_8h_Ho2020	2	0.992609	Pituitary	1.60622	Brain_Spinal_cord_cervical_c-1	0.0990902
rs10788338	ENSG00000283913.1	RP11-479O17.12	Lung	0.015714	0.240521	0.0871612	0.403759	0.373786	Cis	3	0.00623066	chr10	79973266	A	C	chr10	79931711	79950336	22930	A549-ACE2_8h_Ho2020	3	0.992609	Pituitary	1.60622	Brain_Spinal_cord_cervical_c-1	0.0990902
rs61860416	ENSG00000283913.1	RP11-479O17.12	Lung	0.04071	0.312666	0.112124	0.548419	0.118447	Cis	1.5	0.01772	chr10	79974142	A	G	chr10	79931711	79950336	23806	A549-ACE2_8h_Ho2020	1.5	0.992609	Pituitary	1.60622	Brain_Spinal_cord_cervical_c-1	0.0990902
rs11201011	ENSG00000283913.1	RP11-479O17.12	Lung	0.0271283	0.224588	0.0661417	0.372071	0.368932	Cis	3	0.011167	chr10	79980164	C	A	chr10	79931711	79950336	29828	A549-ACE2_8h_Ho2020	3	0.992609	Pituitary	1.60622	Brain_Spinal_cord_cervical_c-1	0.0990902
rs11201014	ENSG00000283913.1	RP11-479O17.12	Lung	0.0167246	0.353884	0.140965	0.55444	0.11068	Cis	3	0.00666476	chr10	79980386	T	G	chr10	79931711	79950336	30050	A549-ACE2_8h_Ho2020	3	0.992609	Pituitary	1.60622	Brain_Spinal_cord_cervical_c-1	0.0990902
rs7903576	ENSG00000283913.1	RP11-479O17.12	Lung	0.0341086	0.216517	0.0689315	0.375889	0.363107	Cis	3	0.0146243	chr10	79981386	A	G	chr10	79931711	79950336	31050	A549-ACE2_8h_Ho2020	3	0.992609	Pituitary	1.60622	Brain_Spinal_cord_cervical_c-1	0.0990902
rs11201025	ENSG00000283913.1	RP11-479O17.12	Lung	0.0487101	0.265678	0.0489223	0.488101	0.112967	Cis	1.5	0.0215374	chr10	79982402	T	G	chr10	79931711	79950336	32066	A549-ACE2_8h_Ho2020	1.5	0.992609	Pituitary	1.60622	Brain_Spinal_cord_cervical_c-1	0.0990902
rs4281433	ENSG00000283913.1	RP11-479O17.12	Lung	0.0426165	0.206858	0.0562275	0.359004	0.367961	Cis	1.5	0.0186115	chr10	79982904	A	T	chr10	79931711	79950336	32568	A549-ACE2_8h_Ho2020	1.5	0.992609	Pituitary	1.60622	Brain_Spinal_cord_cervical_c-1	0.0990902
rs4335482	ENSG00000283913.1	RP11-479O17.12	Lung	0.0464374	0.207166	0.0553529	0.358361	0.366019	Cis	1.5	0.0204215	chr10	79983822	T	C	chr10	79931711	79950336	33486	A549-ACE2_8h_Ho2020	1.5	0.992609	Pituitary	1.60622	Brain_Spinal_cord_cervical_c-1	0.0990902
rs10788345	ENSG00000283913.1	RP11-479O17.12	Lung	0.0241735	0.214302	0.0514809	0.362051	0.383495	Cis	1	0.00987497	chr10	79995537	T	C	chr10	79931711	79950336	45201	A549-ACE2_8h_Ho2020	1	0.992609	Pituitary	1.60622	Brain_Spinal_cord_cervical_c-1	0.0990902
rs377499903	ENSG00000133661.15	SFTPD	Lung	0.0126983	0.157023	0.0677175	0.240584	0.365909	Cis	1.5	0.00498691	chr10	79899699	G	GAGTGCAGTGGCACGATCTCGGCTCA	chr10	79937740	79982614	38041	A549-ACE2_8h_Ho2020	1.5	233.415	Lung	233.415	Cells_EBV-transformed_lymphocytes	0.0440753
rs10887199	ENSG00000133661.15	SFTPD	Lung	4.77634e-06	-0.316354	-0.468303	-0.185523	0.138835	Cis	3	1.10204e-06	chr10	79943078	T	C	chr10	79937740	79982614	0	A549-ACE2_8h_Ho2020	3	233.415	Lung	233.415	Cells_EBV-transformed_lymphocytes	0.0440753
rs2181204	ENSG00000133661.15	SFTPD	Lung	2.00937e-06	-0.325979	-0.478454	-0.201561	0.137864	Cis	4.5	4.53311e-07	chr10	79944756	A	G	chr10	79937740	79982614	0	A549-ACE2_8h_Ho2020	4.5	233.415	Lung	233.415	Cells_EBV-transformed_lymphocytes	0.0440753
rs723192	ENSG00000133661.15	SFTPD	Lung	1.78919e-07	-0.323095	-0.472521	-0.181179	0.133981	Cis	4.5	3.73769e-08	chr10	79948257	C	T	chr10	79937740	79982614	0	A549-ACE2_8h_Ho2020	4.5	233.415	Lung	233.415	Cells_EBV-transformed_lymphocytes	0.0440753
rs958865	ENSG00000133661.15	SFTPD	Lung	2.12738e-06	-0.3253	-0.477079	-0.194859	0.136893	Cis	4.5	4.80212e-07	chr10	79948273	C	A	chr10	79937740	79982614	0	A549-ACE2_8h_Ho2020	4.5	233.415	Lung	233.415	Cells_EBV-transformed_lymphocytes	0.0440753
rs726014	ENSG00000133661.15	SFTPD	Lung	1.93155e-06	-0.303482	-0.461597	-0.18221	0.129126	Cis	4.5	4.35252e-07	chr10	79948988	T	C	chr10	79937740	79982614	0	A549-ACE2_8h_Ho2020	4.5	233.415	Lung	233.415	Cells_EBV-transformed_lymphocytes	0.0440753
rs10887215	ENSG00000133661.15	SFTPD	Lung	4.26771e-07	-0.353984	-0.504278	-0.208135	0.117476	Cis	6.5	9.24011e-08	chr10	79950020	T	C	chr10	79937740	79982614	0	A549-ACE2_8h_Ho2020	6.5	233.415	Lung	233.415	Cells_EBV-transformed_lymphocytes	0.0440753
rs10887218	ENSG00000133661.15	SFTPD	Lung	4.26771e-07	-0.353984	-0.505006	-0.224216	0.117476	Cis	4	9.24013e-08	chr10	79951268	G	A	chr10	79937740	79982614	0	A549-ACE2_8h_Ho2020	4	233.415	Lung	233.415	Cells_EBV-transformed_lymphocytes	0.0440753
rs7072378	ENSG00000133661.15	SFTPD	Lung	0.000104876	-0.20809	-0.324456	-0.100586	0.2	Cis	4	3.4334e-05	chr10	79951311	C	G	chr10	79937740	79982614	0	A549-ACE2_8h_Ho2020	4	233.415	Lung	233.415	Cells_EBV-transformed_lymphocytes	0.0440753
rs59169164	ENSG00000133661.15	SFTPD	Lung	4.26771e-07	-0.353984	-0.507959	-0.219107	0.117476	Cis	4	9.24013e-08	chr10	79952159	T	C	chr10	79937740	79982614	0	A549-ACE2_8h_Ho2020	4	233.415	Lung	233.415	Cells_EBV-transformed_lymphocytes	0.0440753
rs1885552	ENSG00000133661.15	SFTPD	Lung	4.26771e-07	-0.353984	-0.499472	-0.212197	0.117476	Cis	4	9.24011e-08	chr10	79952336	C	G	chr10	79937740	79982614	0	A549-ACE2_8h_Ho2020	4	233.415	Lung	233.415	Cells_EBV-transformed_lymphocytes	0.0440753
rs1885551	ENSG00000133661.15	SFTPD	Lung	4.26771e-07	-0.353984	-0.516657	-0.218117	0.117476	Cis	4	9.24013e-08	chr10	79952597	A	G	chr10	79937740	79982614	0	A549-ACE2_8h_Ho2020	4	233.415	Lung	233.415	Cells_EBV-transformed_lymphocytes	0.0440753
rs1885550	ENSG00000133661.15	SFTPD	Lung	0.000104876	-0.20809	-0.319911	-0.0874097	0.2	Cis	4	3.4334e-05	chr10	79952684	C	T	chr10	79937740	79982614	0	A549-ACE2_8h_Ho2020	4	233.415	Lung	233.415	Cells_EBV-transformed_lymphocytes	0.0440753
rs1885549	ENSG00000133661.15	SFTPD	Lung	4.26771e-07	-0.353984	-0.502216	-0.220021	0.117476	Cis	6.5	9.24013e-08	chr10	79952794	G	A	chr10	79937740	79982614	0	A549-ACE2_8h_Ho2020	6.5	233.415	Lung	233.415	Cells_EBV-transformed_lymphocytes	0.0440753
rs12245076	ENSG00000133661.15	SFTPD	Lung	4.26771e-07	-0.353984	-0.509256	-0.209399	0.117476	Cis	6.5	9.24011e-08	chr10	79953675	G	A	chr10	79937740	79982614	0	A549-ACE2_8h_Ho2020	6.5	233.415	Lung	233.415	Cells_EBV-transformed_lymphocytes	0.0440753
rs10788319	ENSG00000133661.15	SFTPD	Lung	4.26771e-07	-0.353984	-0.510041	-0.223207	0.117476	Cis	6.5	9.24013e-08	chr10	79953754	T	A	chr10	79937740	79982614	0	A549-ACE2_8h_Ho2020	6.5	233.415	Lung	233.415	Cells_EBV-transformed_lymphocytes	0.0440753
rs11200859	ENSG00000133661.15	SFTPD	Lung	4.26771e-07	-0.353984	-0.519591	-0.226757	0.117476	Cis	6.5	9.24013e-08	chr10	79953805	A	G	chr10	79937740	79982614	0	A549-ACE2_8h_Ho2020	6.5	233.415	Lung	233.415	Cells_EBV-transformed_lymphocytes	0.0440753
rs10887229	ENSG00000133661.15	SFTPD	Lung	8.21236e-07	-0.342882	-0.503479	-0.209633	0.118447	Cis	6.5	1.81271e-07	chr10	79954018	A	G	chr10	79937740	79982614	0	A549-ACE2_8h_Ho2020	6.5	233.415	Lung	233.415	Cells_EBV-transformed_lymphocytes	0.0440753
rs10788321	ENSG00000133661.15	SFTPD	Lung	4.26771e-07	-0.353984	-0.492916	-0.210544	0.117476	Cis	6.5	9.24011e-08	chr10	79954039	T	A	chr10	79937740	79982614	0	A549-ACE2_8h_Ho2020	6.5	233.415	Lung	233.415	Cells_EBV-transformed_lymphocytes	0.0440753
rs61858839	ENSG00000133661.15	SFTPD	Lung	4.26771e-07	-0.353984	-0.505146	-0.212301	0.117476	Cis	6.5	9.24013e-08	chr10	79954162	T	A	chr10	79937740	79982614	0	A549-ACE2_8h_Ho2020	6.5	233.415	Lung	233.415	Cells_EBV-transformed_lymphocytes	0.0440753
rs61858841	ENSG00000133661.15	SFTPD	Lung	4.26771e-07	-0.353984	-0.500857	-0.211454	0.117476	Cis	8	9.24013e-08	chr10	79954420	C	T	chr10	79937740	79982614	0	A549-ACE2_8h_Ho2020	8	233.415	Lung	233.415	Cells_EBV-transformed_lymphocytes	0.0440753
rs140823726	ENSG00000133661.15	SFTPD	Lung	4.26771e-07	-0.353984	-0.516539	-0.223955	0.117476	Cis	8	9.24013e-08	chr10	79954426	T	TG	chr10	79937740	79982614	0	A549-ACE2_8h_Ho2020	8	233.415	Lung	233.415	Cells_EBV-transformed_lymphocytes	0.0440753
rs10887233	ENSG00000133661.15	SFTPD	Lung	4.26771e-07	-0.353984	-0.518208	-0.215793	0.117476	Cis	2.5	9.24011e-08	chr10	79955596	C	G	chr10	79937740	79982614	0	A549-ACE2_8h_Ho2020	2.5	233.415	Lung	233.415	Cells_EBV-transformed_lymphocytes	0.0440753
rs10887234	ENSG00000133661.15	SFTPD	Lung	4.26771e-07	-0.353984	-0.499872	-0.214689	0.117476	Cis	2.5	9.24013e-08	chr10	79955666	C	A	chr10	79937740	79982614	0	A549-ACE2_8h_Ho2020	2.5	233.415	Lung	233.415	Cells_EBV-transformed_lymphocytes	0.0440753
rs10887235	ENSG00000133661.15	SFTPD	Lung	4.26771e-07	-0.353984	-0.49543	-0.221527	0.117476	Cis	2.5	9.24013e-08	chr10	79955890	T	C	chr10	79937740	79982614	0	A549-ACE2_8h_Ho2020	2.5	233.415	Lung	233.415	Cells_EBV-transformed_lymphocytes	0.0440753
rs2146192	ENSG00000133661.15	SFTPD	Lung	4.26771e-07	-0.353984	-0.495869	-0.195247	0.117476	Cis	2.5	9.24013e-08	chr10	79955982	T	C	chr10	79937740	79982614	0	A549-ACE2_8h_Ho2020	2.5	233.415	Lung	233.415	Cells_EBV-transformed_lymphocytes	0.0440753
rs2146191	ENSG00000133661.15	SFTPD	Lung	4.26771e-07	-0.353984	-0.505218	-0.205999	0.117476	Cis	2.5	9.24011e-08	chr10	79955998	G	A	chr10	79937740	79982614	0	A549-ACE2_8h_Ho2020	2.5	233.415	Lung	233.415	Cells_EBV-transformed_lymphocytes	0.0440753
rs5786428	ENSG00000133661.15	SFTPD	Lung	4.26771e-07	-0.353984	-0.511216	-0.219528	0.117476	Cis	2.5	9.24013e-08	chr10	79956127	TG	T	chr10	79937740	79982614	0	A549-ACE2_8h_Ho2020	2.5	233.415	Lung	233.415	Cells_EBV-transformed_lymphocytes	0.0440753
rs2146190	ENSG00000133661.15	SFTPD	Lung	4.26771e-07	-0.353984	-0.511031	-0.212703	0.117476	Cis	2.5	9.24013e-08	chr10	79956187	G	A	chr10	79937740	79982614	0	A549-ACE2_8h_Ho2020	2.5	233.415	Lung	233.415	Cells_EBV-transformed_lymphocytes	0.0440753
rs10887254	ENSG00000133661.15	SFTPD	Lung	4.26771e-07	-0.353984	-0.507188	-0.213833	0.117476	Cis	4	9.24011e-08	chr10	79963106	T	G	chr10	79937740	79982614	0	A549-ACE2_8h_Ho2020	4	233.415	Lung	233.415	Cells_EBV-transformed_lymphocytes	0.0440753
rs61860401	ENSG00000133661.15	SFTPD	Lung	4.26771e-07	-0.353984	-0.49296	-0.217475	0.117476	Cis	4	9.24013e-08	chr10	79963766	C	T	chr10	79937740	79982614	0	A549-ACE2_8h_Ho2020	4	233.415	Lung	233.415	Cells_EBV-transformed_lymphocytes	0.0440753
rs61860402	ENSG00000133661.15	SFTPD	Lung	4.26771e-07	-0.353984	-0.511135	-0.224834	0.117476	Cis	4	9.24011e-08	chr10	79963939	C	T	chr10	79937740	79982614	0	A549-ACE2_8h_Ho2020	4	233.415	Lung	233.415	Cells_EBV-transformed_lymphocytes	0.0440753
rs34406153	ENSG00000133661.15	SFTPD	Lung	0.000104876	-0.20809	-0.326891	-0.089747	0.2	Cis	2	3.4334e-05	chr10	79968313	G	A	chr10	79937740	79982614	0	A549-ACE2_8h_Ho2020	2	233.415	Lung	233.415	Cells_EBV-transformed_lymphocytes	0.0440753
rs58606426	ENSG00000133661.15	SFTPD	Lung	4.26771e-07	-0.353984	-0.494236	-0.216264	0.117476	Cis	2	9.24013e-08	chr10	79968556	G	A	chr10	79937740	79982614	0	A549-ACE2_8h_Ho2020	2	233.415	Lung	233.415	Cells_EBV-transformed_lymphocytes	0.0440753
rs57966752	ENSG00000133661.15	SFTPD	Lung	4.26771e-07	-0.353984	-0.510125	-0.210096	0.117476	Cis	2	9.24013e-08	chr10	79968557	G	A	chr10	79937740	79982614	0	A549-ACE2_8h_Ho2020	2	233.415	Lung	233.415	Cells_EBV-transformed_lymphocytes	0.0440753
rs61860413	ENSG00000133661.15	SFTPD	Lung	7.71647e-07	-0.346552	-0.499035	-0.20317	0.118447	Cis	5	1.70224e-07	chr10	79970363	T	G	chr10	79937740	79982614	0	A549-ACE2_8h_Ho2020	5	233.415	Lung	233.415	Cells_EBV-transformed_lymphocytes	0.0440753
rs61860414	ENSG00000133661.15	SFTPD	Lung	7.71647e-07	-0.346552	-0.508657	-0.224765	0.118447	Cis	5	1.70225e-07	chr10	79970424	A	T	chr10	79937740	79982614	0	A549-ACE2_8h_Ho2020	5	233.415	Lung	233.415	Cells_EBV-transformed_lymphocytes	0.0440753
rs61860415	ENSG00000133661.15	SFTPD	Lung	0.000104876	-0.20809	-0.328858	-0.105074	0.2	Cis	2	3.4334e-05	chr10	79970823	T	C	chr10	79937740	79982614	0	A549-ACE2_8h_Ho2020	2	233.415	Lung	233.415	Cells_EBV-transformed_lymphocytes	0.0440753
rs61860416	ENSG00000133661.15	SFTPD	Lung	7.71647e-07	-0.346552	-0.503149	-0.211414	0.118447	Cis	4.5	1.70224e-07	chr10	79974142	A	G	chr10	79937740	79982614	0	A549-ACE2_8h_Ho2020	4.5	233.415	Lung	233.415	Cells_EBV-transformed_lymphocytes	0.0440753
rs3934643	ENSG00000133661.15	SFTPD	Lung	2.50292e-06	-0.347318	-0.513767	-0.20502	0.11068	Cis	4.5	5.6792e-07	chr10	79977061	G	A	chr10	79937740	79982614	0	A549-ACE2_8h_Ho2020	4.5	233.415	Lung	233.415	Cells_EBV-transformed_lymphocytes	0.0440753
rs11201014	ENSG00000133661.15	SFTPD	Lung	2.50292e-06	-0.347318	-0.51939	-0.204779	0.11068	Cis	4.5	5.6792e-07	chr10	79980386	T	G	chr10	79937740	79982614	0	A549-ACE2_8h_Ho2020	4.5	233.415	Lung	233.415	Cells_EBV-transformed_lymphocytes	0.0440753
rs11201025	ENSG00000133661.15	SFTPD	Lung	3.92758e-06	-0.333415	-0.485717	-0.188876	0.112967	Cis	4	9.03988e-07	chr10	79982402	T	G	chr10	79937740	79982614	0	A549-ACE2_8h_Ho2020	4	233.415	Lung	233.415	Cells_EBV-transformed_lymphocytes	0.0440753
rs2819106	ENSG00000230091.6	TMEM254-AS1	Lung	0.0106739	0.288657	0.107828	0.476746	0.361165	Cis	1	0.00415709	chr10	79926324	C	T	chr10	80046860	80078912	120536	A549-ACE2_8h_Ho2020	1	1.2311	Testis	11.7806	Whole_Blood	0.127713
rs10642630	ENSG00000230091.6	TMEM254-AS1	Lung	0.0106739	0.288657	0.107148	0.494542	0.361165	Cis	2	0.00415709	chr10	79926752	A	ATATT	chr10	80046860	80078912	120108	A549-ACE2_8h_Ho2020	2	1.2311	Testis	11.7806	Whole_Blood	0.127713
rs2758556	ENSG00000230091.6	TMEM254-AS1	Lung	0.012355	0.28613	0.107113	0.483459	0.362136	Cis	1	0.00484403	chr10	79931229	A	C	chr10	80046860	80078912	115631	A549-ACE2_8h_Ho2020	1	1.2311	Testis	11.7806	Whole_Blood	0.127713
rs2758555	ENSG00000230091.6	TMEM254-AS1	Lung	0.0129751	0.283927	0.0893023	0.46468	0.363107	Cis	1	0.0051007	chr10	79931278	A	G	chr10	80046860	80078912	115582	A549-ACE2_8h_Ho2020	1	1.2311	Testis	11.7806	Whole_Blood	0.127713
rs3842640	ENSG00000230091.6	TMEM254-AS1	Lung	0.0107326	0.286885	0.113098	0.483611	0.360194	Cis	1	0.00418087	chr10	79939967	G	GTC	chr10	80046860	80078912	106893	A549-ACE2_8h_Ho2020	1	1.2311	Testis	11.7806	Whole_Blood	0.127713
rs2819097	ENSG00000230091.6	TMEM254-AS1	Lung	0.0106739	0.288657	0.110559	0.484718	0.361165	Cis	1	0.00415709	chr10	79940225	C	G	chr10	80046860	80078912	106635	A549-ACE2_8h_Ho2020	1	1.2311	Testis	11.7806	Whole_Blood	0.127713
rs2758545	ENSG00000230091.6	TMEM254-AS1	Lung	0.0196434	0.25903	0.0608212	0.450822	0.35534	Cis	1	0.00788777	chr10	79940334	A	G	chr10	80046860	80078912	106526	A549-ACE2_8h_Ho2020	1	1.2311	Testis	11.7806	Whole_Blood	0.127713
rs721917	ENSG00000230091.6	TMEM254-AS1	Lung	0.00412721	0.35576	0.187219	0.516572	0.453398	Cis	1	0.00152648	chr10	79946568	A	G	chr10	80046860	80078912	100292	A549-ACE2_8h_Ho2020	1	1.2311	Testis	11.7806	Whole_Blood	0.127713
rs59169164	ENSG00000230091.6	TMEM254-AS1	Lung	7.17728e-06	0.722453	0.500592	0.936614	0.117476	Cis	1.5	1.70375e-06	chr10	79952159	T	C	chr10	80046860	80078912	94701	A549-ACE2_8h_Ho2020	1.5	1.2311	Testis	11.7806	Whole_Blood	0.127713
rs1885552	ENSG00000230091.6	TMEM254-AS1	Lung	7.17728e-06	0.722453	0.492893	0.930688	0.117476	Cis	1.5	1.70375e-06	chr10	79952336	C	G	chr10	80046860	80078912	94524	A549-ACE2_8h_Ho2020	1.5	1.2311	Testis	11.7806	Whole_Blood	0.127713
rs1885551	ENSG00000230091.6	TMEM254-AS1	Lung	7.17728e-06	0.722453	0.503213	0.943971	0.117476	Cis	1.5	1.70375e-06	chr10	79952597	A	G	chr10	80046860	80078912	94263	A549-ACE2_8h_Ho2020	1.5	1.2311	Testis	11.7806	Whole_Blood	0.127713
rs1885550	ENSG00000230091.6	TMEM254-AS1	Lung	0.000129834	0.550991	0.357234	0.752243	0.2	Cis	1.5	4.26739e-05	chr10	79952684	C	T	chr10	80046860	80078912	94176	A549-ACE2_8h_Ho2020	1.5	1.2311	Testis	11.7806	Whole_Blood	0.127713
rs10887233	ENSG00000230091.6	TMEM254-AS1	Lung	7.17728e-06	0.722453	0.482654	0.949017	0.117476	Cis	1	1.70375e-06	chr10	79955596	C	G	chr10	80046860	80078912	91264	A549-ACE2_8h_Ho2020	1	1.2311	Testis	11.7806	Whole_Blood	0.127713
rs10887234	ENSG00000230091.6	TMEM254-AS1	Lung	7.17728e-06	0.722453	0.502064	0.934594	0.117476	Cis	1	1.70375e-06	chr10	79955666	C	A	chr10	80046860	80078912	91194	A549-ACE2_8h_Ho2020	1	1.2311	Testis	11.7806	Whole_Blood	0.127713
rs10887235	ENSG00000230091.6	TMEM254-AS1	Lung	7.17728e-06	0.722453	0.487976	0.94005	0.117476	Cis	1	1.70375e-06	chr10	79955890	T	C	chr10	80046860	80078912	90970	A549-ACE2_8h_Ho2020	1	1.2311	Testis	11.7806	Whole_Blood	0.127713
rs2146192	ENSG00000230091.6	TMEM254-AS1	Lung	7.17728e-06	0.722453	0.510589	0.97395	0.117476	Cis	1	1.70375e-06	chr10	79955982	T	C	chr10	80046860	80078912	90878	A549-ACE2_8h_Ho2020	1	1.2311	Testis	11.7806	Whole_Blood	0.127713
rs2146191	ENSG00000230091.6	TMEM254-AS1	Lung	7.17728e-06	0.722453	0.501639	0.955492	0.117476	Cis	1	1.70375e-06	chr10	79955998	G	A	chr10	80046860	80078912	90862	A549-ACE2_8h_Ho2020	1	1.2311	Testis	11.7806	Whole_Blood	0.127713
rs5786428	ENSG00000230091.6	TMEM254-AS1	Lung	7.17728e-06	0.722453	0.506244	0.959335	0.117476	Cis	1	1.70375e-06	chr10	79956127	TG	T	chr10	80046860	80078912	90733	A549-ACE2_8h_Ho2020	1	1.2311	Testis	11.7806	Whole_Blood	0.127713
rs2146190	ENSG00000230091.6	TMEM254-AS1	Lung	7.17728e-06	0.722453	0.482204	0.944108	0.117476	Cis	1	1.70375e-06	chr10	79956187	G	A	chr10	80046860	80078912	90673	A549-ACE2_8h_Ho2020	1	1.2311	Testis	11.7806	Whole_Blood	0.127713
rs4433518	ENSG00000230091.6	TMEM254-AS1	Lung	0.00285929	0.32505	0.137217	0.516185	0.367961	Cis	1	0.00104695	chr10	79956484	T	C	chr10	80046860	80078912	90376	A549-ACE2_8h_Ho2020	1	1.2311	Testis	11.7806	Whole_Blood	0.127713
rs10788338	ENSG00000230091.6	TMEM254-AS1	Lung	0.00118677	0.387387	0.218122	0.59228	0.373786	Cis	1	0.000413752	chr10	79973266	A	C	chr10	80046860	80078912	73594	A549-ACE2_8h_Ho2020	1	1.2311	Testis	11.7806	Whole_Blood	0.127713
rs3934643	ENSG00000230091.6	TMEM254-AS1	Lung	7.50818e-05	0.678143	0.445236	0.916273	0.11068	Cis	2	2.42765e-05	chr10	79977061	G	A	chr10	80046860	80078912	69799	A549-ACE2_8h_Ho2020	2	1.2311	Testis	11.7806	Whole_Blood	0.127713
rs11201011	ENSG00000230091.6	TMEM254-AS1	Lung	0.00259612	0.319529	0.119425	0.511869	0.368932	Cis	1.5	0.000946413	chr10	79980164	C	A	chr10	80046860	80078912	66696	A549-ACE2_8h_Ho2020	1.5	1.2311	Testis	11.7806	Whole_Blood	0.127713
rs11201014	ENSG00000230091.6	TMEM254-AS1	Lung	7.50818e-05	0.678143	0.424494	0.889388	0.11068	Cis	1.5	2.42765e-05	chr10	79980386	T	G	chr10	80046860	80078912	66474	A549-ACE2_8h_Ho2020	1.5	1.2311	Testis	11.7806	Whole_Blood	0.127713
rs7903576	ENSG00000230091.6	TMEM254-AS1	Lung	0.00600755	0.306248	0.134874	0.486697	0.363107	Cis	1.5	0.00226292	chr10	79981386	A	G	chr10	80046860	80078912	65474	A549-ACE2_8h_Ho2020	1.5	1.2311	Testis	11.7806	Whole_Blood	0.127713
rs1932573	ENSG00000230091.6	TMEM254-AS1	Lung	0.000232216	0.408227	0.223657	0.611211	0.375728	Cis	1.5	7.76272e-05	chr10	79996792	A	G	chr10	80046860	80078912	50068	A549-ACE2_8h_Ho2020	1.5	1.2311	Testis	11.7806	Whole_Blood	0.127713
rs10887326	ENSG00000230091.6	TMEM254-AS1	Lung	0.000232216	0.408227	0.214553	0.618926	0.375728	Cis	1.5	7.76275e-05	chr10	80000906	C	A	chr10	80046860	80078912	45954	A549-ACE2_8h_Ho2020	1.5	1.2311	Testis	11.7806	Whole_Blood	0.127713
rs10887327	ENSG00000230091.6	TMEM254-AS1	Lung	0.000232216	0.408227	0.206018	0.608793	0.375728	Cis	1.5	7.76275e-05	chr10	80000907	T	C	chr10	80046860	80078912	45953	A549-ACE2_8h_Ho2020	1.5	1.2311	Testis	11.7806	Whole_Blood	0.127713
rs12265591	ENSG00000230091.6	TMEM254-AS1	Lung	1.77681e-24	1.05044	0.90766	1.21012	0.399029	Cis	1	2.35687e-25	chr10	80029545	A	G	chr10	80046860	80078912	17315	A549-ACE2_8h_Ho2020	1	1.2311	Testis	11.7806	Whole_Blood	0.127713
rs12267474	ENSG00000230091.6	TMEM254-AS1	Lung	1.77681e-24	1.05044	0.910905	1.20046	0.399029	Cis	1	2.35687e-25	chr10	80029595	T	C	chr10	80046860	80078912	17265	A549-ACE2_8h_Ho2020	1	1.2311	Testis	11.7806	Whole_Blood	0.127713
rs5015413	ENSG00000230091.6	TMEM254-AS1	Lung	2.75445e-24	1.04982	0.904025	1.18809	0.4	Cis	1.5	3.66087e-25	chr10	80030127	G	C	chr10	80046860	80078912	16733	A549-ACE2_8h_Ho2020	1.5	1.2311	Testis	11.7806	Whole_Blood	0.127713
rs721917	ENSG00000273372.1	SFTPD-AS1	Lung	0.00181201	0.28492	0.136018	0.440465	0.453398	Cis	1	0.000651036	chr10	79946568	A	G	chr10	79968213	79970962	21645	A549-ACE2_8h_Ho2020	1	0.359654	Brain_Cerebellar_Hemisphere	0.613143	Cells_Cultured_fibroblasts	0.0251726
rs4281433	ENSG00000189129.13	PLAC9	Lung	0.0183021	-0.137846	-0.227182	-0.0551092	0.367961	Cis	1	0.00732688	chr10	79982904	A	T	chr10	80131682	80145359	148778	A549-ACE2_8h_Ho2020	1	56.1036	Artery_Coronary	139.646	Cells_EBV-transformed_lymphocytes	0.29393
rs4335482	ENSG00000189129.13	PLAC9	Lung	0.0264228	-0.132097	-0.219178	-0.050831	0.366019	Cis	1	0.0108352	chr10	79983822	T	C	chr10	80131682	80145359	147860	A549-ACE2_8h_Ho2020	1	56.1036	Artery_Coronary	139.646	Cells_EBV-transformed_lymphocytes	0.29393
rs12802931	ENSG00000117983.17	MUC5B	Lung	3.44033e-09	0.800148	0.569602	1.00741	0.150485	Cis	2.5	6.75173e-10	chr11	1214934	A	G	chr11	1223066	1262172	8132	A549-ACE2_8h_Ho2020	2.5	0.574184	Minor_Salivary_Gland	633.721	Heart_Left_Ventricle	0.012086
rs35705950	ENSG00000117983.17	MUC5B	Lung	4.53424e-15	1.09696	0.887015	1.2909	0.0941748	Cis	3	6.70643e-16	chr11	1219991	G	T	chr11	1223066	1262172	3075	A549-ACE2_8h_Ho2020	3	0.574184	Minor_Salivary_Gland	633.721	Heart_Left_Ventricle	0.012086
rs66508232	ENSG00000121691.4	CAT	Lung	6.91936e-05	0.237567	0.144656	0.337937	0.402913	Cis	2	2.23185e-05	chr11	34365980	AT	A	chr11	34438925	34472062	72945	A549-ACE2_8h_Ho2020	2	102.904	Adipose_Subcutaneous	188.008	Brain_Cerebellar_Hemisphere	7.39341
rs10836202	ENSG00000121691.4	CAT	Lung	0.0465476	0.145723	0.0426984	0.261082	0.209709	Cis	2	0.020474	chr11	34381231	C	T	chr11	34438925	34472062	57694	A549-ACE2_8h_Ho2020	2	102.904	Adipose_Subcutaneous	188.008	Brain_Cerebellar_Hemisphere	7.39341
rs997704	ENSG00000121691.4	CAT	Lung	9.50721e-05	-0.2303	-0.323258	-0.135152	0.365049	Cis	1.5	3.10045e-05	chr11	34388275	T	C	chr11	34438925	34472062	50650	A549-ACE2_8h_Ho2020	1.5	102.904	Adipose_Subcutaneous	188.008	Brain_Cerebellar_Hemisphere	7.39341
rs2745918	ENSG00000121691.4	CAT	Lung	0.000102004	-0.231725	-0.322415	-0.130404	0.363107	Cis	1	3.33362e-05	chr11	34391259	A	C	chr11	34438925	34472062	47666	A549-ACE2_8h_Ho2020	1	102.904	Adipose_Subcutaneous	188.008	Brain_Cerebellar_Hemisphere	7.39341
rs1157669	ENSG00000121691.4	CAT	Lung	3.3652e-08	0.319548	0.233198	0.406777	0.452427	Cis	1.5	6.80765e-09	chr11	34396323	T	C	chr11	34438925	34472062	42602	A549-ACE2_8h_Ho2020	1.5	102.904	Adipose_Subcutaneous	188.008	Brain_Cerebellar_Hemisphere	7.39341
rs10836215	ENSG00000121691.4	CAT	Lung	4.10988e-14	0.425329	0.32875	0.507971	0.309709	Cis	1.5	6.40041e-15	chr11	34404738	C	T	chr11	34438925	34472062	34187	A549-ACE2_8h_Ho2020	1.5	102.904	Adipose_Subcutaneous	188.008	Brain_Cerebellar_Hemisphere	7.39341
rs10836223	ENSG00000121691.4	CAT	Lung	3.07998e-17	0.455687	0.367714	0.53013	0.335922	Cis	3.5	4.33857e-18	chr11	34410583	A	G	chr11	34438925	34472062	28342	A549-ACE2_8h_Ho2020	3.5	102.904	Adipose_Subcutaneous	188.008	Brain_Cerebellar_Hemisphere	7.39341
rs34828596	ENSG00000121691.4	CAT	Lung	1.6353e-17	0.469745	0.371418	0.550961	0.323301	Cis	3.5	2.29359e-18	chr11	34410690	CT	C	chr11	34438925	34472062	28235	A549-ACE2_8h_Ho2020	3.5	102.904	Adipose_Subcutaneous	188.008	Brain_Cerebellar_Hemisphere	7.39341
rs11032667	ENSG00000121691.4	CAT	Lung	3.07998e-17	0.455687	0.355127	0.529343	0.335922	Cis	3.5	4.33857e-18	chr11	34410904	C	T	chr11	34438925	34472062	28021	A549-ACE2_8h_Ho2020	3.5	102.904	Adipose_Subcutaneous	188.008	Brain_Cerebellar_Hemisphere	7.39341
rs11032668	ENSG00000121691.4	CAT	Lung	2.35398e-17	0.456681	0.359176	0.529427	0.334951	Cis	3.5	3.31078e-18	chr11	34411169	G	A	chr11	34438925	34472062	27756	A549-ACE2_8h_Ho2020	3.5	102.904	Adipose_Subcutaneous	188.008	Brain_Cerebellar_Hemisphere	7.39341
rs11032669	ENSG00000121691.4	CAT	Lung	2.35398e-17	0.456681	0.363772	0.533666	0.334951	Cis	3.5	3.31078e-18	chr11	34411353	G	A	chr11	34438925	34472062	27572	A549-ACE2_8h_Ho2020	3.5	102.904	Adipose_Subcutaneous	188.008	Brain_Cerebellar_Hemisphere	7.39341
rs12806377	ENSG00000121691.4	CAT	Lung	2.35398e-17	0.456681	0.351478	0.532103	0.334951	Cis	3	3.31078e-18	chr11	34416861	A	G	chr11	34438925	34472062	22064	A549-ACE2_8h_Ho2020	3	102.904	Adipose_Subcutaneous	188.008	Brain_Cerebellar_Hemisphere	7.39341
rs12361866	ENSG00000121691.4	CAT	Lung	2.35398e-17	0.456681	0.348446	0.528992	0.334951	Cis	2.5	3.31078e-18	chr11	34417296	G	A	chr11	34438925	34472062	21629	A549-ACE2_8h_Ho2020	2.5	102.904	Adipose_Subcutaneous	188.008	Brain_Cerebellar_Hemisphere	7.39341
rs5790995	ENSG00000121691.4	CAT	Lung	1.20988e-17	0.470741	0.37943	0.549639	0.32233	Cis	2	1.69429e-18	chr11	34418040	AG	A	chr11	34438925	34472062	20885	A549-ACE2_8h_Ho2020	2	102.904	Adipose_Subcutaneous	188.008	Brain_Cerebellar_Hemisphere	7.39341
rs12790004	ENSG00000121691.4	CAT	Lung	1.20988e-17	0.470741	0.37018	0.54559	0.32233	Cis	2	1.69429e-18	chr11	34418174	C	T	chr11	34438925	34472062	20751	A549-ACE2_8h_Ho2020	2	102.904	Adipose_Subcutaneous	188.008	Brain_Cerebellar_Hemisphere	7.39341
rs12793666	ENSG00000121691.4	CAT	Lung	3.11025e-19	0.497613	0.408979	0.579708	0.312621	Cis	3	4.29331e-20	chr11	34422484	C	A	chr11	34438925	34472062	16441	A549-ACE2_8h_Ho2020	3	102.904	Adipose_Subcutaneous	188.008	Brain_Cerebellar_Hemisphere	7.39341
rs34329347	ENSG00000121691.4	CAT	Lung	3.11025e-19	0.497613	0.409441	0.59028	0.312621	Cis	3	4.29331e-20	chr11	34422621	A	G	chr11	34438925	34472062	16304	A549-ACE2_8h_Ho2020	3	102.904	Adipose_Subcutaneous	188.008	Brain_Cerebellar_Hemisphere	7.39341
rs11032695	ENSG00000121691.4	CAT	Lung	1.94017e-19	0.498172	0.397134	0.578043	0.313592	Cis	2	2.67057e-20	chr11	34426039	T	G	chr11	34438925	34472062	12886	A549-ACE2_8h_Ho2020	2	102.904	Adipose_Subcutaneous	188.008	Brain_Cerebellar_Hemisphere	7.39341
rs10836230	ENSG00000121691.4	CAT	Lung	2.77369e-20	0.504927	0.415068	0.583645	0.308738	Cis	2	3.79376e-21	chr11	34430827	C	T	chr11	34438925	34472062	8098	A549-ACE2_8h_Ho2020	2	102.904	Adipose_Subcutaneous	188.008	Brain_Cerebellar_Hemisphere	7.39341
rs34533645	ENSG00000121691.4	CAT	Lung	9.16705e-20	0.500058	0.404051	0.573412	0.31068	Cis	1.5	1.26021e-20	chr11	34431177	G	A	chr11	34438925	34472062	7748	A549-ACE2_8h_Ho2020	1.5	102.904	Adipose_Subcutaneous	188.008	Brain_Cerebellar_Hemisphere	7.39341
rs7118388	ENSG00000121691.4	CAT	Lung	1.39894e-08	0.33574	0.253683	0.42107	0.498058	Cis	3	2.79106e-09	chr11	34432600	A	G	chr11	34438925	34472062	6325	A549-ACE2_8h_Ho2020	3	102.904	Adipose_Subcutaneous	188.008	Brain_Cerebellar_Hemisphere	7.39341
rs35424717	ENSG00000121691.4	CAT	Lung	1.39229e-19	0.513042	0.41515	0.599663	0.314168	Cis	4	1.91461e-20	chr11	34433371	G	T	chr11	34438925	34472062	5554	A549-ACE2_8h_Ho2020	4	102.904	Adipose_Subcutaneous	188.008	Brain_Cerebellar_Hemisphere	7.39341
rs148126939	ENSG00000121691.4	CAT	Lung	5.6006e-20	0.506638	0.416758	0.59675	0.307767	Cis	2	7.68223e-21	chr11	34434206	C	CTGTT	chr11	34438925	34472062	4719	A549-ACE2_8h_Ho2020	2	102.904	Adipose_Subcutaneous	188.008	Brain_Cerebellar_Hemisphere	7.39341
rs12807961	ENSG00000121691.4	CAT	Lung	3.00147e-20	0.511076	0.426527	0.598645	0.308738	Cis	3.5	4.11053e-21	chr11	34434561	A	G	chr11	34438925	34472062	4364	A549-ACE2_8h_Ho2020	3.5	102.904	Adipose_Subcutaneous	188.008	Brain_Cerebellar_Hemisphere	7.39341
rs12808450	ENSG00000121691.4	CAT	Lung	3.00147e-20	0.511076	0.420244	0.588858	0.308738	Cis	3.5	4.11053e-21	chr11	34434602	G	A	chr11	34438925	34472062	4323	A549-ACE2_8h_Ho2020	3.5	102.904	Adipose_Subcutaneous	188.008	Brain_Cerebellar_Hemisphere	7.39341
rs10836234	ENSG00000121691.4	CAT	Lung	4.61094e-21	0.51843	0.426088	0.600528	0.306796	Cis	3.5	6.24053e-22	chr11	34436107	T	C	chr11	34438925	34472062	2818	A549-ACE2_8h_Ho2020	3.5	102.904	Adipose_Subcutaneous	188.008	Brain_Cerebellar_Hemisphere	7.39341
rs1001179	ENSG00000121691.4	CAT	Lung	6.35031e-16	0.562212	0.464806	0.669849	0.184466	Cis	3	9.24068e-17	chr11	34438684	C	T	chr11	34438925	34472062	241	A549-ACE2_8h_Ho2020	3	102.904	Adipose_Subcutaneous	188.008	Brain_Cerebellar_Hemisphere	7.39341
rs11604331	ENSG00000121691.4	CAT	Lung	7.73571e-21	0.50942	0.409865	0.5861	0.303883	Cis	4	1.05033e-21	chr11	34439222	A	G	chr11	34438925	34472062	0	A549-ACE2_8h_Ho2020	4	102.904	Adipose_Subcutaneous	188.008	Brain_Cerebellar_Hemisphere	7.39341
rs4756146	ENSG00000121691.4	CAT	Lung	3.67078e-10	-0.525167	-0.64271	-0.329707	0.115534	Cis	3	6.9646e-11	chr11	34442192	T	C	chr11	34438925	34472062	0	A549-ACE2_8h_Ho2020	3	102.904	Adipose_Subcutaneous	188.008	Brain_Cerebellar_Hemisphere	7.39341
rs494024	ENSG00000121691.4	CAT	Lung	4.05733e-15	-0.447721	-0.537009	-0.370804	0.351456	Cis	4	5.99576e-16	chr11	34443201	T	C	chr11	34438925	34472062	0	A549-ACE2_8h_Ho2020	4	102.904	Adipose_Subcutaneous	188.008	Brain_Cerebellar_Hemisphere	7.39341
rs524167	ENSG00000121691.4	CAT	Lung	4.78094e-15	-0.437542	-0.524338	-0.352216	0.354369	Cis	3	7.0734e-16	chr11	34445991	G	A	chr11	34438925	34472062	0	A549-ACE2_8h_Ho2020	3	102.904	Adipose_Subcutaneous	188.008	Brain_Cerebellar_Hemisphere	7.39341
rs2300182	ENSG00000121691.4	CAT	Lung	3.57979e-10	-0.525541	-0.659205	-0.357603	0.116505	Cis	3	6.78646e-11	chr11	34446301	T	A	chr11	34438925	34472062	0	A549-ACE2_8h_Ho2020	3	102.904	Adipose_Subcutaneous	188.008	Brain_Cerebellar_Hemisphere	7.39341
rs560807	ENSG00000121691.4	CAT	Lung	4.05733e-15	-0.447721	-0.528796	-0.366584	0.351456	Cis	7.5	5.99576e-16	chr11	34447092	A	T	chr11	34438925	34472062	0	A549-ACE2_8h_Ho2020	7.5	102.904	Adipose_Subcutaneous	188.008	Brain_Cerebellar_Hemisphere	7.39341
rs533425	ENSG00000121691.4	CAT	Lung	4.05733e-15	-0.447721	-0.540246	-0.362598	0.351456	Cis	7.5	5.99576e-16	chr11	34447777	A	G	chr11	34438925	34472062	0	A549-ACE2_8h_Ho2020	7.5	102.904	Adipose_Subcutaneous	188.008	Brain_Cerebellar_Hemisphere	7.39341
rs2076556	ENSG00000121691.4	CAT	Lung	3.57979e-10	-0.525541	-0.649674	-0.343974	0.116505	Cis	7.5	6.78649e-11	chr11	34451875	A	G	chr11	34438925	34472062	0	A549-ACE2_8h_Ho2020	7.5	102.904	Adipose_Subcutaneous	188.008	Brain_Cerebellar_Hemisphere	7.39341
rs3831770	ENSG00000121691.4	CAT	Lung	4.89097e-10	-0.519863	-0.648874	-0.335604	0.118447	Cis	2	9.33497e-11	chr11	34457669	ATC	A	chr11	34438925	34472062	0	A549-ACE2_8h_Ho2020	2	102.904	Adipose_Subcutaneous	188.008	Brain_Cerebellar_Hemisphere	7.39341
rs7109778	ENSG00000121691.4	CAT	Lung	4.89097e-10	-0.519863	-0.641345	-0.351297	0.118447	Cis	1.5	9.33497e-11	chr11	34460642	C	T	chr11	34438925	34472062	0	A549-ACE2_8h_Ho2020	1.5	102.904	Adipose_Subcutaneous	188.008	Brain_Cerebellar_Hemisphere	7.39341
rs4755374	ENSG00000121691.4	CAT	Lung	4.89097e-10	-0.519863	-0.64373	-0.36938	0.118447	Cis	5.5	9.33497e-11	chr11	34465057	A	C	chr11	34438925	34472062	0	A549-ACE2_8h_Ho2020	5.5	102.904	Adipose_Subcutaneous	188.008	Brain_Cerebellar_Hemisphere	7.39341
rs511895	ENSG00000121691.4	CAT	Lung	4.10807e-15	-0.436777	-0.525355	-0.349983	0.35534	Cis	7	6.07254e-16	chr11	34466182	T	C	chr11	34438925	34472062	0	A549-ACE2_8h_Ho2020	7	102.904	Adipose_Subcutaneous	188.008	Brain_Cerebellar_Hemisphere	7.39341
rs139931039	ENSG00000121691.4	CAT	Lung	4.89097e-10	-0.519863	-0.644576	-0.348347	0.118447	Cis	5	9.33497e-11	chr11	34467489	A	ATT	chr11	34438925	34472062	0	A549-ACE2_8h_Ho2020	5	102.904	Adipose_Subcutaneous	188.008	Brain_Cerebellar_Hemisphere	7.39341
rs499406	ENSG00000121691.4	CAT	Lung	4.50971e-15	-0.447636	-0.540211	-0.352266	0.351456	Cis	4.5	6.6682e-16	chr11	34470394	T	C	chr11	34438925	34472062	0	A549-ACE2_8h_Ho2020	4.5	102.904	Adipose_Subcutaneous	188.008	Brain_Cerebellar_Hemisphere	7.39341
rs16925614	ENSG00000121691.4	CAT	Lung	2.58446e-10	-0.529574	-0.653556	-0.357001	0.117476	Cis	9.5	4.81475e-11	chr11	34470762	C	T	chr11	34438925	34472062	0	A549-ACE2_8h_Ho2020	9.5	102.904	Adipose_Subcutaneous	188.008	Brain_Cerebellar_Hemisphere	7.39341
rs475043	ENSG00000121691.4	CAT	Lung	2.25377e-15	-0.451676	-0.536003	-0.364515	0.354369	Cis	6	3.3031e-16	chr11	34472254	C	T	chr11	34438925	34472062	192	A549-ACE2_8h_Ho2020	6	102.904	Adipose_Subcutaneous	188.008	Brain_Cerebellar_Hemisphere	7.39341
rs7395059	ENSG00000121691.4	CAT	Lung	2.55109e-10	-0.53217	-0.653489	-0.374225	0.116505	Cis	1.5	4.74372e-11	chr11	34473022	C	T	chr11	34438925	34472062	960	A549-ACE2_8h_Ho2020	1.5	102.904	Adipose_Subcutaneous	188.008	Brain_Cerebellar_Hemisphere	7.39341
rs4756151	ENSG00000121691.4	CAT	Lung	2.6379e-08	-0.486551	-0.68401	-0.355326	0.125243	Cis	1	5.31572e-09	chr11	34473811	C	A	chr11	34438925	34472062	1749	A549-ACE2_8h_Ho2020	1	102.904	Adipose_Subcutaneous	188.008	Brain_Cerebellar_Hemisphere	7.39341
rs55665450	ENSG00000121691.4	CAT	Lung	4.26353e-10	-0.524362	-0.63509	-0.355272	0.116505	Cis	1	8.11518e-11	chr11	34474260	G	A	chr11	34438925	34472062	2198	A549-ACE2_8h_Ho2020	1	102.904	Adipose_Subcutaneous	188.008	Brain_Cerebellar_Hemisphere	7.39341
rs7102889	ENSG00000121691.4	CAT	Lung	2.99692e-10	-0.530731	-0.658917	-0.349628	0.115534	Cis	2	5.65221e-11	chr11	34474997	T	C	chr11	34438925	34472062	2935	A549-ACE2_8h_Ho2020	2	102.904	Adipose_Subcutaneous	188.008	Brain_Cerebellar_Hemisphere	7.39341
rs72923163	ENSG00000121691.4	CAT	Lung	9.53468e-10	-0.51754	-0.650299	-0.345354	0.116505	Cis	1	1.83017e-10	chr11	34477055	G	T	chr11	34438925	34472062	4993	A549-ACE2_8h_Ho2020	1	102.904	Adipose_Subcutaneous	188.008	Brain_Cerebellar_Hemisphere	7.39341
rs7947771	ENSG00000121691.4	CAT	Lung	0.000574944	-0.21499	-0.311611	-0.127715	0.361165	Cis	1	0.000196922	chr11	34477299	G	T	chr11	34438925	34472062	5237	A549-ACE2_8h_Ho2020	1	102.904	Adipose_Subcutaneous	188.008	Brain_Cerebellar_Hemisphere	7.39341
rs1535719	ENSG00000121691.4	CAT	Lung	1.38205e-14	0.439173	0.359316	0.530766	0.365049	Cis	2	2.11265e-15	chr11	34479019	G	C	chr11	34438925	34472062	6957	A549-ACE2_8h_Ho2020	2	102.904	Adipose_Subcutaneous	188.008	Brain_Cerebellar_Hemisphere	7.39341
rs1323690	ENSG00000121691.4	CAT	Lung	0.000563128	-0.215022	-0.306115	-0.135302	0.35534	Cis	2	0.000192263	chr11	34479140	G	A	chr11	34438925	34472062	7078	A549-ACE2_8h_Ho2020	2	102.904	Adipose_Subcutaneous	188.008	Brain_Cerebellar_Hemisphere	7.39341
rs7949972	ENSG00000121691.4	CAT	Lung	0.000798337	-0.210041	-0.298625	-0.124992	0.372816	Cis	2	0.000275414	chr11	34480495	C	T	chr11	34438925	34472062	8433	A549-ACE2_8h_Ho2020	2	102.904	Adipose_Subcutaneous	188.008	Brain_Cerebellar_Hemisphere	7.39341
rs2231828	ENSG00000121691.4	CAT	Lung	1.38205e-14	0.439173	0.350299	0.530173	0.365049	Cis	1.5	2.11265e-15	chr11	34480798	T	C	chr11	34438925	34472062	8736	A549-ACE2_8h_Ho2020	1.5	102.904	Adipose_Subcutaneous	188.008	Brain_Cerebellar_Hemisphere	7.39341
rs11032718	ENSG00000121691.4	CAT	Lung	4.56509e-14	0.433681	0.352206	0.522553	0.364078	Cis	3	7.12913e-15	chr11	34481675	C	T	chr11	34438925	34472062	9613	A549-ACE2_8h_Ho2020	3	102.904	Adipose_Subcutaneous	188.008	Brain_Cerebellar_Hemisphere	7.39341
rs11032719	ENSG00000121691.4	CAT	Lung	4.56509e-14	0.433681	0.34281	0.521848	0.364078	Cis	2	7.12917e-15	chr11	34483173	C	T	chr11	34438925	34472062	11111	A549-ACE2_8h_Ho2020	2	102.904	Adipose_Subcutaneous	188.008	Brain_Cerebellar_Hemisphere	7.39341
rs12417857	ENSG00000121691.4	CAT	Lung	4.37068e-10	-0.517806	-0.636132	-0.330225	0.121359	Cis	2	8.32864e-11	chr11	34483988	A	G	chr11	34438925	34472062	11926	A549-ACE2_8h_Ho2020	2	102.904	Adipose_Subcutaneous	188.008	Brain_Cerebellar_Hemisphere	7.39341
rs138385622	ENSG00000121691.4	CAT	Lung	7.6254e-14	0.42831	0.345287	0.515915	0.362136	Cis	2	1.19813e-14	chr11	34484252	CATACT	C	chr11	34438925	34472062	12190	A549-ACE2_8h_Ho2020	2	102.904	Adipose_Subcutaneous	188.008	Brain_Cerebellar_Hemisphere	7.39341
rs10836249	ENSG00000121691.4	CAT	Lung	2.72527e-10	-0.343893	-0.426208	-0.259828	0.437864	Cis	2.5	5.08181e-11	chr11	34484791	T	G	chr11	34438925	34472062	12729	A549-ACE2_8h_Ho2020	2.5	102.904	Adipose_Subcutaneous	188.008	Brain_Cerebellar_Hemisphere	7.39341
rs3758732	ENSG00000121691.4	CAT	Lung	8.71909e-10	-0.498562	-0.614677	-0.346687	0.123301	Cis	1.5	1.6721e-10	chr11	34485860	C	T	chr11	34438925	34472062	13798	A549-ACE2_8h_Ho2020	1.5	102.904	Adipose_Subcutaneous	188.008	Brain_Cerebellar_Hemisphere	7.39341
rs55733944	ENSG00000121691.4	CAT	Lung	8.09693e-14	0.428489	0.34504	0.516775	0.363107	Cis	2.5	1.27328e-14	chr11	34486879	C	A	chr11	34438925	34472062	14817	A549-ACE2_8h_Ho2020	2.5	102.904	Adipose_Subcutaneous	188.008	Brain_Cerebellar_Hemisphere	7.39341
rs12790145	ENSG00000121691.4	CAT	Lung	8.09693e-14	0.428489	0.338933	0.51246	0.363107	Cis	2.5	1.27328e-14	chr11	34486880	C	T	chr11	34438925	34472062	14818	A549-ACE2_8h_Ho2020	2.5	102.904	Adipose_Subcutaneous	188.008	Brain_Cerebellar_Hemisphere	7.39341
rs11032724	ENSG00000121691.4	CAT	Lung	8.09693e-14	0.428489	0.342775	0.508213	0.363107	Cis	3	1.27328e-14	chr11	34487704	C	T	chr11	34438925	34472062	15642	A549-ACE2_8h_Ho2020	3	102.904	Adipose_Subcutaneous	188.008	Brain_Cerebellar_Hemisphere	7.39341
rs7928866	ENSG00000121691.4	CAT	Lung	4.37068e-10	-0.517806	-0.644245	-0.348672	0.121359	Cis	3	8.32864e-11	chr11	34487861	A	G	chr11	34438925	34472062	15799	A549-ACE2_8h_Ho2020	3	102.904	Adipose_Subcutaneous	188.008	Brain_Cerebellar_Hemisphere	7.39341
rs12797675	ENSG00000121691.4	CAT	Lung	2.04048e-13	0.416712	0.325508	0.501311	0.365049	Cis	2.5	3.37019e-14	chr11	34488244	A	T	chr11	34438925	34472062	16182	A549-ACE2_8h_Ho2020	2.5	102.904	Adipose_Subcutaneous	188.008	Brain_Cerebellar_Hemisphere	7.39341
rs35960263	ENSG00000121691.4	CAT	Lung	2.04048e-13	0.416712	0.331873	0.501405	0.365049	Cis	2.5	3.37019e-14	chr11	34488465	G	A	chr11	34438925	34472062	16403	A549-ACE2_8h_Ho2020	2.5	102.904	Adipose_Subcutaneous	188.008	Brain_Cerebellar_Hemisphere	7.39341
rs12421999	ENSG00000121691.4	CAT	Lung	4.37068e-10	-0.517806	-0.640118	-0.338739	0.121359	Cis	2	8.32864e-11	chr11	34489048	T	C	chr11	34438925	34472062	16986	A549-ACE2_8h_Ho2020	2	102.904	Adipose_Subcutaneous	188.008	Brain_Cerebellar_Hemisphere	7.39341
rs2231825	ENSG00000121691.4	CAT	Lung	2.25192e-12	0.39963	0.31466	0.477121	0.374757	Cis	1.5	3.80362e-13	chr11	34489994	C	A	chr11	34438925	34472062	17932	A549-ACE2_8h_Ho2020	1.5	102.904	Adipose_Subcutaneous	188.008	Brain_Cerebellar_Hemisphere	7.39341
rs17269903	ENSG00000121691.4	CAT	Lung	1.66376e-12	0.393545	0.299654	0.474283	0.384466	Cis	3.5	2.80511e-13	chr11	34490562	T	C	chr11	34438925	34472062	18500	A549-ACE2_8h_Ho2020	3.5	102.904	Adipose_Subcutaneous	188.008	Brain_Cerebellar_Hemisphere	7.39341
rs17269931	ENSG00000121691.4	CAT	Lung	3.64575e-13	0.416399	0.325983	0.497721	0.369903	Cis	3.5	6.10716e-14	chr11	34490630	T	C	chr11	34438925	34472062	18568	A549-ACE2_8h_Ho2020	3.5	102.904	Adipose_Subcutaneous	188.008	Brain_Cerebellar_Hemisphere	7.39341
rs2146962	ENSG00000121691.4	CAT	Lung	4.63721e-12	0.385547	0.295328	0.477699	0.387379	Cis	3.5	7.88695e-13	chr11	34491015	C	G	chr11	34438925	34472062	18953	A549-ACE2_8h_Ho2020	3.5	102.904	Adipose_Subcutaneous	188.008	Brain_Cerebellar_Hemisphere	7.39341
rs141873336	ENSG00000121691.4	CAT	Lung	4.37068e-10	-0.517806	-0.637414	-0.340938	0.121359	Cis	3	8.32864e-11	chr11	34491435	AC	A	chr11	34438925	34472062	19373	A549-ACE2_8h_Ho2020	3	102.904	Adipose_Subcutaneous	188.008	Brain_Cerebellar_Hemisphere	7.39341
rs72924903	ENSG00000121691.4	CAT	Lung	4.37068e-10	-0.517806	-0.634481	-0.341514	0.121359	Cis	3	8.32864e-11	chr11	34491478	A	G	chr11	34438925	34472062	19416	A549-ACE2_8h_Ho2020	3	102.904	Adipose_Subcutaneous	188.008	Brain_Cerebellar_Hemisphere	7.39341
rs2420386	ENSG00000121691.4	CAT	Lung	4.63721e-12	0.385547	0.295286	0.474035	0.387379	Cis	3.5	7.88695e-13	chr11	34492724	C	G	chr11	34438925	34472062	20662	A549-ACE2_8h_Ho2020	3.5	102.904	Adipose_Subcutaneous	188.008	Brain_Cerebellar_Hemisphere	7.39341
rs737254	ENSG00000121691.4	CAT	Lung	4.63721e-12	0.385547	0.294476	0.471278	0.387379	Cis	2.5	7.88695e-13	chr11	34493394	T	G	chr11	34438925	34472062	21332	A549-ACE2_8h_Ho2020	2.5	102.904	Adipose_Subcutaneous	188.008	Brain_Cerebellar_Hemisphere	7.39341
rs7106485	ENSG00000121691.4	CAT	Lung	2.49746e-10	-0.52642	-0.641904	-0.352187	0.12233	Cis	1.5	4.64182e-11	chr11	34495164	G	C	chr11	34438925	34472062	23102	A549-ACE2_8h_Ho2020	1.5	102.904	Adipose_Subcutaneous	188.008	Brain_Cerebellar_Hemisphere	7.39341
rs1408041	ENSG00000121691.4	CAT	Lung	2.26235e-12	0.397034	0.315855	0.489891	0.384466	Cis	1.5	3.82222e-13	chr11	34495437	G	A	chr11	34438925	34472062	23375	A549-ACE2_8h_Ho2020	1.5	102.904	Adipose_Subcutaneous	188.008	Brain_Cerebellar_Hemisphere	7.39341
rs4756155	ENSG00000121691.4	CAT	Lung	2.48662e-10	-0.518744	-0.644292	-0.345565	0.12233	Cis	3	4.61842e-11	chr11	34495926	T	C	chr11	34438925	34472062	23864	A549-ACE2_8h_Ho2020	3	102.904	Adipose_Subcutaneous	188.008	Brain_Cerebellar_Hemisphere	7.39341
rs4756156	ENSG00000121691.4	CAT	Lung	3.79918e-10	-0.516119	-0.639893	-0.364409	0.123541	Cis	3	7.21317e-11	chr11	34495948	T	A	chr11	34438925	34472062	23886	A549-ACE2_8h_Ho2020	3	102.904	Adipose_Subcutaneous	188.008	Brain_Cerebellar_Hemisphere	7.39341
rs146313884	ENSG00000121691.4	CAT	Lung	1.0738e-09	-0.519595	-0.708128	-0.403005	0.130097	Cis	3	2.06441e-10	chr11	34496016	A	ATTTCT	chr11	34438925	34472062	23954	A549-ACE2_8h_Ho2020	3	102.904	Adipose_Subcutaneous	188.008	Brain_Cerebellar_Hemisphere	7.39341
rs149542799	ENSG00000121691.4	CAT	Lung	1.0738e-09	-0.519595	-0.713414	-0.411887	0.130097	Cis	3	2.06441e-10	chr11	34496050	C	CCT	chr11	34438925	34472062	23988	A549-ACE2_8h_Ho2020	3	102.904	Adipose_Subcutaneous	188.008	Brain_Cerebellar_Hemisphere	7.39341
rs147797216	ENSG00000121691.4	CAT	Lung	2.48662e-10	-0.518744	-0.644855	-0.314632	0.12233	Cis	3	4.61842e-11	chr11	34496385	T	TCCAGAGGCCG	chr11	34438925	34472062	24323	A549-ACE2_8h_Ho2020	3	102.904	Adipose_Subcutaneous	188.008	Brain_Cerebellar_Hemisphere	7.39341
rs113875983	ENSG00000121691.4	CAT	Lung	2.48662e-10	-0.518744	-0.636507	-0.349824	0.12233	Cis	3	4.61842e-11	chr11	34496423	T	C	chr11	34438925	34472062	24361	A549-ACE2_8h_Ho2020	3	102.904	Adipose_Subcutaneous	188.008	Brain_Cerebellar_Hemisphere	7.39341
rs79388381	ENSG00000121691.4	CAT	Lung	2.48662e-10	-0.518744	-0.641377	-0.344498	0.12233	Cis	3	4.6184e-11	chr11	34496453	C	G	chr11	34438925	34472062	24391	A549-ACE2_8h_Ho2020	3	102.904	Adipose_Subcutaneous	188.008	Brain_Cerebellar_Hemisphere	7.39341
rs78868810	ENSG00000121691.4	CAT	Lung	2.48662e-10	-0.518744	-0.646184	-0.325288	0.12233	Cis	3	4.61842e-11	chr11	34496477	A	C	chr11	34438925	34472062	24415	A549-ACE2_8h_Ho2020	3	102.904	Adipose_Subcutaneous	188.008	Brain_Cerebellar_Hemisphere	7.39341
rs72924928	ENSG00000121691.4	CAT	Lung	2.61378e-10	-0.517676	-0.635597	-0.32542	0.123301	Cis	3	4.87051e-11	chr11	34496494	T	C	chr11	34438925	34472062	24432	A549-ACE2_8h_Ho2020	3	102.904	Adipose_Subcutaneous	188.008	Brain_Cerebellar_Hemisphere	7.39341
rs16925662	ENSG00000121691.4	CAT	Lung	2.48662e-10	-0.518744	-0.646785	-0.347795	0.12233	Cis	3	4.61842e-11	chr11	34496575	C	T	chr11	34438925	34472062	24513	A549-ACE2_8h_Ho2020	3	102.904	Adipose_Subcutaneous	188.008	Brain_Cerebellar_Hemisphere	7.39341
rs7115064	ENSG00000121691.4	CAT	Lung	2.48662e-10	-0.518744	-0.653997	-0.367071	0.12233	Cis	3	4.6184e-11	chr11	34497311	A	G	chr11	34438925	34472062	25249	A549-ACE2_8h_Ho2020	3	102.904	Adipose_Subcutaneous	188.008	Brain_Cerebellar_Hemisphere	7.39341
rs7126085	ENSG00000121691.4	CAT	Lung	2.48662e-10	-0.518744	-0.649928	-0.336165	0.12233	Cis	1.5	4.61842e-11	chr11	34497391	G	T	chr11	34438925	34472062	25329	A549-ACE2_8h_Ho2020	1.5	102.904	Adipose_Subcutaneous	188.008	Brain_Cerebellar_Hemisphere	7.39341
rs7126243	ENSG00000121691.4	CAT	Lung	2.18957e-10	-0.516628	-0.632866	-0.331259	0.123301	Cis	1.5	4.04576e-11	chr11	34497677	C	T	chr11	34438925	34472062	25615	A549-ACE2_8h_Ho2020	1.5	102.904	Adipose_Subcutaneous	188.008	Brain_Cerebellar_Hemisphere	7.39341
rs55633825	ENSG00000121691.4	CAT	Lung	2.18957e-10	-0.516628	-0.633535	-0.353534	0.123301	Cis	1.5	4.04573e-11	chr11	34497810	A	G	chr11	34438925	34472062	25748	A549-ACE2_8h_Ho2020	1.5	102.904	Adipose_Subcutaneous	188.008	Brain_Cerebellar_Hemisphere	7.39341
rs16925668	ENSG00000121691.4	CAT	Lung	2.48662e-10	-0.518744	-0.628061	-0.358003	0.12233	Cis	2.5	4.6184e-11	chr11	34498031	A	G	chr11	34438925	34472062	25969	A549-ACE2_8h_Ho2020	2.5	102.904	Adipose_Subcutaneous	188.008	Brain_Cerebellar_Hemisphere	7.39341
rs7130331	ENSG00000121691.4	CAT	Lung	2.48662e-10	-0.518744	-0.645309	-0.336359	0.12233	Cis	2.5	4.61842e-11	chr11	34498615	C	T	chr11	34438925	34472062	26553	A549-ACE2_8h_Ho2020	2.5	102.904	Adipose_Subcutaneous	188.008	Brain_Cerebellar_Hemisphere	7.39341
rs7130345	ENSG00000121691.4	CAT	Lung	8.4308e-11	-0.529951	-0.656193	-0.357715	0.12233	Cis	2.5	1.54094e-11	chr11	34498682	A	G	chr11	34438925	34472062	26620	A549-ACE2_8h_Ho2020	2.5	102.904	Adipose_Subcutaneous	188.008	Brain_Cerebellar_Hemisphere	7.39341
rs16930094	ENSG00000121691.4	CAT	Lung	0.00101867	-0.273419	-0.415146	-0.154602	0.125243	Cis	1.5	0.000353862	chr11	34500102	C	T	chr11	34438925	34472062	28040	A549-ACE2_8h_Ho2020	1.5	102.904	Adipose_Subcutaneous	188.008	Brain_Cerebellar_Hemisphere	7.39341
rs72927347	ENSG00000121691.4	CAT	Lung	2.48662e-10	-0.518744	-0.63393	-0.349758	0.12233	Cis	1.5	4.61842e-11	chr11	34500319	A	G	chr11	34438925	34472062	28257	A549-ACE2_8h_Ho2020	1.5	102.904	Adipose_Subcutaneous	188.008	Brain_Cerebellar_Hemisphere	7.39341
rs55941777	ENSG00000121691.4	CAT	Lung	2.48662e-10	-0.518744	-0.631305	-0.330934	0.12233	Cis	1.5	4.6184e-11	chr11	34500350	T	A	chr11	34438925	34472062	28288	A549-ACE2_8h_Ho2020	1.5	102.904	Adipose_Subcutaneous	188.008	Brain_Cerebellar_Hemisphere	7.39341
rs56291727	ENSG00000121691.4	CAT	Lung	2.48662e-10	-0.518744	-0.651168	-0.340839	0.12233	Cis	1.5	4.61842e-11	chr11	34500370	G	A	chr11	34438925	34472062	28308	A549-ACE2_8h_Ho2020	1.5	102.904	Adipose_Subcutaneous	188.008	Brain_Cerebellar_Hemisphere	7.39341
rs16925673	ENSG00000121691.4	CAT	Lung	2.48662e-10	-0.518744	-0.64441	-0.335377	0.12233	Cis	1.5	4.61842e-11	chr11	34500476	T	A	chr11	34438925	34472062	28414	A549-ACE2_8h_Ho2020	1.5	102.904	Adipose_Subcutaneous	188.008	Brain_Cerebellar_Hemisphere	7.39341
rs149191773	ENSG00000121691.4	CAT	Lung	2.48662e-10	-0.518744	-0.646254	-0.361091	0.12233	Cis	2	4.61842e-11	chr11	34500968	TTATCATGC	T	chr11	34438925	34472062	28906	A549-ACE2_8h_Ho2020	2	102.904	Adipose_Subcutaneous	188.008	Brain_Cerebellar_Hemisphere	7.39341
rs7109462	ENSG00000121691.4	CAT	Lung	2.48662e-10	-0.518744	-0.63874	-0.317448	0.12233	Cis	2	4.6184e-11	chr11	34501066	G	A	chr11	34438925	34472062	29004	A549-ACE2_8h_Ho2020	2	102.904	Adipose_Subcutaneous	188.008	Brain_Cerebellar_Hemisphere	7.39341
rs16925678	ENSG00000121691.4	CAT	Lung	3.02688e-10	-0.560827	-0.759157	-0.433945	0.125243	Cis	2	5.71135e-11	chr11	34501318	A	G	chr11	34438925	34472062	29256	A549-ACE2_8h_Ho2020	2	102.904	Adipose_Subcutaneous	188.008	Brain_Cerebellar_Hemisphere	7.39341
rs35495760	ENSG00000121691.4	CAT	Lung	7.31989e-08	0.351424	0.254972	0.455687	0.265049	Cis	2	1.50083e-08	chr11	34501503	G	A	chr11	34438925	34472062	29441	A549-ACE2_8h_Ho2020	2	102.904	Adipose_Subcutaneous	188.008	Brain_Cerebellar_Hemisphere	7.39341
rs3758735	ENSG00000121691.4	CAT	Lung	2.48662e-10	-0.518744	-0.637158	-0.334478	0.12233	Cis	2	4.61842e-11	chr11	34501596	C	T	chr11	34438925	34472062	29534	A549-ACE2_8h_Ho2020	2	102.904	Adipose_Subcutaneous	188.008	Brain_Cerebellar_Hemisphere	7.39341
rs3758736	ENSG00000121691.4	CAT	Lung	2.48662e-10	-0.518744	-0.640495	-0.356974	0.12233	Cis	2	4.6184e-11	chr11	34501626	G	A	chr11	34438925	34472062	29564	A549-ACE2_8h_Ho2020	2	102.904	Adipose_Subcutaneous	188.008	Brain_Cerebellar_Hemisphere	7.39341
rs10488737	ENSG00000121691.4	CAT	Lung	2.48662e-10	-0.518744	-0.640632	-0.341959	0.12233	Cis	2	4.61842e-11	chr11	34501959	C	T	chr11	34438925	34472062	29897	A549-ACE2_8h_Ho2020	2	102.904	Adipose_Subcutaneous	188.008	Brain_Cerebellar_Hemisphere	7.39341
rs7935626	ENSG00000121691.4	CAT	Lung	2.48662e-10	-0.518744	-0.638253	-0.350533	0.12233	Cis	2	4.61842e-11	chr11	34502117	C	T	chr11	34438925	34472062	30055	A549-ACE2_8h_Ho2020	2	102.904	Adipose_Subcutaneous	188.008	Brain_Cerebellar_Hemisphere	7.39341
rs3758737	ENSG00000121691.4	CAT	Lung	3.02688e-10	-0.560827	-0.758496	-0.432686	0.125243	Cis	2	5.71135e-11	chr11	34502421	C	G	chr11	34438925	34472062	30359	A549-ACE2_8h_Ho2020	2	102.904	Adipose_Subcutaneous	188.008	Brain_Cerebellar_Hemisphere	7.39341
rs3758738	ENSG00000121691.4	CAT	Lung	2.48662e-10	-0.518744	-0.648818	-0.334743	0.12233	Cis	2	4.6184e-11	chr11	34502671	C	T	chr11	34438925	34472062	30609	A549-ACE2_8h_Ho2020	2	102.904	Adipose_Subcutaneous	188.008	Brain_Cerebellar_Hemisphere	7.39341
rs34234992	ENSG00000121691.4	CAT	Lung	8.88796e-08	0.35188	0.263287	0.44786	0.26699	Cis	2	1.82582e-08	chr11	34503789	A	G	chr11	34438925	34472062	31727	A549-ACE2_8h_Ho2020	2	102.904	Adipose_Subcutaneous	188.008	Brain_Cerebellar_Hemisphere	7.39341
rs2231821	ENSG00000121691.4	CAT	Lung	1.40735e-07	0.350302	0.248972	0.443137	0.265049	Cis	1.5	2.92105e-08	chr11	34505605	A	G	chr11	34438925	34472062	33543	A549-ACE2_8h_Ho2020	1.5	102.904	Adipose_Subcutaneous	188.008	Brain_Cerebellar_Hemisphere	7.39341
rs2231819	ENSG00000121691.4	CAT	Lung	8.96318e-10	-0.529644	-0.699672	-0.411648	0.127184	Cis	1	1.7193e-10	chr11	34505889	G	C	chr11	34438925	34472062	33827	A549-ACE2_8h_Ho2020	1	102.904	Adipose_Subcutaneous	188.008	Brain_Cerebellar_Hemisphere	7.39341
rs7938373	ENSG00000121691.4	CAT	Lung	1.48691e-10	-0.539629	-0.657703	-0.358825	0.118447	Cis	1	2.73192e-11	chr11	34506090	T	C	chr11	34438925	34472062	34028	A549-ACE2_8h_Ho2020	1	102.904	Adipose_Subcutaneous	188.008	Brain_Cerebellar_Hemisphere	7.39341
rs7104394	ENSG00000121691.4	CAT	Lung	1.49638e-10	-0.533178	-0.64735	-0.312868	0.123301	Cis	2	2.75061e-11	chr11	34506814	G	A	chr11	34438925	34472062	34752	A549-ACE2_8h_Ho2020	2	102.904	Adipose_Subcutaneous	188.008	Brain_Cerebellar_Hemisphere	7.39341
rs72927368	ENSG00000121691.4	CAT	Lung	1.48691e-10	-0.539629	-0.663412	-0.353486	0.118447	Cis	2	2.73192e-11	chr11	34506999	A	T	chr11	34438925	34472062	34937	A549-ACE2_8h_Ho2020	2	102.904	Adipose_Subcutaneous	188.008	Brain_Cerebellar_Hemisphere	7.39341
rs72927369	ENSG00000121691.4	CAT	Lung	1.49638e-10	-0.533178	-0.664693	-0.32111	0.123301	Cis	2	2.75062e-11	chr11	34507171	A	C	chr11	34438925	34472062	35109	A549-ACE2_8h_Ho2020	2	102.904	Adipose_Subcutaneous	188.008	Brain_Cerebellar_Hemisphere	7.39341
rs766826	ENSG00000121691.4	CAT	Lung	0.000108095	-0.246799	-0.336267	-0.16041	0.352427	Cis	2	3.54021e-05	chr11	34507219	C	T	chr11	34438925	34472062	35157	A549-ACE2_8h_Ho2020	2	102.904	Adipose_Subcutaneous	188.008	Brain_Cerebellar_Hemisphere	7.39341
rs12418222	ENSG00000121691.4	CAT	Lung	3.01027e-11	-0.533255	-0.65495	-0.386569	0.134951	Cis	2	5.24419e-12	chr11	34507631	G	A	chr11	34438925	34472062	35569	A549-ACE2_8h_Ho2020	2	102.904	Adipose_Subcutaneous	188.008	Brain_Cerebellar_Hemisphere	7.39341
rs66508232	ENSG00000135374.9	ELF5	Lung	8.78215e-05	0.254267	0.146175	0.351128	0.402913	Cis	1.5	2.8598e-05	chr11	34365980	AT	A	chr11	34478793	34513805	112813	A549-ACE2_8h_Ho2020	1.5	1.76117	Minor_Salivary_Gland	48.5312	Brain_Spinal_cord_cervical_c-1	0.00477979
rs2611150	ENSG00000135374.9	ELF5	Lung	7.88131e-05	-0.282222	-0.399174	-0.156594	0.225243	Cis	1	2.55549e-05	chr11	34368829	T	C	chr11	34478793	34513805	109964	A549-ACE2_8h_Ho2020	1	1.76117	Minor_Salivary_Gland	48.5312	Brain_Spinal_cord_cervical_c-1	0.00477979
rs2745912	ENSG00000135374.9	ELF5	Lung	7.88131e-05	-0.282222	-0.414732	-0.154831	0.225243	Cis	1	2.55549e-05	chr11	34369034	G	A	chr11	34478793	34513805	109759	A549-ACE2_8h_Ho2020	1	1.76117	Minor_Salivary_Gland	48.5312	Brain_Spinal_cord_cervical_c-1	0.00477979
rs2745911	ENSG00000135374.9	ELF5	Lung	7.88131e-05	-0.282222	-0.414401	-0.162373	0.225243	Cis	2	2.55549e-05	chr11	34369681	T	C	chr11	34478793	34513805	109112	A549-ACE2_8h_Ho2020	2	1.76117	Minor_Salivary_Gland	48.5312	Brain_Spinal_cord_cervical_c-1	0.00477979
rs2745910	ENSG00000135374.9	ELF5	Lung	3.1257e-05	-0.330092	-0.444725	-0.188766	0.205825	Cis	1.5	9.91619e-06	chr11	34370057	G	C	chr11	34478793	34513805	108736	A549-ACE2_8h_Ho2020	1.5	1.76117	Minor_Salivary_Gland	48.5312	Brain_Spinal_cord_cervical_c-1	0.00477979
rs2745909	ENSG00000135374.9	ELF5	Lung	1.76433e-05	-0.331144	-0.445091	-0.200905	0.217476	Cis	1.5	5.51599e-06	chr11	34370154	A	C	chr11	34478793	34513805	108639	A549-ACE2_8h_Ho2020	1.5	1.76117	Minor_Salivary_Gland	48.5312	Brain_Spinal_cord_cervical_c-1	0.00477979
rs2745906	ENSG00000135374.9	ELF5	Lung	0.000117102	-0.284881	-0.406954	-0.156473	0.230097	Cis	1	3.84028e-05	chr11	34371381	C	G	chr11	34478793	34513805	107412	A549-ACE2_8h_Ho2020	1	1.76117	Minor_Salivary_Gland	48.5312	Brain_Spinal_cord_cervical_c-1	0.00477979
rs2746164	ENSG00000135374.9	ELF5	Lung	0.000114945	-0.27405	-0.385957	-0.143095	0.225243	Cis	2	3.76702e-05	chr11	34373149	A	G	chr11	34478793	34513805	105644	A549-ACE2_8h_Ho2020	2	1.76117	Minor_Salivary_Gland	48.5312	Brain_Spinal_cord_cervical_c-1	0.00477979
rs111519029	ENSG00000135374.9	ELF5	Lung	0.000114945	-0.27405	-0.390032	-0.149324	0.225243	Cis	2	3.76702e-05	chr11	34374675	GTCTC	G	chr11	34478793	34513805	104118	A549-ACE2_8h_Ho2020	2	1.76117	Minor_Salivary_Gland	48.5312	Brain_Spinal_cord_cervical_c-1	0.00477979
rs2746165	ENSG00000135374.9	ELF5	Lung	0.000152277	-0.271521	-0.391078	-0.153483	0.228155	Cis	2.5	5.01896e-05	chr11	34378270	G	A	chr11	34478793	34513805	100523	A549-ACE2_8h_Ho2020	2.5	1.76117	Minor_Salivary_Gland	48.5312	Brain_Spinal_cord_cervical_c-1	0.00477979
rs10836202	ENSG00000135374.9	ELF5	Lung	0.00328331	0.201481	0.0742792	0.312332	0.209709	Cis	2.5	0.00120549	chr11	34381231	C	T	chr11	34478793	34513805	97562	A549-ACE2_8h_Ho2020	2.5	1.76117	Minor_Salivary_Gland	48.5312	Brain_Spinal_cord_cervical_c-1	0.00477979
rs997704	ENSG00000135374.9	ELF5	Lung	4.30425e-06	-0.31109	-0.406512	-0.194252	0.365049	Cis	3	9.92741e-07	chr11	34388275	T	C	chr11	34478793	34513805	90518	A549-ACE2_8h_Ho2020	3	1.76117	Minor_Salivary_Gland	48.5312	Brain_Spinal_cord_cervical_c-1	0.00477979
rs2745919	ENSG00000135374.9	ELF5	Lung	0.00253497	-0.177899	-0.27462	-0.0728335	0.454369	Cis	2	0.000922935	chr11	34389377	G	A	chr11	34478793	34513805	89416	A549-ACE2_8h_Ho2020	2	1.76117	Minor_Salivary_Gland	48.5312	Brain_Spinal_cord_cervical_c-1	0.00477979
rs2745918	ENSG00000135374.9	ELF5	Lung	2.49722e-06	-0.316924	-0.42507	-0.205554	0.363107	Cis	1	5.66409e-07	chr11	34391259	A	C	chr11	34478793	34513805	87534	A549-ACE2_8h_Ho2020	1	1.76117	Minor_Salivary_Gland	48.5312	Brain_Spinal_cord_cervical_c-1	0.00477979
rs2611130	ENSG00000135374.9	ELF5	Lung	0.00253497	-0.177899	-0.276347	-0.0739752	0.454369	Cis	2	0.000922935	chr11	34392800	C	T	chr11	34478793	34513805	85993	A549-ACE2_8h_Ho2020	2	1.76117	Minor_Salivary_Gland	48.5312	Brain_Spinal_cord_cervical_c-1	0.00477979
rs2746156	ENSG00000135374.9	ELF5	Lung	2.84768e-06	-0.315124	-0.414009	-0.205565	0.364078	Cis	2	6.51225e-07	chr11	34393251	G	A	chr11	34478793	34513805	85542	A549-ACE2_8h_Ho2020	2	1.76117	Minor_Salivary_Gland	48.5312	Brain_Spinal_cord_cervical_c-1	0.00477979
rs4755370	ENSG00000135374.9	ELF5	Lung	2.84768e-06	-0.315124	-0.421539	-0.193862	0.364078	Cis	1.5	6.51224e-07	chr11	34394152	G	C	chr11	34478793	34513805	84641	A549-ACE2_8h_Ho2020	1.5	1.76117	Minor_Salivary_Gland	48.5312	Brain_Spinal_cord_cervical_c-1	0.00477979
rs4755371	ENSG00000135374.9	ELF5	Lung	2.84768e-06	-0.315124	-0.432276	-0.212673	0.364078	Cis	1.5	6.51225e-07	chr11	34394325	A	G	chr11	34478793	34513805	84468	A549-ACE2_8h_Ho2020	1.5	1.76117	Minor_Salivary_Gland	48.5312	Brain_Spinal_cord_cervical_c-1	0.00477979
rs7112225	ENSG00000135374.9	ELF5	Lung	0.00257897	-0.190063	-0.298772	-0.0695756	0.272816	Cis	3	0.000939713	chr11	34396192	G	T	chr11	34478793	34513805	82601	A549-ACE2_8h_Ho2020	3	1.76117	Minor_Salivary_Gland	48.5312	Brain_Spinal_cord_cervical_c-1	0.00477979
rs1157669	ENSG00000135374.9	ELF5	Lung	1.62543e-07	0.303236	0.200286	0.402662	0.452427	Cis	3	3.37933e-08	chr11	34396323	T	C	chr11	34478793	34513805	82470	A549-ACE2_8h_Ho2020	3	1.76117	Minor_Salivary_Gland	48.5312	Brain_Spinal_cord_cervical_c-1	0.00477979
rs11032654	ENSG00000135374.9	ELF5	Lung	0.000401613	0.201599	0.0952905	0.297687	0.315534	Cis	3	0.000135582	chr11	34402227	A	T	chr11	34478793	34513805	76566	A549-ACE2_8h_Ho2020	3	1.76117	Minor_Salivary_Gland	48.5312	Brain_Spinal_cord_cervical_c-1	0.00477979
rs11032664	ENSG00000135374.9	ELF5	Lung	0.0242692	-0.150086	-0.252949	-0.0475183	0.340777	Cis	1.5	0.00992354	chr11	34409403	T	C	chr11	34478793	34513805	69390	A549-ACE2_8h_Ho2020	1.5	1.76117	Minor_Salivary_Gland	48.5312	Brain_Spinal_cord_cervical_c-1	0.00477979
rs10836223	ENSG00000135374.9	ELF5	Lung	0.000445697	0.206294	0.102104	0.308829	0.335922	Cis	3	0.000150794	chr11	34410583	A	G	chr11	34478793	34513805	68210	A549-ACE2_8h_Ho2020	3	1.76117	Minor_Salivary_Gland	48.5312	Brain_Spinal_cord_cervical_c-1	0.00477979
rs34828596	ENSG00000135374.9	ELF5	Lung	0.000384972	0.201287	0.0942785	0.298618	0.323301	Cis	3	0.000129864	chr11	34410690	CT	C	chr11	34478793	34513805	68103	A549-ACE2_8h_Ho2020	3	1.76117	Minor_Salivary_Gland	48.5312	Brain_Spinal_cord_cervical_c-1	0.00477979
rs11032667	ENSG00000135374.9	ELF5	Lung	0.000445697	0.206294	0.100872	0.306193	0.335922	Cis	3	0.000150794	chr11	34410904	C	T	chr11	34478793	34513805	67889	A549-ACE2_8h_Ho2020	3	1.76117	Minor_Salivary_Gland	48.5312	Brain_Spinal_cord_cervical_c-1	0.00477979
rs71457348	ENSG00000135374.9	ELF5	Lung	0.0242692	-0.150086	-0.246036	-0.0408001	0.340777	Cis	3	0.00992354	chr11	34410992	GA	G	chr11	34478793	34513805	67801	A549-ACE2_8h_Ho2020	3	1.76117	Minor_Salivary_Gland	48.5312	Brain_Spinal_cord_cervical_c-1	0.00477979
rs78667162	ENSG00000135374.9	ELF5	Lung	0.0242692	-0.150086	-0.256785	-0.0520723	0.340777	Cis	3	0.00992354	chr11	34410994	C	T	chr11	34478793	34513805	67799	A549-ACE2_8h_Ho2020	3	1.76117	Minor_Salivary_Gland	48.5312	Brain_Spinal_cord_cervical_c-1	0.00477979
rs4344460	ENSG00000135374.9	ELF5	Lung	0.0242692	-0.150086	-0.253519	-0.0516134	0.340777	Cis	3	0.00992354	chr11	34411022	A	T	chr11	34478793	34513805	67771	A549-ACE2_8h_Ho2020	3	1.76117	Minor_Salivary_Gland	48.5312	Brain_Spinal_cord_cervical_c-1	0.00477979
rs4344462	ENSG00000135374.9	ELF5	Lung	0.00026019	-0.23853	-0.349085	-0.127263	0.252427	Cis	3	8.71599e-05	chr11	34411091	A	G	chr11	34478793	34513805	67702	A549-ACE2_8h_Ho2020	3	1.76117	Minor_Salivary_Gland	48.5312	Brain_Spinal_cord_cervical_c-1	0.00477979
rs11032668	ENSG00000135374.9	ELF5	Lung	0.000376296	0.208152	0.0985634	0.313132	0.334951	Cis	3	0.000126855	chr11	34411169	G	A	chr11	34478793	34513805	67624	A549-ACE2_8h_Ho2020	3	1.76117	Minor_Salivary_Gland	48.5312	Brain_Spinal_cord_cervical_c-1	0.00477979
rs11032669	ENSG00000135374.9	ELF5	Lung	0.000376296	0.208152	0.100062	0.299334	0.334951	Cis	3	0.000126855	chr11	34411353	G	A	chr11	34478793	34513805	67440	A549-ACE2_8h_Ho2020	3	1.76117	Minor_Salivary_Gland	48.5312	Brain_Spinal_cord_cervical_c-1	0.00477979
rs873466	ENSG00000135374.9	ELF5	Lung	0.000376296	0.208152	0.10252	0.308583	0.334951	Cis	2.5	0.000126855	chr11	34415139	C	T	chr11	34478793	34513805	63654	A549-ACE2_8h_Ho2020	2.5	1.76117	Minor_Salivary_Gland	48.5312	Brain_Spinal_cord_cervical_c-1	0.00477979
rs873467	ENSG00000135374.9	ELF5	Lung	0.0218638	-0.151146	-0.259246	-0.0438863	0.341748	Cis	2.5	0.0088706	chr11	34415160	C	T	chr11	34478793	34513805	63633	A549-ACE2_8h_Ho2020	2.5	1.76117	Minor_Salivary_Gland	48.5312	Brain_Spinal_cord_cervical_c-1	0.00477979
rs873469	ENSG00000135374.9	ELF5	Lung	0.0218638	-0.151146	-0.252206	-0.0482358	0.341748	Cis	2.5	0.0088706	chr11	34415247	G	T	chr11	34478793	34513805	63546	A549-ACE2_8h_Ho2020	2.5	1.76117	Minor_Salivary_Gland	48.5312	Brain_Spinal_cord_cervical_c-1	0.00477979
rs910092	ENSG00000135374.9	ELF5	Lung	0.0218638	-0.151146	-0.247316	-0.0503956	0.341748	Cis	2.5	0.0088706	chr11	34415422	C	T	chr11	34478793	34513805	63371	A549-ACE2_8h_Ho2020	2.5	1.76117	Minor_Salivary_Gland	48.5312	Brain_Spinal_cord_cervical_c-1	0.00477979
rs79736013	ENSG00000135374.9	ELF5	Lung	0.000322156	0.203674	0.101183	0.306486	0.32233	Cis	2.5	0.000108268	chr11	34415584	G	GT	chr11	34478793	34513805	63209	A549-ACE2_8h_Ho2020	2.5	1.76117	Minor_Salivary_Gland	48.5312	Brain_Spinal_cord_cervical_c-1	0.00477979
rs2420398	ENSG00000135374.9	ELF5	Lung	0.0218638	-0.151146	-0.25836	-0.0549672	0.341748	Cis	2.5	0.0088706	chr11	34415757	C	T	chr11	34478793	34513805	63036	A549-ACE2_8h_Ho2020	2.5	1.76117	Minor_Salivary_Gland	48.5312	Brain_Spinal_cord_cervical_c-1	0.00477979
rs2420397	ENSG00000135374.9	ELF5	Lung	0.0218638	-0.151146	-0.256346	-0.0483447	0.341748	Cis	2.5	0.0088706	chr11	34415815	T	C	chr11	34478793	34513805	62978	A549-ACE2_8h_Ho2020	2.5	1.76117	Minor_Salivary_Gland	48.5312	Brain_Spinal_cord_cervical_c-1	0.00477979
rs59090359	ENSG00000135374.9	ELF5	Lung	0.000376296	0.208152	0.0925954	0.304205	0.334951	Cis	2.5	0.000126855	chr11	34415817	C	T	chr11	34478793	34513805	62976	A549-ACE2_8h_Ho2020	2.5	1.76117	Minor_Salivary_Gland	48.5312	Brain_Spinal_cord_cervical_c-1	0.00477979
rs2420396	ENSG00000135374.9	ELF5	Lung	0.00026019	-0.23853	-0.360013	-0.121629	0.252427	Cis	2.5	8.71599e-05	chr11	34415819	G	A	chr11	34478793	34513805	62974	A549-ACE2_8h_Ho2020	2.5	1.76117	Minor_Salivary_Gland	48.5312	Brain_Spinal_cord_cervical_c-1	0.00477979
rs2420395	ENSG00000135374.9	ELF5	Lung	0.0218638	-0.151146	-0.248902	-0.0465748	0.341748	Cis	2.5	0.0088706	chr11	34415836	C	T	chr11	34478793	34513805	62957	A549-ACE2_8h_Ho2020	2.5	1.76117	Minor_Salivary_Gland	48.5312	Brain_Spinal_cord_cervical_c-1	0.00477979
rs17352313	ENSG00000135374.9	ELF5	Lung	0.000376296	0.208152	0.107713	0.307216	0.334951	Cis	2.5	0.000126855	chr11	34415847	G	T	chr11	34478793	34513805	62946	A549-ACE2_8h_Ho2020	2.5	1.76117	Minor_Salivary_Gland	48.5312	Brain_Spinal_cord_cervical_c-1	0.00477979
rs2420394	ENSG00000135374.9	ELF5	Lung	0.0218638	-0.151146	-0.245953	-0.0383248	0.341748	Cis	1.5	0.0088706	chr11	34416065	T	G	chr11	34478793	34513805	62728	A549-ACE2_8h_Ho2020	1.5	1.76117	Minor_Salivary_Gland	48.5312	Brain_Spinal_cord_cervical_c-1	0.00477979
rs2420393	ENSG00000135374.9	ELF5	Lung	0.0218638	-0.151146	-0.25289	-0.04732	0.341748	Cis	1.5	0.0088706	chr11	34416151	C	T	chr11	34478793	34513805	62642	A549-ACE2_8h_Ho2020	1.5	1.76117	Minor_Salivary_Gland	48.5312	Brain_Spinal_cord_cervical_c-1	0.00477979
rs2420392	ENSG00000135374.9	ELF5	Lung	0.0218638	-0.151146	-0.254664	-0.0509318	0.341748	Cis	1.5	0.0088706	chr11	34416185	T	C	chr11	34478793	34513805	62608	A549-ACE2_8h_Ho2020	1.5	1.76117	Minor_Salivary_Gland	48.5312	Brain_Spinal_cord_cervical_c-1	0.00477979
rs2420391	ENSG00000135374.9	ELF5	Lung	0.0218638	-0.151146	-0.255765	-0.0417844	0.341748	Cis	1.5	0.0088706	chr11	34416187	T	C	chr11	34478793	34513805	62606	A549-ACE2_8h_Ho2020	1.5	1.76117	Minor_Salivary_Gland	48.5312	Brain_Spinal_cord_cervical_c-1	0.00477979
rs910089	ENSG00000135374.9	ELF5	Lung	0.000322156	0.203674	0.102908	0.302484	0.32233	Cis	1.5	0.000108268	chr11	34416236	A	G	chr11	34478793	34513805	62557	A549-ACE2_8h_Ho2020	1.5	1.76117	Minor_Salivary_Gland	48.5312	Brain_Spinal_cord_cervical_c-1	0.00477979
rs2420390	ENSG00000135374.9	ELF5	Lung	0.0218638	-0.151146	-0.261876	-0.0478642	0.341748	Cis	1.5	0.0088706	chr11	34416254	A	G	chr11	34478793	34513805	62539	A549-ACE2_8h_Ho2020	1.5	1.76117	Minor_Salivary_Gland	48.5312	Brain_Spinal_cord_cervical_c-1	0.00477979
rs145977553	ENSG00000135374.9	ELF5	Lung	0.0218638	-0.151146	-0.25003	-0.045733	0.341748	Cis	1.5	0.0088706	chr11	34416267	ATTTTGCATTTCCCCATGTGTTAG	A	chr11	34478793	34513805	62526	A549-ACE2_8h_Ho2020	1.5	1.76117	Minor_Salivary_Gland	48.5312	Brain_Spinal_cord_cervical_c-1	0.00477979
rs11032674	ENSG00000135374.9	ELF5	Lung	0.0218638	-0.151146	-0.251315	-0.0490531	0.341748	Cis	1.5	0.0088706	chr11	34416469	G	A	chr11	34478793	34513805	62324	A549-ACE2_8h_Ho2020	1.5	1.76117	Minor_Salivary_Gland	48.5312	Brain_Spinal_cord_cervical_c-1	0.00477979
rs11032676	ENSG00000135374.9	ELF5	Lung	0.0218638	-0.151146	-0.252503	-0.0275839	0.341748	Cis	1.5	0.0088706	chr11	34416557	G	A	chr11	34478793	34513805	62236	A549-ACE2_8h_Ho2020	1.5	1.76117	Minor_Salivary_Gland	48.5312	Brain_Spinal_cord_cervical_c-1	0.00477979
rs5028596	ENSG00000135374.9	ELF5	Lung	0.0218638	-0.151146	-0.259098	-0.0463756	0.341748	Cis	2	0.0088706	chr11	34417076	G	A	chr11	34478793	34513805	61717	A549-ACE2_8h_Ho2020	2	1.76117	Minor_Salivary_Gland	48.5312	Brain_Spinal_cord_cervical_c-1	0.00477979
rs12361866	ENSG00000135374.9	ELF5	Lung	0.000376296	0.208152	0.10285	0.305213	0.334951	Cis	2	0.000126855	chr11	34417296	G	A	chr11	34478793	34513805	61497	A549-ACE2_8h_Ho2020	2	1.76117	Minor_Salivary_Gland	48.5312	Brain_Spinal_cord_cervical_c-1	0.00477979
rs2021632	ENSG00000135374.9	ELF5	Lung	0.0218638	-0.151146	-0.253477	-0.0433319	0.341748	Cis	2	0.0088706	chr11	34417312	T	C	chr11	34478793	34513805	61481	A549-ACE2_8h_Ho2020	2	1.76117	Minor_Salivary_Gland	48.5312	Brain_Spinal_cord_cervical_c-1	0.00477979
rs11032680	ENSG00000135374.9	ELF5	Lung	0.0218638	-0.151146	-0.251092	-0.0350896	0.341748	Cis	2	0.0088706	chr11	34418319	C	T	chr11	34478793	34513805	60474	A549-ACE2_8h_Ho2020	2	1.76117	Minor_Salivary_Gland	48.5312	Brain_Spinal_cord_cervical_c-1	0.00477979
rs12790378	ENSG00000135374.9	ELF5	Lung	0.000376296	0.208152	0.103298	0.304447	0.334951	Cis	2	0.000126855	chr11	34418333	C	G	chr11	34478793	34513805	60460	A549-ACE2_8h_Ho2020	2	1.76117	Minor_Salivary_Gland	48.5312	Brain_Spinal_cord_cervical_c-1	0.00477979
rs11032681	ENSG00000135374.9	ELF5	Lung	0.0218638	-0.151146	-0.249196	-0.0623141	0.341748	Cis	2	0.0088706	chr11	34418453	G	A	chr11	34478793	34513805	60340	A549-ACE2_8h_Ho2020	2	1.76117	Minor_Salivary_Gland	48.5312	Brain_Spinal_cord_cervical_c-1	0.00477979
rs12793666	ENSG00000135374.9	ELF5	Lung	0.000104089	0.226095	0.123757	0.327962	0.312621	Cis	1.5	3.40583e-05	chr11	34422484	C	A	chr11	34478793	34513805	56309	A549-ACE2_8h_Ho2020	1.5	1.76117	Minor_Salivary_Gland	48.5312	Brain_Spinal_cord_cervical_c-1	0.00477979
rs34329347	ENSG00000135374.9	ELF5	Lung	0.000104089	0.226095	0.122937	0.325134	0.312621	Cis	1.5	3.40583e-05	chr11	34422621	A	G	chr11	34478793	34513805	56172	A549-ACE2_8h_Ho2020	1.5	1.76117	Minor_Salivary_Gland	48.5312	Brain_Spinal_cord_cervical_c-1	0.00477979
rs59442348	ENSG00000135374.9	ELF5	Lung	0.000819211	-0.219079	-0.338215	-0.0975528	0.270874	Cis	1.5	0.000282829	chr11	34422627	T	C	chr11	34478793	34513805	56166	A549-ACE2_8h_Ho2020	1.5	1.76117	Minor_Salivary_Gland	48.5312	Brain_Spinal_cord_cervical_c-1	0.00477979
rs16925512	ENSG00000135374.9	ELF5	Lung	0.000300161	-0.235911	-0.356157	-0.117084	0.266019	Cis	1.5	0.000100772	chr11	34427542	A	G	chr11	34478793	34513805	51251	A549-ACE2_8h_Ho2020	1.5	1.76117	Minor_Salivary_Gland	48.5312	Brain_Spinal_cord_cervical_c-1	0.00477979
rs10836230	ENSG00000135374.9	ELF5	Lung	9.42548e-05	0.221811	0.114847	0.317587	0.308738	Cis	1.5	3.07339e-05	chr11	34430827	C	T	chr11	34478793	34513805	47966	A549-ACE2_8h_Ho2020	1.5	1.76117	Minor_Salivary_Gland	48.5312	Brain_Spinal_cord_cervical_c-1	0.00477979
rs34533645	ENSG00000135374.9	ELF5	Lung	0.00010238	0.224181	0.116063	0.329349	0.31068	Cis	2	3.34636e-05	chr11	34431177	G	A	chr11	34478793	34513805	47616	A549-ACE2_8h_Ho2020	2	1.76117	Minor_Salivary_Gland	48.5312	Brain_Spinal_cord_cervical_c-1	0.00477979
rs35424717	ENSG00000135374.9	ELF5	Lung	0.000182935	0.225132	0.120227	0.32782	0.314168	Cis	1	6.06681e-05	chr11	34433371	G	T	chr11	34478793	34513805	45422	A549-ACE2_8h_Ho2020	1	1.76117	Minor_Salivary_Gland	48.5312	Brain_Spinal_cord_cervical_c-1	0.00477979
rs148126939	ENSG00000135374.9	ELF5	Lung	0.000240907	0.205737	0.0921467	0.298839	0.307767	Cis	2.5	8.05641e-05	chr11	34434206	C	CTGTT	chr11	34478793	34513805	44587	A549-ACE2_8h_Ho2020	2.5	1.76117	Minor_Salivary_Gland	48.5312	Brain_Spinal_cord_cervical_c-1	0.00477979
rs12807961	ENSG00000135374.9	ELF5	Lung	0.000197311	0.206622	0.0940712	0.303529	0.308738	Cis	1.5	6.55817e-05	chr11	34434561	A	G	chr11	34478793	34513805	44232	A549-ACE2_8h_Ho2020	1.5	1.76117	Minor_Salivary_Gland	48.5312	Brain_Spinal_cord_cervical_c-1	0.00477979
rs12808450	ENSG00000135374.9	ELF5	Lung	0.000197311	0.206622	0.0922061	0.295733	0.308738	Cis	1.5	6.55816e-05	chr11	34434602	G	A	chr11	34478793	34513805	44191	A549-ACE2_8h_Ho2020	1.5	1.76117	Minor_Salivary_Gland	48.5312	Brain_Spinal_cord_cervical_c-1	0.00477979
rs1008491	ENSG00000135374.9	ELF5	Lung	0.000114167	0.22281	0.121804	0.323608	0.307767	Cis	2	3.74055e-05	chr11	34435079	G	T	chr11	34478793	34513805	43714	A549-ACE2_8h_Ho2020	2	1.76117	Minor_Salivary_Gland	48.5312	Brain_Spinal_cord_cervical_c-1	0.00477979
rs10836234	ENSG00000135374.9	ELF5	Lung	0.000169286	0.207339	0.0885779	0.307888	0.306796	Cis	1.5	5.60017e-05	chr11	34436107	T	C	chr11	34478793	34513805	42686	A549-ACE2_8h_Ho2020	1.5	1.76117	Minor_Salivary_Gland	48.5312	Brain_Spinal_cord_cervical_c-1	0.00477979
rs1001179	ENSG00000135374.9	ELF5	Lung	0.0129886	0.164372	0.0164843	0.288263	0.184466	Cis	1.5	0.00510657	chr11	34438684	C	T	chr11	34478793	34513805	40109	A549-ACE2_8h_Ho2020	1.5	1.76117	Minor_Salivary_Gland	48.5312	Brain_Spinal_cord_cervical_c-1	0.00477979
rs12270780	ENSG00000135374.9	ELF5	Lung	0.00144101	-0.217416	-0.336334	-0.101235	0.28932	Cis	2	0.000514668	chr11	34439164	G	A	chr11	34478793	34513805	39629	A549-ACE2_8h_Ho2020	2	1.76117	Minor_Salivary_Gland	48.5312	Brain_Spinal_cord_cervical_c-1	0.00477979
rs11604331	ENSG00000135374.9	ELF5	Lung	4.37829e-05	0.237767	0.137487	0.335044	0.303883	Cis	1.5	1.39528e-05	chr11	34439222	A	G	chr11	34478793	34513805	39571	A549-ACE2_8h_Ho2020	1.5	1.76117	Minor_Salivary_Gland	48.5312	Brain_Spinal_cord_cervical_c-1	0.00477979
rs17886200	ENSG00000135374.9	ELF5	Lung	6.18453e-06	-0.300369	-0.424397	-0.183135	0.256311	Cis	3	1.43636e-06	chr11	34441469	C	A	chr11	34478793	34513805	37324	A549-ACE2_8h_Ho2020	3	1.76117	Minor_Salivary_Gland	48.5312	Brain_Spinal_cord_cervical_c-1	0.00477979
rs4756146	ENSG00000135374.9	ELF5	Lung	5.48019e-07	-0.469661	-0.631083	-0.278742	0.115534	Cis	3	1.20035e-07	chr11	34442192	T	C	chr11	34478793	34513805	36601	A549-ACE2_8h_Ho2020	3	1.76117	Minor_Salivary_Gland	48.5312	Brain_Spinal_cord_cervical_c-1	0.00477979
rs17881482	ENSG00000135374.9	ELF5	Lung	6.18453e-06	-0.300369	-0.420758	-0.184537	0.256311	Cis	3	1.43636e-06	chr11	34442325	G	A	chr11	34478793	34513805	36468	A549-ACE2_8h_Ho2020	3	1.76117	Minor_Salivary_Gland	48.5312	Brain_Spinal_cord_cervical_c-1	0.00477979
rs2179625	ENSG00000135374.9	ELF5	Lung	1.00464e-05	-0.295039	-0.418603	-0.175766	0.249515	Cis	2	2.59979e-06	chr11	34445599	A	C	chr11	34478793	34513805	33194	A549-ACE2_8h_Ho2020	2	1.76117	Minor_Salivary_Gland	48.5312	Brain_Spinal_cord_cervical_c-1	0.00477979
rs560807	ENSG00000135374.9	ELF5	Lung	8.47462e-06	-0.260797	-0.363738	-0.151029	0.351456	Cis	1.5	2.02608e-06	chr11	34447092	A	T	chr11	34478793	34513805	31701	A549-ACE2_8h_Ho2020	1.5	1.76117	Minor_Salivary_Gland	48.5312	Brain_Spinal_cord_cervical_c-1	0.00477979
rs533425	ENSG00000135374.9	ELF5	Lung	8.47462e-06	-0.260797	-0.366175	-0.164184	0.351456	Cis	1.5	2.02608e-06	chr11	34447777	A	G	chr11	34478793	34513805	31016	A549-ACE2_8h_Ho2020	1.5	1.76117	Minor_Salivary_Gland	48.5312	Brain_Spinal_cord_cervical_c-1	0.00477979
rs2076556	ENSG00000135374.9	ELF5	Lung	7.40413e-07	-0.462933	-0.646275	-0.315842	0.116505	Cis	1.5	1.63206e-07	chr11	34451875	A	G	chr11	34478793	34513805	26918	A549-ACE2_8h_Ho2020	1.5	1.76117	Minor_Salivary_Gland	48.5312	Brain_Spinal_cord_cervical_c-1	0.00477979
rs7933285	ENSG00000135374.9	ELF5	Lung	1.00464e-05	-0.288336	-0.39692	-0.163886	0.252427	Cis	2.5	2.50359e-06	chr11	34455578	C	T	chr11	34478793	34513805	23215	A549-ACE2_8h_Ho2020	2.5	1.76117	Minor_Salivary_Gland	48.5312	Brain_Spinal_cord_cervical_c-1	0.00477979
rs2073058	ENSG00000135374.9	ELF5	Lung	5.36789e-06	-0.294623	-0.406438	-0.154237	0.253398	Cis	1.5	1.2425e-06	chr11	34456526	A	G	chr11	34478793	34513805	22267	A549-ACE2_8h_Ho2020	1.5	1.76117	Minor_Salivary_Gland	48.5312	Brain_Spinal_cord_cervical_c-1	0.00477979
rs71721370	ENSG00000135374.9	ELF5	Lung	5.77906e-06	-0.302394	-0.421207	-0.185259	0.250977	Cis	2	1.33918e-06	chr11	34457040	CTACA	C	chr11	34478793	34513805	21753	A549-ACE2_8h_Ho2020	2	1.76117	Minor_Salivary_Gland	48.5312	Brain_Spinal_cord_cervical_c-1	0.00477979
rs7109778	ENSG00000135374.9	ELF5	Lung	9.33937e-07	-0.458402	-0.621561	-0.268893	0.118447	Cis	1.5	2.06675e-07	chr11	34460642	C	T	chr11	34478793	34513805	18151	A549-ACE2_8h_Ho2020	1.5	1.76117	Minor_Salivary_Gland	48.5312	Brain_Spinal_cord_cervical_c-1	0.00477979
rs554576	ENSG00000135374.9	ELF5	Lung	0.00936964	-0.137541	-0.247935	-0.0227992	0.4	Cis	1	0.0036263	chr11	34462347	A	T	chr11	34478793	34513805	16446	A549-ACE2_8h_Ho2020	1	1.76117	Minor_Salivary_Gland	48.5312	Brain_Spinal_cord_cervical_c-1	0.00477979
rs511895	ENSG00000135374.9	ELF5	Lung	1.2277e-05	-0.254786	-0.362892	-0.146542	0.35534	Cis	3	3.79182e-06	chr11	34466182	T	C	chr11	34478793	34513805	12611	A549-ACE2_8h_Ho2020	3	1.76117	Minor_Salivary_Gland	48.5312	Brain_Spinal_cord_cervical_c-1	0.00477979
rs139931039	ENSG00000135374.9	ELF5	Lung	9.33937e-07	-0.458402	-0.622495	-0.292654	0.118447	Cis	2.5	2.06675e-07	chr11	34467489	A	ATT	chr11	34478793	34513805	11304	A549-ACE2_8h_Ho2020	2.5	1.76117	Minor_Salivary_Gland	48.5312	Brain_Spinal_cord_cervical_c-1	0.00477979
rs10488736	ENSG00000135374.9	ELF5	Lung	0.00261342	-0.176649	-0.292729	-0.0480316	0.324803	Cis	2.5	0.000954197	chr11	34467705	C	T	chr11	34478793	34513805	11088	A549-ACE2_8h_Ho2020	2.5	1.76117	Minor_Salivary_Gland	48.5312	Brain_Spinal_cord_cervical_c-1	0.00477979
rs566979	ENSG00000135374.9	ELF5	Lung	0.00949092	-0.131824	-0.245124	-0.016553	0.39961	Cis	3.5	0.00367365	chr11	34469100	A	C	chr11	34478793	34513805	9693	A549-ACE2_8h_Ho2020	3.5	1.76117	Minor_Salivary_Gland	48.5312	Brain_Spinal_cord_cervical_c-1	0.00477979
rs499406	ENSG00000135374.9	ELF5	Lung	8.89871e-06	-0.260921	-0.361856	-0.15673	0.351456	Cis	5.5	2.13134e-06	chr11	34470394	T	C	chr11	34478793	34513805	8399	A549-ACE2_8h_Ho2020	5.5	1.76117	Minor_Salivary_Gland	48.5312	Brain_Spinal_cord_cervical_c-1	0.00477979
rs16925614	ENSG00000135374.9	ELF5	Lung	1.27723e-06	-0.45652	-0.636278	-0.284553	0.117476	Cis	4	2.84088e-07	chr11	34470762	C	T	chr11	34478793	34513805	8031	A549-ACE2_8h_Ho2020	4	1.76117	Minor_Salivary_Gland	48.5312	Brain_Spinal_cord_cervical_c-1	0.00477979
rs7104301	ENSG00000135374.9	ELF5	Lung	4.81868e-06	-0.302071	-0.407821	-0.180507	0.249515	Cis	5	1.11202e-06	chr11	34472091	A	G	chr11	34478793	34513805	6702	A549-ACE2_8h_Ho2020	5	1.76117	Minor_Salivary_Gland	48.5312	Brain_Spinal_cord_cervical_c-1	0.00477979
rs475043	ENSG00000135374.9	ELF5	Lung	8.56802e-06	-0.261812	-0.373931	-0.150731	0.354369	Cis	5	2.04916e-06	chr11	34472254	C	T	chr11	34478793	34513805	6539	A549-ACE2_8h_Ho2020	5	1.76117	Minor_Salivary_Gland	48.5312	Brain_Spinal_cord_cervical_c-1	0.00477979
rs7395059	ENSG00000135374.9	ELF5	Lung	1.55043e-06	-0.45722	-0.623871	-0.282966	0.116505	Cis	2.5	3.46e-07	chr11	34473022	C	T	chr11	34478793	34513805	5771	A549-ACE2_8h_Ho2020	2.5	1.76117	Minor_Salivary_Gland	48.5312	Brain_Spinal_cord_cervical_c-1	0.00477979
rs4756151	ENSG00000135374.9	ELF5	Lung	1.67336e-06	-0.438388	-0.593635	-0.275255	0.125243	Cis	3	3.74308e-07	chr11	34473811	C	A	chr11	34478793	34513805	4982	A549-ACE2_8h_Ho2020	3	1.76117	Minor_Salivary_Gland	48.5312	Brain_Spinal_cord_cervical_c-1	0.00477979
rs55665450	ENSG00000135374.9	ELF5	Lung	1.61252e-06	-0.455043	-0.648753	-0.293	0.116505	Cis	3	3.60557e-07	chr11	34474260	G	A	chr11	34478793	34513805	4533	A549-ACE2_8h_Ho2020	3	1.76117	Minor_Salivary_Gland	48.5312	Brain_Spinal_cord_cervical_c-1	0.00477979
rs7102889	ENSG00000135374.9	ELF5	Lung	1.52622e-06	-0.458351	-0.629819	-0.291803	0.115534	Cis	1.5	3.40399e-07	chr11	34474997	T	C	chr11	34478793	34513805	3796	A549-ACE2_8h_Ho2020	1.5	1.76117	Minor_Salivary_Gland	48.5312	Brain_Spinal_cord_cervical_c-1	0.00477979
rs72923163	ENSG00000135374.9	ELF5	Lung	6.33459e-07	-0.470107	-0.64081	-0.300243	0.116505	Cis	1.5	1.3908e-07	chr11	34477055	G	T	chr11	34478793	34513805	1738	A549-ACE2_8h_Ho2020	1.5	1.76117	Minor_Salivary_Gland	48.5312	Brain_Spinal_cord_cervical_c-1	0.00477979
rs7947771	ENSG00000135374.9	ELF5	Lung	6.8716e-14	-0.439952	-0.545812	-0.321274	0.361165	Cis	1.5	1.07551e-14	chr11	34477299	G	T	chr11	34478793	34513805	1494	A549-ACE2_8h_Ho2020	1.5	1.76117	Minor_Salivary_Gland	48.5312	Brain_Spinal_cord_cervical_c-1	0.00477979
rs1535719	ENSG00000135374.9	ELF5	Lung	5.28217e-05	0.220735	0.119991	0.328167	0.365049	Cis	3.5	1.69435e-05	chr11	34479019	G	C	chr11	34478793	34513805	0	A549-ACE2_8h_Ho2020	3.5	1.76117	Minor_Salivary_Gland	48.5312	Brain_Spinal_cord_cervical_c-1	0.00477979
rs1323690	ENSG00000135374.9	ELF5	Lung	3.12303e-13	-0.429387	-0.538004	-0.31422	0.35534	Cis	3.5	5.18943e-14	chr11	34479140	G	A	chr11	34478793	34513805	0	A549-ACE2_8h_Ho2020	3.5	1.76117	Minor_Salivary_Gland	48.5312	Brain_Spinal_cord_cervical_c-1	0.00477979
rs7949972	ENSG00000135374.9	ELF5	Lung	1.6445e-14	-0.457557	-0.567169	-0.340739	0.372816	Cis	6	2.51812e-15	chr11	34480495	C	T	chr11	34478793	34513805	0	A549-ACE2_8h_Ho2020	6	1.76117	Minor_Salivary_Gland	48.5312	Brain_Spinal_cord_cervical_c-1	0.00477979
rs2231828	ENSG00000135374.9	ELF5	Lung	5.28217e-05	0.220735	0.101842	0.31953	0.365049	Cis	4.5	1.69435e-05	chr11	34480798	T	C	chr11	34478793	34513805	0	A549-ACE2_8h_Ho2020	4.5	1.76117	Minor_Salivary_Gland	48.5312	Brain_Spinal_cord_cervical_c-1	0.00477979
rs11032718	ENSG00000135374.9	ELF5	Lung	6.84573e-05	0.217763	0.106477	0.314647	0.364078	Cis	6.5	2.2075e-05	chr11	34481675	C	T	chr11	34478793	34513805	0	A549-ACE2_8h_Ho2020	6.5	1.76117	Minor_Salivary_Gland	48.5312	Brain_Spinal_cord_cervical_c-1	0.00477979
rs61882275	ENSG00000135374.9	ELF5	Lung	2.90727e-13	-0.430221	-0.543714	-0.309981	0.356311	Cis	1.5	4.82838e-14	chr11	34482745	G	A	chr11	34478793	34513805	0	A549-ACE2_8h_Ho2020	1.5	1.76117	Minor_Salivary_Gland	48.5312	Brain_Spinal_cord_cervical_c-1	0.00477979
rs11032719	ENSG00000135374.9	ELF5	Lung	6.84573e-05	0.217763	0.112789	0.327246	0.364078	Cis	6	2.2075e-05	chr11	34483173	C	T	chr11	34478793	34513805	0	A549-ACE2_8h_Ho2020	6	1.76117	Minor_Salivary_Gland	48.5312	Brain_Spinal_cord_cervical_c-1	0.00477979
rs12417857	ENSG00000135374.9	ELF5	Lung	2.20077e-07	-0.487277	-0.673167	-0.324802	0.121359	Cis	6	4.62046e-08	chr11	34483988	A	G	chr11	34478793	34513805	0	A549-ACE2_8h_Ho2020	6	1.76117	Minor_Salivary_Gland	48.5312	Brain_Spinal_cord_cervical_c-1	0.00477979
rs138385622	ENSG00000135374.9	ELF5	Lung	5.70397e-05	0.22033	0.10952	0.328499	0.362136	Cis	6	1.83288e-05	chr11	34484252	CATACT	C	chr11	34478793	34513805	0	A549-ACE2_8h_Ho2020	6	1.76117	Minor_Salivary_Gland	48.5312	Brain_Spinal_cord_cervical_c-1	0.00477979
rs10836249	ENSG00000135374.9	ELF5	Lung	9.67508e-05	-0.220539	-0.322885	-0.121242	0.437864	Cis	4	3.15646e-05	chr11	34484791	T	G	chr11	34478793	34513805	0	A549-ACE2_8h_Ho2020	4	1.76117	Minor_Salivary_Gland	48.5312	Brain_Spinal_cord_cervical_c-1	0.00477979
rs141129900	ENSG00000135374.9	ELF5	Lung	9.92343e-05	-0.261218	-0.384152	-0.138666	0.236893	Cis	6	3.24007e-05	chr11	34485179	G	GAA	chr11	34478793	34513805	0	A549-ACE2_8h_Ho2020	6	1.76117	Minor_Salivary_Gland	48.5312	Brain_Spinal_cord_cervical_c-1	0.00477979
rs3758732	ENSG00000135374.9	ELF5	Lung	6.89202e-07	-0.463195	-0.632703	-0.278634	0.123301	Cis	4.5	1.51618e-07	chr11	34485860	C	T	chr11	34478793	34513805	0	A549-ACE2_8h_Ho2020	4.5	1.76117	Minor_Salivary_Gland	48.5312	Brain_Spinal_cord_cervical_c-1	0.00477979
rs55733944	ENSG00000135374.9	ELF5	Lung	8.04598e-05	0.210352	0.114024	0.314096	0.363107	Cis	5.5	2.61273e-05	chr11	34486879	C	A	chr11	34478793	34513805	0	A549-ACE2_8h_Ho2020	5.5	1.76117	Minor_Salivary_Gland	48.5312	Brain_Spinal_cord_cervical_c-1	0.00477979
rs12790145	ENSG00000135374.9	ELF5	Lung	8.04598e-05	0.210352	0.105479	0.312328	0.363107	Cis	5.5	2.61273e-05	chr11	34486880	C	T	chr11	34478793	34513805	0	A549-ACE2_8h_Ho2020	5.5	1.76117	Minor_Salivary_Gland	48.5312	Brain_Spinal_cord_cervical_c-1	0.00477979
rs55898107	ENSG00000135374.9	ELF5	Lung	8.04598e-05	0.210352	0.111586	0.317508	0.363107	Cis	8	2.61273e-05	chr11	34487193	G	A	chr11	34478793	34513805	0	A549-ACE2_8h_Ho2020	8	1.76117	Minor_Salivary_Gland	48.5312	Brain_Spinal_cord_cervical_c-1	0.00477979
rs11032722	ENSG00000135374.9	ELF5	Lung	8.04598e-05	0.210352	0.114808	0.314553	0.363107	Cis	8	2.61273e-05	chr11	34487245	C	T	chr11	34478793	34513805	0	A549-ACE2_8h_Ho2020	8	1.76117	Minor_Salivary_Gland	48.5312	Brain_Spinal_cord_cervical_c-1	0.00477979
rs11032723	ENSG00000135374.9	ELF5	Lung	8.04598e-05	0.210352	0.109847	0.324052	0.363107	Cis	8	2.61273e-05	chr11	34487304	G	C	chr11	34478793	34513805	0	A549-ACE2_8h_Ho2020	8	1.76117	Minor_Salivary_Gland	48.5312	Brain_Spinal_cord_cervical_c-1	0.00477979
rs11032724	ENSG00000135374.9	ELF5	Lung	8.04598e-05	0.210352	0.109482	0.32558	0.363107	Cis	5.5	2.61273e-05	chr11	34487704	C	T	chr11	34478793	34513805	0	A549-ACE2_8h_Ho2020	5.5	1.76117	Minor_Salivary_Gland	48.5312	Brain_Spinal_cord_cervical_c-1	0.00477979
rs7928866	ENSG00000135374.9	ELF5	Lung	2.20077e-07	-0.487277	-0.673155	-0.332095	0.121359	Cis	5.5	4.62046e-08	chr11	34487861	A	G	chr11	34478793	34513805	0	A549-ACE2_8h_Ho2020	5.5	1.76117	Minor_Salivary_Gland	48.5312	Brain_Spinal_cord_cervical_c-1	0.00477979
rs12797675	ENSG00000135374.9	ELF5	Lung	9.29725e-05	0.207848	0.101133	0.315691	0.365049	Cis	9	3.03077e-05	chr11	34488244	A	T	chr11	34478793	34513805	0	A549-ACE2_8h_Ho2020	9	1.76117	Minor_Salivary_Gland	48.5312	Brain_Spinal_cord_cervical_c-1	0.00477979
rs35960263	ENSG00000135374.9	ELF5	Lung	9.29725e-05	0.207848	0.105509	0.315359	0.365049	Cis	9	3.03077e-05	chr11	34488465	G	A	chr11	34478793	34513805	0	A549-ACE2_8h_Ho2020	9	1.76117	Minor_Salivary_Gland	48.5312	Brain_Spinal_cord_cervical_c-1	0.00477979
rs12421999	ENSG00000135374.9	ELF5	Lung	2.20077e-07	-0.487277	-0.66802	-0.315599	0.121359	Cis	6.5	4.62046e-08	chr11	34489048	T	C	chr11	34478793	34513805	0	A549-ACE2_8h_Ho2020	6.5	1.76117	Minor_Salivary_Gland	48.5312	Brain_Spinal_cord_cervical_c-1	0.00477979
rs942222	ENSG00000135374.9	ELF5	Lung	2.69445e-07	-0.482559	-0.650896	-0.317671	0.12207	Cis	6	5.68973e-08	chr11	34489568	G	T	chr11	34478793	34513805	0	A549-ACE2_8h_Ho2020	6	1.76117	Minor_Salivary_Gland	48.5312	Brain_Spinal_cord_cervical_c-1	0.00477979
rs2231825	ENSG00000135374.9	ELF5	Lung	0.0001576	0.197133	0.0946734	0.298949	0.374757	Cis	8.5	5.20195e-05	chr11	34489994	C	A	chr11	34478793	34513805	0	A549-ACE2_8h_Ho2020	8.5	1.76117	Minor_Salivary_Gland	48.5312	Brain_Spinal_cord_cervical_c-1	0.00477979
rs17269903	ENSG00000135374.9	ELF5	Lung	0.000479559	0.19426	0.0895452	0.291109	0.384466	Cis	8	0.000162355	chr11	34490562	T	C	chr11	34478793	34513805	0	A549-ACE2_8h_Ho2020	8	1.76117	Minor_Salivary_Gland	48.5312	Brain_Spinal_cord_cervical_c-1	0.00477979
rs17269931	ENSG00000135374.9	ELF5	Lung	6.86903e-05	0.207041	0.0914421	0.305475	0.369903	Cis	8	2.21532e-05	chr11	34490630	T	C	chr11	34478793	34513805	0	A549-ACE2_8h_Ho2020	8	1.76117	Minor_Salivary_Gland	48.5312	Brain_Spinal_cord_cervical_c-1	0.00477979
rs2146962	ENSG00000135374.9	ELF5	Lung	0.000390274	0.197387	0.100061	0.296412	0.387379	Cis	8	0.000131737	chr11	34491015	C	G	chr11	34478793	34513805	0	A549-ACE2_8h_Ho2020	8	1.76117	Minor_Salivary_Gland	48.5312	Brain_Spinal_cord_cervical_c-1	0.00477979
rs141873336	ENSG00000135374.9	ELF5	Lung	2.20077e-07	-0.487277	-0.653514	-0.326613	0.121359	Cis	7	4.62046e-08	chr11	34491435	AC	A	chr11	34478793	34513805	0	A549-ACE2_8h_Ho2020	7	1.76117	Minor_Salivary_Gland	48.5312	Brain_Spinal_cord_cervical_c-1	0.00477979
rs72924903	ENSG00000135374.9	ELF5	Lung	2.20077e-07	-0.487277	-0.672493	-0.325461	0.121359	Cis	7	4.62046e-08	chr11	34491478	A	G	chr11	34478793	34513805	0	A549-ACE2_8h_Ho2020	7	1.76117	Minor_Salivary_Gland	48.5312	Brain_Spinal_cord_cervical_c-1	0.00477979
rs2420386	ENSG00000135374.9	ELF5	Lung	0.000390274	0.197387	0.100175	0.306753	0.387379	Cis	4	0.000131737	chr11	34492724	C	G	chr11	34478793	34513805	0	A549-ACE2_8h_Ho2020	4	1.76117	Minor_Salivary_Gland	48.5312	Brain_Spinal_cord_cervical_c-1	0.00477979
rs737254	ENSG00000135374.9	ELF5	Lung	0.000390274	0.197387	0.0955427	0.299313	0.387379	Cis	10	0.000131737	chr11	34493394	T	G	chr11	34478793	34513805	0	A549-ACE2_8h_Ho2020	10	1.76117	Minor_Salivary_Gland	48.5312	Brain_Spinal_cord_cervical_c-1	0.00477979
rs61882280	ENSG00000135374.9	ELF5	Lung	7.49596e-05	-0.263662	-0.381141	-0.133579	0.229126	Cis	6.5	2.42305e-05	chr11	34494546	C	T	chr11	34478793	34513805	0	A549-ACE2_8h_Ho2020	6.5	1.76117	Minor_Salivary_Gland	48.5312	Brain_Spinal_cord_cervical_c-1	0.00477979
rs7106485	ENSG00000135374.9	ELF5	Lung	2.35779e-08	-0.521099	-0.703985	-0.35804	0.12233	Cis	10	4.74716e-09	chr11	34495164	G	C	chr11	34478793	34513805	0	A549-ACE2_8h_Ho2020	10	1.76117	Minor_Salivary_Gland	48.5312	Brain_Spinal_cord_cervical_c-1	0.00477979
rs1408041	ENSG00000135374.9	ELF5	Lung	0.000509716	0.19082	0.0790664	0.288953	0.384466	Cis	10	0.000172831	chr11	34495437	G	A	chr11	34478793	34513805	0	A549-ACE2_8h_Ho2020	10	1.76117	Minor_Salivary_Gland	48.5312	Brain_Spinal_cord_cervical_c-1	0.00477979
rs4756155	ENSG00000135374.9	ELF5	Lung	1.8905e-08	-0.527964	-0.708294	-0.36052	0.12233	Cis	7	3.79892e-09	chr11	34495926	T	C	chr11	34478793	34513805	0	A549-ACE2_8h_Ho2020	7	1.76117	Minor_Salivary_Gland	48.5312	Brain_Spinal_cord_cervical_c-1	0.00477979
rs4756156	ENSG00000135374.9	ELF5	Lung	2.78211e-08	-0.523355	-0.713147	-0.352022	0.123541	Cis	7	5.61961e-09	chr11	34495948	T	A	chr11	34478793	34513805	0	A549-ACE2_8h_Ho2020	7	1.76117	Minor_Salivary_Gland	48.5312	Brain_Spinal_cord_cervical_c-1	0.00477979
rs146313884	ENSG00000135374.9	ELF5	Lung	1.17633e-09	-0.543843	-0.708221	-0.375524	0.130097	Cis	7	2.26766e-10	chr11	34496016	A	ATTTCT	chr11	34478793	34513805	0	A549-ACE2_8h_Ho2020	7	1.76117	Minor_Salivary_Gland	48.5312	Brain_Spinal_cord_cervical_c-1	0.00477979
rs149542799	ENSG00000135374.9	ELF5	Lung	1.17633e-09	-0.543843	-0.701867	-0.381336	0.130097	Cis	7	2.26766e-10	chr11	34496050	C	CCT	chr11	34478793	34513805	0	A549-ACE2_8h_Ho2020	7	1.76117	Minor_Salivary_Gland	48.5312	Brain_Spinal_cord_cervical_c-1	0.00477979
rs147797216	ENSG00000135374.9	ELF5	Lung	1.8905e-08	-0.527964	-0.72545	-0.367577	0.12233	Cis	7	3.79892e-09	chr11	34496385	T	TCCAGAGGCCG	chr11	34478793	34513805	0	A549-ACE2_8h_Ho2020	7	1.76117	Minor_Salivary_Gland	48.5312	Brain_Spinal_cord_cervical_c-1	0.00477979
rs113875983	ENSG00000135374.9	ELF5	Lung	1.8905e-08	-0.527964	-0.700223	-0.376377	0.12233	Cis	7	3.79891e-09	chr11	34496423	T	C	chr11	34478793	34513805	0	A549-ACE2_8h_Ho2020	7	1.76117	Minor_Salivary_Gland	48.5312	Brain_Spinal_cord_cervical_c-1	0.00477979
rs79388381	ENSG00000135374.9	ELF5	Lung	1.8905e-08	-0.527964	-0.730274	-0.370904	0.12233	Cis	7	3.79891e-09	chr11	34496453	C	G	chr11	34478793	34513805	0	A549-ACE2_8h_Ho2020	7	1.76117	Minor_Salivary_Gland	48.5312	Brain_Spinal_cord_cervical_c-1	0.00477979
rs78868810	ENSG00000135374.9	ELF5	Lung	1.8905e-08	-0.527964	-0.685514	-0.349668	0.12233	Cis	7	3.79892e-09	chr11	34496477	A	C	chr11	34478793	34513805	0	A549-ACE2_8h_Ho2020	7	1.76117	Minor_Salivary_Gland	48.5312	Brain_Spinal_cord_cervical_c-1	0.00477979
rs72924928	ENSG00000135374.9	ELF5	Lung	8.03852e-09	-0.53562	-0.717421	-0.365911	0.123301	Cis	7	1.5975e-09	chr11	34496494	T	C	chr11	34478793	34513805	0	A549-ACE2_8h_Ho2020	7	1.76117	Minor_Salivary_Gland	48.5312	Brain_Spinal_cord_cervical_c-1	0.00477979
rs16925662	ENSG00000135374.9	ELF5	Lung	1.8905e-08	-0.527964	-0.673534	-0.346331	0.12233	Cis	7	3.79891e-09	chr11	34496575	C	T	chr11	34478793	34513805	0	A549-ACE2_8h_Ho2020	7	1.76117	Minor_Salivary_Gland	48.5312	Brain_Spinal_cord_cervical_c-1	0.00477979
rs7115064	ENSG00000135374.9	ELF5	Lung	1.8905e-08	-0.527964	-0.707846	-0.363454	0.12233	Cis	7	3.79891e-09	chr11	34497311	A	G	chr11	34478793	34513805	0	A549-ACE2_8h_Ho2020	7	1.76117	Minor_Salivary_Gland	48.5312	Brain_Spinal_cord_cervical_c-1	0.00477979
rs7126085	ENSG00000135374.9	ELF5	Lung	1.8905e-08	-0.527964	-0.685191	-0.370112	0.12233	Cis	5.5	3.79892e-09	chr11	34497391	G	T	chr11	34478793	34513805	0	A549-ACE2_8h_Ho2020	5.5	1.76117	Minor_Salivary_Gland	48.5312	Brain_Spinal_cord_cervical_c-1	0.00477979
rs7126243	ENSG00000135374.9	ELF5	Lung	4.15182e-08	-0.51935	-0.68417	-0.355504	0.123301	Cis	5.5	8.43685e-09	chr11	34497677	C	T	chr11	34478793	34513805	0	A549-ACE2_8h_Ho2020	5.5	1.76117	Minor_Salivary_Gland	48.5312	Brain_Spinal_cord_cervical_c-1	0.00477979
rs55633825	ENSG00000135374.9	ELF5	Lung	4.15182e-08	-0.51935	-0.694231	-0.356043	0.123301	Cis	5.5	8.43678e-09	chr11	34497810	A	G	chr11	34478793	34513805	0	A549-ACE2_8h_Ho2020	5.5	1.76117	Minor_Salivary_Gland	48.5312	Brain_Spinal_cord_cervical_c-1	0.00477979
rs16925668	ENSG00000135374.9	ELF5	Lung	1.8905e-08	-0.527964	-0.705169	-0.361264	0.12233	Cis	8	3.79891e-09	chr11	34498031	A	G	chr11	34478793	34513805	0	A549-ACE2_8h_Ho2020	8	1.76117	Minor_Salivary_Gland	48.5312	Brain_Spinal_cord_cervical_c-1	0.00477979
rs12574768	ENSG00000135374.9	ELF5	Lung	1.40846e-05	-0.302182	-0.427224	-0.175619	0.230097	Cis	8	4.37461e-06	chr11	34498050	T	C	chr11	34478793	34513805	0	A549-ACE2_8h_Ho2020	8	1.76117	Minor_Salivary_Gland	48.5312	Brain_Spinal_cord_cervical_c-1	0.00477979
rs7130331	ENSG00000135374.9	ELF5	Lung	1.8905e-08	-0.527964	-0.71521	-0.363102	0.12233	Cis	8	3.79892e-09	chr11	34498615	C	T	chr11	34478793	34513805	0	A549-ACE2_8h_Ho2020	8	1.76117	Minor_Salivary_Gland	48.5312	Brain_Spinal_cord_cervical_c-1	0.00477979
rs7130345	ENSG00000135374.9	ELF5	Lung	4.26307e-08	-0.518225	-0.706712	-0.347944	0.12233	Cis	8	8.67034e-09	chr11	34498682	A	G	chr11	34478793	34513805	0	A549-ACE2_8h_Ho2020	8	1.76117	Minor_Salivary_Gland	48.5312	Brain_Spinal_cord_cervical_c-1	0.00477979
rs12221624	ENSG00000135374.9	ELF5	Lung	0.000313152	0.346862	0.22166	0.490476	0.121359	Cis	4	0.000105187	chr11	34499305	G	A	chr11	34478793	34513805	0	A549-ACE2_8h_Ho2020	4	1.76117	Minor_Salivary_Gland	48.5312	Brain_Spinal_cord_cervical_c-1	0.00477979
rs79737473	ENSG00000135374.9	ELF5	Lung	9.37049e-05	-0.278586	-0.409107	-0.155101	0.224272	Cis	4	3.05505e-05	chr11	34499467	C	A	chr11	34478793	34513805	0	A549-ACE2_8h_Ho2020	4	1.76117	Minor_Salivary_Gland	48.5312	Brain_Spinal_cord_cervical_c-1	0.00477979
rs16930094	ENSG00000135374.9	ELF5	Lung	0.000521724	0.317395	0.188496	0.44486	0.125243	Cis	9	0.000177197	chr11	34500102	C	T	chr11	34478793	34513805	0	A549-ACE2_8h_Ho2020	9	1.76117	Minor_Salivary_Gland	48.5312	Brain_Spinal_cord_cervical_c-1	0.00477979
rs72927347	ENSG00000135374.9	ELF5	Lung	1.8905e-08	-0.527964	-0.704558	-0.347283	0.12233	Cis	9	3.79891e-09	chr11	34500319	A	G	chr11	34478793	34513805	0	A549-ACE2_8h_Ho2020	9	1.76117	Minor_Salivary_Gland	48.5312	Brain_Spinal_cord_cervical_c-1	0.00477979
rs55941777	ENSG00000135374.9	ELF5	Lung	1.8905e-08	-0.527964	-0.701807	-0.357128	0.12233	Cis	9	3.79891e-09	chr11	34500350	T	A	chr11	34478793	34513805	0	A549-ACE2_8h_Ho2020	9	1.76117	Minor_Salivary_Gland	48.5312	Brain_Spinal_cord_cervical_c-1	0.00477979
rs56291727	ENSG00000135374.9	ELF5	Lung	1.8905e-08	-0.527964	-0.723951	-0.37457	0.12233	Cis	9	3.79892e-09	chr11	34500370	G	A	chr11	34478793	34513805	0	A549-ACE2_8h_Ho2020	9	1.76117	Minor_Salivary_Gland	48.5312	Brain_Spinal_cord_cervical_c-1	0.00477979
rs16925673	ENSG00000135374.9	ELF5	Lung	1.8905e-08	-0.527964	-0.710653	-0.362122	0.12233	Cis	9	3.79892e-09	chr11	34500476	T	A	chr11	34478793	34513805	0	A549-ACE2_8h_Ho2020	9	1.76117	Minor_Salivary_Gland	48.5312	Brain_Spinal_cord_cervical_c-1	0.00477979
rs149191773	ENSG00000135374.9	ELF5	Lung	1.8905e-08	-0.527964	-0.71207	-0.37074	0.12233	Cis	4.5	3.79891e-09	chr11	34500968	TTATCATGC	T	chr11	34478793	34513805	0	A549-ACE2_8h_Ho2020	4.5	1.76117	Minor_Salivary_Gland	48.5312	Brain_Spinal_cord_cervical_c-1	0.00477979
rs7109462	ENSG00000135374.9	ELF5	Lung	1.8905e-08	-0.527964	-0.724831	-0.377412	0.12233	Cis	4.5	3.79891e-09	chr11	34501066	G	A	chr11	34478793	34513805	0	A549-ACE2_8h_Ho2020	4.5	1.76117	Minor_Salivary_Gland	48.5312	Brain_Spinal_cord_cervical_c-1	0.00477979
rs16925678	ENSG00000135374.9	ELF5	Lung	3.78817e-08	-0.512385	-0.686893	-0.341383	0.125243	Cis	4.5	7.68636e-09	chr11	34501318	A	G	chr11	34478793	34513805	0	A549-ACE2_8h_Ho2020	4.5	1.76117	Minor_Salivary_Gland	48.5312	Brain_Spinal_cord_cervical_c-1	0.00477979
rs35495760	ENSG00000135374.9	ELF5	Lung	0.0137819	0.152426	0.0397388	0.26847	0.265049	Cis	4.5	0.00543641	chr11	34501503	G	A	chr11	34478793	34513805	0	A549-ACE2_8h_Ho2020	4.5	1.76117	Minor_Salivary_Gland	48.5312	Brain_Spinal_cord_cervical_c-1	0.00477979
rs3758735	ENSG00000135374.9	ELF5	Lung	1.8905e-08	-0.527964	-0.701191	-0.364056	0.12233	Cis	4.5	3.79891e-09	chr11	34501596	C	T	chr11	34478793	34513805	0	A549-ACE2_8h_Ho2020	4.5	1.76117	Minor_Salivary_Gland	48.5312	Brain_Spinal_cord_cervical_c-1	0.00477979
rs3758736	ENSG00000135374.9	ELF5	Lung	1.8905e-08	-0.527964	-0.705014	-0.34625	0.12233	Cis	4.5	3.79891e-09	chr11	34501626	G	A	chr11	34478793	34513805	0	A549-ACE2_8h_Ho2020	4.5	1.76117	Minor_Salivary_Gland	48.5312	Brain_Spinal_cord_cervical_c-1	0.00477979
rs10488737	ENSG00000135374.9	ELF5	Lung	1.8905e-08	-0.527964	-0.691964	-0.361757	0.12233	Cis	4.5	3.79892e-09	chr11	34501959	C	T	chr11	34478793	34513805	0	A549-ACE2_8h_Ho2020	4.5	1.76117	Minor_Salivary_Gland	48.5312	Brain_Spinal_cord_cervical_c-1	0.00477979
rs7935626	ENSG00000135374.9	ELF5	Lung	1.8905e-08	-0.527964	-0.706199	-0.371333	0.12233	Cis	4.5	3.79892e-09	chr11	34502117	C	T	chr11	34478793	34513805	0	A549-ACE2_8h_Ho2020	4.5	1.76117	Minor_Salivary_Gland	48.5312	Brain_Spinal_cord_cervical_c-1	0.00477979
rs3758737	ENSG00000135374.9	ELF5	Lung	3.78817e-08	-0.512385	-0.679922	-0.352187	0.125243	Cis	4.5	7.68636e-09	chr11	34502421	C	G	chr11	34478793	34513805	0	A549-ACE2_8h_Ho2020	4.5	1.76117	Minor_Salivary_Gland	48.5312	Brain_Spinal_cord_cervical_c-1	0.00477979
rs3758738	ENSG00000135374.9	ELF5	Lung	1.8905e-08	-0.527964	-0.70697	-0.373433	0.12233	Cis	4.5	3.79891e-09	chr11	34502671	C	T	chr11	34478793	34513805	0	A549-ACE2_8h_Ho2020	4.5	1.76117	Minor_Salivary_Gland	48.5312	Brain_Spinal_cord_cervical_c-1	0.00477979
rs11032728	ENSG00000135374.9	ELF5	Lung	0.000355127	0.192557	0.0906585	0.300826	0.362136	Cis	2.5	0.000119518	chr11	34503456	G	A	chr11	34478793	34513805	0	A549-ACE2_8h_Ho2020	2.5	1.76117	Minor_Salivary_Gland	48.5312	Brain_Spinal_cord_cervical_c-1	0.00477979
rs111405111	ENSG00000135374.9	ELF5	Lung	1.8905e-08	-0.527964	-0.71244	-0.360062	0.12233	Cis	2.5	3.79892e-09	chr11	34503542	G	A	chr11	34478793	34513805	0	A549-ACE2_8h_Ho2020	2.5	1.76117	Minor_Salivary_Gland	48.5312	Brain_Spinal_cord_cervical_c-1	0.00477979
rs34234992	ENSG00000135374.9	ELF5	Lung	0.0150228	0.147837	0.0265101	0.262352	0.26699	Cis	6	0.00594746	chr11	34503789	A	G	chr11	34478793	34513805	0	A549-ACE2_8h_Ho2020	6	1.76117	Minor_Salivary_Gland	48.5312	Brain_Spinal_cord_cervical_c-1	0.00477979
rs2231821	ENSG00000135374.9	ELF5	Lung	0.0104202	0.160194	0.0352084	0.281309	0.265049	Cis	4.5	0.00404875	chr11	34505605	A	G	chr11	34478793	34513805	0	A549-ACE2_8h_Ho2020	4.5	1.76117	Minor_Salivary_Gland	48.5312	Brain_Spinal_cord_cervical_c-1	0.00477979
rs2231819	ENSG00000135374.9	ELF5	Lung	2.34195e-08	-0.512198	-0.679449	-0.349891	0.127184	Cis	7.5	4.71425e-09	chr11	34505889	G	C	chr11	34478793	34513805	0	A549-ACE2_8h_Ho2020	7.5	1.76117	Minor_Salivary_Gland	48.5312	Brain_Spinal_cord_cervical_c-1	0.00477979
rs7938373	ENSG00000135374.9	ELF5	Lung	6.03175e-08	-0.505747	-0.660065	-0.340881	0.118447	Cis	7.5	1.23121e-08	chr11	34506090	T	C	chr11	34478793	34513805	0	A549-ACE2_8h_Ho2020	7.5	1.76117	Minor_Salivary_Gland	48.5312	Brain_Spinal_cord_cervical_c-1	0.00477979
rs34901344	ENSG00000135374.9	ELF5	Lung	0.00015764	0.208707	0.105248	0.311836	0.362136	Cis	3.5	5.20461e-05	chr11	34506302	A	G	chr11	34478793	34513805	0	A549-ACE2_8h_Ho2020	3.5	1.76117	Minor_Salivary_Gland	48.5312	Brain_Spinal_cord_cervical_c-1	0.00477979
rs34366473	ENSG00000135374.9	ELF5	Lung	0.00015764	0.208707	0.102714	0.308764	0.362136	Cis	3.5	5.20462e-05	chr11	34506354	G	A	chr11	34478793	34513805	0	A549-ACE2_8h_Ho2020	3.5	1.76117	Minor_Salivary_Gland	48.5312	Brain_Spinal_cord_cervical_c-1	0.00477979
rs7104121	ENSG00000135374.9	ELF5	Lung	7.00591e-09	-0.536372	-0.755292	-0.392391	0.123301	Cis	1	1.39077e-09	chr11	34506617	G	T	chr11	34478793	34513805	0	A549-ACE2_8h_Ho2020	1	1.76117	Minor_Salivary_Gland	48.5312	Brain_Spinal_cord_cervical_c-1	0.00477979
rs7104394	ENSG00000135374.9	ELF5	Lung	7.00591e-09	-0.536372	-0.740113	-0.376732	0.123301	Cis	4.5	1.39077e-09	chr11	34506814	G	A	chr11	34478793	34513805	0	A549-ACE2_8h_Ho2020	4.5	1.76117	Minor_Salivary_Gland	48.5312	Brain_Spinal_cord_cervical_c-1	0.00477979
rs72927368	ENSG00000135374.9	ELF5	Lung	6.03175e-08	-0.505747	-0.662544	-0.334124	0.118447	Cis	4.5	1.23121e-08	chr11	34506999	A	T	chr11	34478793	34513805	0	A549-ACE2_8h_Ho2020	4.5	1.76117	Minor_Salivary_Gland	48.5312	Brain_Spinal_cord_cervical_c-1	0.00477979
rs72927369	ENSG00000135374.9	ELF5	Lung	7.00591e-09	-0.536372	-0.710033	-0.36785	0.123301	Cis	4.5	1.39077e-09	chr11	34507171	A	C	chr11	34478793	34513805	0	A549-ACE2_8h_Ho2020	4.5	1.76117	Minor_Salivary_Gland	48.5312	Brain_Spinal_cord_cervical_c-1	0.00477979
rs766826	ENSG00000135374.9	ELF5	Lung	1.02185e-15	-0.494894	-0.614005	-0.386391	0.352427	Cis	4.5	1.48917e-16	chr11	34507219	C	T	chr11	34478793	34513805	0	A549-ACE2_8h_Ho2020	4.5	1.76117	Minor_Salivary_Gland	48.5312	Brain_Spinal_cord_cervical_c-1	0.00477979
rs12418222	ENSG00000135374.9	ELF5	Lung	6.35374e-08	-0.484636	-0.669192	-0.328134	0.134951	Cis	4.5	1.29859e-08	chr11	34507631	G	A	chr11	34478793	34513805	0	A549-ACE2_8h_Ho2020	4.5	1.76117	Minor_Salivary_Gland	48.5312	Brain_Spinal_cord_cervical_c-1	0.00477979
rs72927372	ENSG00000135374.9	ELF5	Lung	6.35374e-08	-0.484636	-0.681752	-0.327971	0.134951	Cis	6	1.29859e-08	chr11	34507919	G	T	chr11	34478793	34513805	0	A549-ACE2_8h_Ho2020	6	1.76117	Minor_Salivary_Gland	48.5312	Brain_Spinal_cord_cervical_c-1	0.00477979
rs2924480	ENSG00000135374.9	ELF5	Lung	5.2664e-12	-0.373411	-0.482072	-0.273447	0.45534	Cis	6	8.96165e-13	chr11	34508284	T	C	chr11	34478793	34513805	0	A549-ACE2_8h_Ho2020	6	1.76117	Minor_Salivary_Gland	48.5312	Brain_Spinal_cord_cervical_c-1	0.00477979
rs10836202	ENSG00000026508.17	CD44	Lung	0.0177171	-0.135988	-0.241226	-0.0363107	0.209709	Cis	1.5	0.00708192	chr11	34381231	C	T	chr11	35138870	35232402	757639	A549-ACE2_8h_Ho2020	1.5	101.346	Skin_Not_Sun_Exposed_Suprapubic	233.922	Brain_Frontal_Cortex_BA9	1.12069
rs10219333	ENSG00000026508.17	CD44	Lung	0.0177171	-0.135988	-0.252097	-0.0343804	0.209709	Cis	1	0.00708193	chr11	34382944	G	T	chr11	35138870	35232402	755926	A549-ACE2_8h_Ho2020	1	101.346	Skin_Not_Sun_Exposed_Suprapubic	233.922	Brain_Frontal_Cortex_BA9	1.12069
rs59442348	ENSG00000176102.11	CSTF3	Lung	0.0140689	-0.16605	-0.278122	-0.0727249	0.270874	Trans-intrachromosomal	1	0.0055588	chr11	34422627	T	C	chr11	33084584	33162371	1260256	A549-ACE2_8h_Ho2020	1	13.7325	Testis	31.3745	Whole_Blood	2.2544
rs3862794	ENSG00000168010.10	ATG16L2	Lung	0.0076817	-0.121105	-0.187169	-0.0483663	0.273786	Cis	3	0.00292126	chr11	72827555	T	C	chr11	72814308	72843674	0	A549-ACE2_8h_Ho2020	3	56.5355	Spleen	170.636	Muscle_Skeletal	2.78693
rs35407315	ENSG00000168010.10	ATG16L2	Lung	0.0111358	-0.119671	-0.196116	-0.0541927	0.253398	Cis	3	0.00434423	chr11	72828154	AGTCT	A	chr11	72814308	72843674	0	A549-ACE2_8h_Ho2020	3	56.5355	Spleen	170.636	Muscle_Skeletal	2.78693
rs12805658	ENSG00000168010.10	ATG16L2	Lung	0.0161594	-0.111356	-0.176936	-0.044537	0.236893	Cis	3	0.00642694	chr11	72844255	C	A	chr11	72814308	72843674	581	A549-ACE2_8h_Ho2020	3	56.5355	Spleen	170.636	Muscle_Skeletal	2.78693
rs7946861	ENSG00000168010.10	ATG16L2	Lung	0.00178224	-0.126717	-0.194409	-0.0620971	0.276699	Cis	1.5	0.000640106	chr11	72846941	A	G	chr11	72814308	72843674	3267	A549-ACE2_8h_Ho2020	1.5	56.5355	Spleen	170.636	Muscle_Skeletal	2.78693
rs10898885	ENSG00000168010.10	ATG16L2	Lung	0.00164391	0.121703	0.0531647	0.189478	0.296117	Cis	2	0.000589637	chr11	72860230	T	C	chr11	72814308	72843674	16556	A549-ACE2_8h_Ho2020	2	56.5355	Spleen	170.636	Muscle_Skeletal	2.78693
rs12799445	ENSG00000168010.10	ATG16L2	Lung	0.00178224	-0.126717	-0.192882	-0.0588679	0.276699	Cis	1	0.000640107	chr11	72881461	T	G	chr11	72814308	72843674	37787	A549-ACE2_8h_Ho2020	1	56.5355	Spleen	170.636	Muscle_Skeletal	2.78693
rs12808517	ENSG00000168010.10	ATG16L2	Lung	0.0239336	-0.126167	-0.202279	-0.0473657	0.200971	Cis	2.5	0.00976863	chr11	72890231	C	T	chr11	72814308	72843674	46557	A549-ACE2_8h_Ho2020	2.5	56.5355	Spleen	170.636	Muscle_Skeletal	2.78693
rs12419915	ENSG00000168010.10	ATG16L2	Lung	0.00649876	0.117268	0.0461232	0.191068	0.218447	Cis	2	0.00245897	chr11	73116716	T	G	chr11	72814308	72843674	273042	A549-ACE2_8h_Ho2020	2	56.5355	Spleen	170.636	Muscle_Skeletal	2.78693
rs12300167	ENSG00000150048.10	CLEC1A	Lung	0.00118926	0.24367	0.13637	0.358601	0.148544	Cis	7	0.000415551	chr12	10082004	T	A	chr12	10069554	10111627	0	A549-ACE2_8h_Ho2020	7	22.7013	Lung	22.7013	Cells_EBV-transformed_lymphocytes	0.0281137
rs35529135	ENSG00000150048.10	CLEC1A	Lung	0.00118926	0.24367	0.132121	0.35628	0.148544	Cis	4.5	0.00041555	chr12	10082742	A	AC	chr12	10069554	10111627	0	A549-ACE2_8h_Ho2020	4.5	22.7013	Lung	22.7013	Cells_EBV-transformed_lymphocytes	0.0281137
rs3886143	ENSG00000150048.10	CLEC1A	Lung	0.00118926	0.24367	0.132717	0.349822	0.148544	Cis	3.5	0.000415551	chr12	10083344	G	A	chr12	10069554	10111627	0	A549-ACE2_8h_Ho2020	3.5	22.7013	Lung	22.7013	Cells_EBV-transformed_lymphocytes	0.0281137
rs2401616	ENSG00000150048.10	CLEC1A	Lung	0.00118926	0.24367	0.123369	0.362289	0.148544	Cis	2	0.000415551	chr12	10083559	A	G	chr12	10069554	10111627	0	A549-ACE2_8h_Ho2020	2	22.7013	Lung	22.7013	Cells_EBV-transformed_lymphocytes	0.0281137
rs3886137	ENSG00000150048.10	CLEC1A	Lung	0.00118926	0.24367	0.129691	0.355662	0.148544	Cis	5.5	0.00041555	chr12	10083769	G	A	chr12	10069554	10111627	0	A549-ACE2_8h_Ho2020	5.5	22.7013	Lung	22.7013	Cells_EBV-transformed_lymphocytes	0.0281137
rs3887490	ENSG00000150048.10	CLEC1A	Lung	0.00118926	0.24367	0.130454	0.35479	0.148544	Cis	5.5	0.000415551	chr12	10083987	A	G	chr12	10069554	10111627	0	A549-ACE2_8h_Ho2020	5.5	22.7013	Lung	22.7013	Cells_EBV-transformed_lymphocytes	0.0281137
rs6416262	ENSG00000150048.10	CLEC1A	Lung	0.00118926	0.24367	0.141735	0.359615	0.148544	Cis	7	0.000415551	chr12	10084322	G	T	chr12	10069554	10111627	0	A549-ACE2_8h_Ho2020	7	22.7013	Lung	22.7013	Cells_EBV-transformed_lymphocytes	0.0281137
rs6488249	ENSG00000150048.10	CLEC1A	Lung	0.00118926	0.24367	0.11054	0.350602	0.148544	Cis	7	0.000415551	chr12	10084343	C	G	chr12	10069554	10111627	0	A549-ACE2_8h_Ho2020	7	22.7013	Lung	22.7013	Cells_EBV-transformed_lymphocytes	0.0281137
rs6488250	ENSG00000150048.10	CLEC1A	Lung	0.00118926	0.24367	0.123	0.350886	0.148544	Cis	7	0.00041555	chr12	10084415	T	C	chr12	10069554	10111627	0	A549-ACE2_8h_Ho2020	7	22.7013	Lung	22.7013	Cells_EBV-transformed_lymphocytes	0.0281137
rs3994131	ENSG00000150048.10	CLEC1A	Lung	0.00118926	0.24367	0.144307	0.368465	0.148544	Cis	7	0.000415551	chr12	10084472	G	A	chr12	10069554	10111627	0	A549-ACE2_8h_Ho2020	7	22.7013	Lung	22.7013	Cells_EBV-transformed_lymphocytes	0.0281137
rs4595634	ENSG00000150048.10	CLEC1A	Lung	0.00118926	0.24367	0.123276	0.351341	0.148544	Cis	5	0.000415551	chr12	10086682	T	A	chr12	10069554	10111627	0	A549-ACE2_8h_Ho2020	5	22.7013	Lung	22.7013	Cells_EBV-transformed_lymphocytes	0.0281137
rs4499082	ENSG00000150048.10	CLEC1A	Lung	0.000514129	0.261046	0.144102	0.369115	0.143689	Cis	5	0.000174483	chr12	10086856	A	G	chr12	10069554	10111627	0	A549-ACE2_8h_Ho2020	5	22.7013	Lung	22.7013	Cells_EBV-transformed_lymphocytes	0.0281137
rs6488252	ENSG00000150048.10	CLEC1A	Lung	0.00122433	0.242801	0.139541	0.376219	0.146602	Cis	5	0.000429081	chr12	10086911	G	A	chr12	10069554	10111627	0	A549-ACE2_8h_Ho2020	5	22.7013	Lung	22.7013	Cells_EBV-transformed_lymphocytes	0.0281137
rs7975583	ENSG00000150048.10	CLEC1A	Lung	0.00118926	0.24367	0.138742	0.347052	0.148544	Cis	5	0.000415551	chr12	10086957	G	C	chr12	10069554	10111627	0	A549-ACE2_8h_Ho2020	5	22.7013	Lung	22.7013	Cells_EBV-transformed_lymphocytes	0.0281137
rs2401614	ENSG00000150048.10	CLEC1A	Lung	0.000577228	0.273681	0.153082	0.403008	0.125243	Cis	9.5	0.000197805	chr12	10088345	C	T	chr12	10069554	10111627	0	A549-ACE2_8h_Ho2020	9.5	22.7013	Lung	22.7013	Cells_EBV-transformed_lymphocytes	0.0281137
rs5008763	ENSG00000150048.10	CLEC1A	Lung	0.000577228	0.273681	0.151503	0.409048	0.125243	Cis	9.5	0.000197805	chr12	10088954	C	A	chr12	10069554	10111627	0	A549-ACE2_8h_Ho2020	9.5	22.7013	Lung	22.7013	Cells_EBV-transformed_lymphocytes	0.0281137
rs1352477	ENSG00000150048.10	CLEC1A	Lung	0.00224091	0.234035	0.123127	0.34514	0.147173	Cis	9.5	0.00080952	chr12	10088994	A	T	chr12	10069554	10111627	0	A549-ACE2_8h_Ho2020	9.5	22.7013	Lung	22.7013	Cells_EBV-transformed_lymphocytes	0.0281137
rs2277416	ENSG00000150048.10	CLEC1A	Lung	0.00118926	0.24367	0.125291	0.352211	0.148544	Cis	7	0.000415551	chr12	10089230	G	T	chr12	10069554	10111627	0	A549-ACE2_8h_Ho2020	7	22.7013	Lung	22.7013	Cells_EBV-transformed_lymphocytes	0.0281137
rs3825300	ENSG00000150048.10	CLEC1A	Lung	0.00118926	0.24367	0.1377	0.361449	0.148544	Cis	7	0.000415551	chr12	10089562	C	T	chr12	10069554	10111627	0	A549-ACE2_8h_Ho2020	7	22.7013	Lung	22.7013	Cells_EBV-transformed_lymphocytes	0.0281137
rs7974909	ENSG00000150048.10	CLEC1A	Lung	0.00122433	0.242801	0.130453	0.346043	0.146602	Cis	7	0.000429081	chr12	10090090	C	T	chr12	10069554	10111627	0	A549-ACE2_8h_Ho2020	7	22.7013	Lung	22.7013	Cells_EBV-transformed_lymphocytes	0.0281137
rs10772234	ENSG00000150048.10	CLEC1A	Lung	0.000514129	0.261046	0.142694	0.370804	0.143689	Cis	7.5	0.000174483	chr12	10090716	C	T	chr12	10069554	10111627	0	A549-ACE2_8h_Ho2020	7.5	22.7013	Lung	22.7013	Cells_EBV-transformed_lymphocytes	0.0281137
rs7972187	ENSG00000150048.10	CLEC1A	Lung	0.00122433	0.242801	0.12883	0.358564	0.146602	Cis	5.5	0.000429081	chr12	10092055	T	C	chr12	10069554	10111627	0	A549-ACE2_8h_Ho2020	5.5	22.7013	Lung	22.7013	Cells_EBV-transformed_lymphocytes	0.0281137
rs7979762	ENSG00000150048.10	CLEC1A	Lung	0.0315125	0.152131	0.0298138	0.264689	0.152427	Cis	13.5	0.0133991	chr12	10093697	T	C	chr12	10069554	10111627	0	A549-ACE2_8h_Ho2020	13.5	22.7013	Lung	22.7013	Cells_EBV-transformed_lymphocytes	0.0281137
rs6488254	ENSG00000150048.10	CLEC1A	Lung	0.0315125	0.152131	0.0313982	0.263882	0.152427	Cis	13.5	0.0133991	chr12	10093715	C	T	chr12	10069554	10111627	0	A549-ACE2_8h_Ho2020	13.5	22.7013	Lung	22.7013	Cells_EBV-transformed_lymphocytes	0.0281137
rs7962246	ENSG00000150048.10	CLEC1A	Lung	0.0315125	0.152131	0.0398682	0.267247	0.152427	Cis	13.5	0.0133991	chr12	10093806	C	G	chr12	10069554	10111627	0	A549-ACE2_8h_Ho2020	13.5	22.7013	Lung	22.7013	Cells_EBV-transformed_lymphocytes	0.0281137
rs7962341	ENSG00000150048.10	CLEC1A	Lung	0.0315125	0.152131	0.0341142	0.271162	0.152427	Cis	13.5	0.0133991	chr12	10093832	C	T	chr12	10069554	10111627	0	A549-ACE2_8h_Ho2020	13.5	22.7013	Lung	22.7013	Cells_EBV-transformed_lymphocytes	0.0281137
rs7976945	ENSG00000150048.10	CLEC1A	Lung	0.0315125	0.152131	0.0415451	0.274193	0.152427	Cis	13.5	0.0133991	chr12	10093885	A	T	chr12	10069554	10111627	0	A549-ACE2_8h_Ho2020	13.5	22.7013	Lung	22.7013	Cells_EBV-transformed_lymphocytes	0.0281137
rs5012088	ENSG00000150048.10	CLEC1A	Lung	0.0315125	0.152131	0.038072	0.287555	0.152427	Cis	13.5	0.0133991	chr12	10094076	T	C	chr12	10069554	10111627	0	A549-ACE2_8h_Ho2020	13.5	22.7013	Lung	22.7013	Cells_EBV-transformed_lymphocytes	0.0281137
rs952546	ENSG00000150048.10	CLEC1A	Lung	0.0315125	0.152131	0.035859	0.269467	0.152427	Cis	13.5	0.0133991	chr12	10094112	A	C	chr12	10069554	10111627	0	A549-ACE2_8h_Ho2020	13.5	22.7013	Lung	22.7013	Cells_EBV-transformed_lymphocytes	0.0281137
rs952545	ENSG00000150048.10	CLEC1A	Lung	0.0315125	0.152131	0.0260742	0.259741	0.152427	Cis	13.5	0.0133991	chr12	10094454	G	A	chr12	10069554	10111627	0	A549-ACE2_8h_Ho2020	13.5	22.7013	Lung	22.7013	Cells_EBV-transformed_lymphocytes	0.0281137
rs1387140	ENSG00000150048.10	CLEC1A	Lung	0.0315125	0.152131	0.0245352	0.262492	0.152427	Cis	13.5	0.0133991	chr12	10094481	G	A	chr12	10069554	10111627	0	A549-ACE2_8h_Ho2020	13.5	22.7013	Lung	22.7013	Cells_EBV-transformed_lymphocytes	0.0281137
rs10845034	ENSG00000150048.10	CLEC1A	Lung	0.0315125	0.152131	0.023422	0.267269	0.152427	Cis	13.5	0.0133991	chr12	10094518	A	T	chr12	10069554	10111627	0	A549-ACE2_8h_Ho2020	13.5	22.7013	Lung	22.7013	Cells_EBV-transformed_lymphocytes	0.0281137
rs10845035	ENSG00000150048.10	CLEC1A	Lung	0.0315125	0.152131	0.0447202	0.275923	0.152427	Cis	13.5	0.0133991	chr12	10094538	C	T	chr12	10069554	10111627	0	A549-ACE2_8h_Ho2020	13.5	22.7013	Lung	22.7013	Cells_EBV-transformed_lymphocytes	0.0281137
rs4764247	ENSG00000150048.10	CLEC1A	Lung	0.0332612	0.153008	0.0431346	0.290821	0.153398	Cis	4	0.0142468	chr12	10094759	G	A	chr12	10069554	10111627	0	A549-ACE2_8h_Ho2020	4	22.7013	Lung	22.7013	Cells_EBV-transformed_lymphocytes	0.0281137
rs4764248	ENSG00000150048.10	CLEC1A	Lung	0.000577228	0.273681	0.154283	0.413107	0.125243	Cis	4	0.000197805	chr12	10094862	A	G	chr12	10069554	10111627	0	A549-ACE2_8h_Ho2020	4	22.7013	Lung	22.7013	Cells_EBV-transformed_lymphocytes	0.0281137
rs4764249	ENSG00000150048.10	CLEC1A	Lung	0.0332612	0.153008	0.0472144	0.272719	0.153398	Cis	1	0.0142468	chr12	10094895	T	A	chr12	10069554	10111627	0	A549-ACE2_8h_Ho2020	1	22.7013	Lung	22.7013	Cells_EBV-transformed_lymphocytes	0.0281137
rs111922419	ENSG00000150048.10	CLEC1A	Lung	0.0332612	0.153008	0.0375198	0.277443	0.153398	Cis	13	0.0142468	chr12	10094960	ATCAGTAACTCAT	A	chr12	10069554	10111627	0	A549-ACE2_8h_Ho2020	13	22.7013	Lung	22.7013	Cells_EBV-transformed_lymphocytes	0.0281137
rs1131454	ENSG00000089127.12	OAS1	Lung	0.00159607	-0.285758	-0.400827	-0.16705	0.467961	Cis	3.5	0.000571578	chr12	112911065	G	A	chr12	112906777	112933222	0	A549-ACE2_8h_Ho2020	3.5	12.0277	Cells_EBV-transformed_lymphocytes	92.7144	Cells_Cultured_fibroblasts	0.36444
rs2057778	ENSG00000089127.12	OAS1	Lung	0.0203507	-0.208798	-0.34084	-0.0736947	0.315534	Cis	2.5	0.00820893	chr12	112912991	G	T	chr12	112906777	112933222	0	A549-ACE2_8h_Ho2020	2.5	12.0277	Cells_EBV-transformed_lymphocytes	92.7144	Cells_Cultured_fibroblasts	0.36444
rs2285934	ENSG00000089127.12	OAS1	Lung	0.0386329	-0.19669	-0.328653	-0.071193	0.357282	Cis	5	0.0167307	chr12	112913715	T	G	chr12	112906777	112933222	0	A549-ACE2_8h_Ho2020	5	12.0277	Cells_EBV-transformed_lymphocytes	92.7144	Cells_Cultured_fibroblasts	0.36444
rs4767023	ENSG00000089127.12	OAS1	Lung	0.0108233	-0.247123	-0.368378	-0.109367	0.353398	Cis	1.5	0.00421713	chr12	112914354	T	C	chr12	112906777	112933222	0	A549-ACE2_8h_Ho2020	1.5	12.0277	Cells_EBV-transformed_lymphocytes	92.7144	Cells_Cultured_fibroblasts	0.36444
rs1051042	ENSG00000089127.12	OAS1	Lung	0.0167763	-0.244839	-0.394467	-0.111249	0.314563	Cis	4.5	0.00668836	chr12	112919432	G	C	chr12	112906777	112933222	0	A549-ACE2_8h_Ho2020	4.5	12.0277	Cells_EBV-transformed_lymphocytes	92.7144	Cells_Cultured_fibroblasts	0.36444
rs2660	ENSG00000089127.12	OAS1	Lung	0.0167763	-0.244839	-0.390005	-0.11437	0.314563	Cis	6	0.00668836	chr12	112919637	G	A	chr12	112906777	112933222	0	A549-ACE2_8h_Ho2020	6	12.0277	Cells_EBV-transformed_lymphocytes	92.7144	Cells_Cultured_fibroblasts	0.36444
rs7135577	ENSG00000089127.12	OAS1	Lung	0.0200292	-0.207464	-0.324847	-0.0585276	0.313592	Cis	6	0.0080575	chr12	112920301	A	G	chr12	112906777	112933222	0	A549-ACE2_8h_Ho2020	6	12.0277	Cells_EBV-transformed_lymphocytes	92.7144	Cells_Cultured_fibroblasts	0.36444
rs4767024	ENSG00000089127.12	OAS1	Lung	0.0200292	-0.207464	-0.340212	-0.0610669	0.313592	Cis	6.5	0.0080575	chr12	112920986	T	C	chr12	112906777	112933222	0	A549-ACE2_8h_Ho2020	6.5	12.0277	Cells_EBV-transformed_lymphocytes	92.7144	Cells_Cultured_fibroblasts	0.36444
rs4767025	ENSG00000089127.12	OAS1	Lung	0.0200292	-0.207464	-0.340179	-0.0623653	0.313592	Cis	6.5	0.0080575	chr12	112920989	C	T	chr12	112906777	112933222	0	A549-ACE2_8h_Ho2020	6.5	12.0277	Cells_EBV-transformed_lymphocytes	92.7144	Cells_Cultured_fibroblasts	0.36444
rs4767026	ENSG00000089127.12	OAS1	Lung	0.0202245	-0.207497	-0.344915	-0.0705485	0.314563	Cis	6.5	0.00815453	chr12	112921327	A	G	chr12	112906777	112933222	0	A549-ACE2_8h_Ho2020	6.5	12.0277	Cells_EBV-transformed_lymphocytes	92.7144	Cells_Cultured_fibroblasts	0.36444
rs4767027	ENSG00000089127.12	OAS1	Lung	0.0200292	-0.207464	-0.349378	-0.0751454	0.313592	Cis	6.5	0.0080575	chr12	112921352	T	C	chr12	112906777	112933222	0	A549-ACE2_8h_Ho2020	6.5	12.0277	Cells_EBV-transformed_lymphocytes	92.7144	Cells_Cultured_fibroblasts	0.36444
rs4767028	ENSG00000089127.12	OAS1	Lung	0.0200292	-0.207464	-0.340264	-0.0563385	0.313592	Cis	6.5	0.0080575	chr12	112921383	A	G	chr12	112906777	112933222	0	A549-ACE2_8h_Ho2020	6.5	12.0277	Cells_EBV-transformed_lymphocytes	92.7144	Cells_Cultured_fibroblasts	0.36444
rs4767029	ENSG00000089127.12	OAS1	Lung	0.0200292	-0.207464	-0.342135	-0.0855321	0.313592	Cis	6.5	0.0080575	chr12	112921513	G	A	chr12	112906777	112933222	0	A549-ACE2_8h_Ho2020	6.5	12.0277	Cells_EBV-transformed_lymphocytes	92.7144	Cells_Cultured_fibroblasts	0.36444
rs4767030	ENSG00000089127.12	OAS1	Lung	0.0200292	-0.207464	-0.337544	-0.0604447	0.313592	Cis	6.5	0.0080575	chr12	112921772	C	T	chr12	112906777	112933222	0	A549-ACE2_8h_Ho2020	6.5	12.0277	Cells_EBV-transformed_lymphocytes	92.7144	Cells_Cultured_fibroblasts	0.36444
rs10850092	ENSG00000089127.12	OAS1	Lung	0.0200292	-0.207464	-0.335562	-0.0691485	0.313592	Cis	6.5	0.0080575	chr12	112921898	C	G	chr12	112906777	112933222	0	A549-ACE2_8h_Ho2020	6.5	12.0277	Cells_EBV-transformed_lymphocytes	92.7144	Cells_Cultured_fibroblasts	0.36444
rs6489864	ENSG00000089127.12	OAS1	Lung	0.0200292	-0.207464	-0.335953	-0.0770218	0.313592	Cis	8	0.0080575	chr12	112922220	A	G	chr12	112906777	112933222	0	A549-ACE2_8h_Ho2020	8	12.0277	Cells_EBV-transformed_lymphocytes	92.7144	Cells_Cultured_fibroblasts	0.36444
rs6489865	ENSG00000089127.12	OAS1	Lung	0.0200292	-0.207464	-0.339607	-0.0680335	0.313592	Cis	8	0.0080575	chr12	112922497	A	G	chr12	112906777	112933222	0	A549-ACE2_8h_Ho2020	8	12.0277	Cells_EBV-transformed_lymphocytes	92.7144	Cells_Cultured_fibroblasts	0.36444
rs10850093	ENSG00000089127.12	OAS1	Lung	0.0200292	-0.207464	-0.330258	-0.0593877	0.313592	Cis	8	0.0080575	chr12	112922663	C	T	chr12	112906777	112933222	0	A549-ACE2_8h_Ho2020	8	12.0277	Cells_EBV-transformed_lymphocytes	92.7144	Cells_Cultured_fibroblasts	0.36444
rs10850094	ENSG00000089127.12	OAS1	Lung	0.0200292	-0.207464	-0.353009	-0.0704674	0.313592	Cis	8	0.0080575	chr12	112922758	T	C	chr12	112906777	112933222	0	A549-ACE2_8h_Ho2020	8	12.0277	Cells_EBV-transformed_lymphocytes	92.7144	Cells_Cultured_fibroblasts	0.36444
rs10850095	ENSG00000089127.12	OAS1	Lung	0.0200292	-0.207464	-0.338164	-0.0860253	0.313592	Cis	8	0.0080575	chr12	112922770	T	C	chr12	112906777	112933222	0	A549-ACE2_8h_Ho2020	8	12.0277	Cells_EBV-transformed_lymphocytes	92.7144	Cells_Cultured_fibroblasts	0.36444
rs10774672	ENSG00000089127.12	OAS1	Lung	0.0202245	-0.207497	-0.344428	-0.06453	0.314563	Cis	8	0.00815453	chr12	112922932	G	T	chr12	112906777	112933222	0	A549-ACE2_8h_Ho2020	8	12.0277	Cells_EBV-transformed_lymphocytes	92.7144	Cells_Cultured_fibroblasts	0.36444
rs10850096	ENSG00000089127.12	OAS1	Lung	0.0240865	-0.2064	-0.33299	-0.0726513	0.314563	Cis	8	0.00983421	chr12	112922981	T	C	chr12	112906777	112933222	0	A549-ACE2_8h_Ho2020	8	12.0277	Cells_EBV-transformed_lymphocytes	92.7144	Cells_Cultured_fibroblasts	0.36444
rs10850097	ENSG00000089127.12	OAS1	Lung	0.0153822	-0.209323	-0.330472	-0.0622531	0.342718	Cis	3.5	0.00609508	chr12	112923312	C	T	chr12	112906777	112933222	0	A549-ACE2_8h_Ho2020	3.5	12.0277	Cells_EBV-transformed_lymphocytes	92.7144	Cells_Cultured_fibroblasts	0.36444
rs10774673	ENSG00000089127.12	OAS1	Lung	0.0240865	-0.2064	-0.34241	-0.0721493	0.314563	Cis	3.5	0.00983421	chr12	112923353	C	T	chr12	112906777	112933222	0	A549-ACE2_8h_Ho2020	3.5	12.0277	Cells_EBV-transformed_lymphocytes	92.7144	Cells_Cultured_fibroblasts	0.36444
rs10774674	ENSG00000089127.12	OAS1	Lung	0.0240865	-0.2064	-0.342271	-0.0842065	0.314563	Cis	3.5	0.00983421	chr12	112923369	T	C	chr12	112906777	112933222	0	A549-ACE2_8h_Ho2020	3.5	12.0277	Cells_EBV-transformed_lymphocytes	92.7144	Cells_Cultured_fibroblasts	0.36444
rs10774675	ENSG00000089127.12	OAS1	Lung	0.0194689	-0.24027	-0.384165	-0.119255	0.319417	Cis	3.5	0.00780414	chr12	112923432	C	T	chr12	112906777	112933222	0	A549-ACE2_8h_Ho2020	3.5	12.0277	Cells_EBV-transformed_lymphocytes	92.7144	Cells_Cultured_fibroblasts	0.36444
rs11066451	ENSG00000089127.12	OAS1	Lung	0.0169938	-0.242878	-0.365297	-0.0971726	0.317476	Cis	2.5	0.00678172	chr12	112923638	G	A	chr12	112906777	112933222	0	A549-ACE2_8h_Ho2020	2.5	12.0277	Cells_EBV-transformed_lymphocytes	92.7144	Cells_Cultured_fibroblasts	0.36444
rs11066452	ENSG00000089127.12	OAS1	Lung	0.0169938	-0.242878	-0.376716	-0.0995406	0.317476	Cis	2.5	0.00678172	chr12	112923769	G	T	chr12	112906777	112933222	0	A549-ACE2_8h_Ho2020	2.5	12.0277	Cells_EBV-transformed_lymphocytes	92.7144	Cells_Cultured_fibroblasts	0.36444
rs35847220	ENSG00000089127.12	OAS1	Lung	0.0272477	-0.192804	-0.33175	-0.0701368	0.326214	Cis	6.5	0.0113717	chr12	112923901	CA	C	chr12	112906777	112933222	0	A549-ACE2_8h_Ho2020	6.5	12.0277	Cells_EBV-transformed_lymphocytes	92.7144	Cells_Cultured_fibroblasts	0.36444
rs10850098	ENSG00000089127.12	OAS1	Lung	0.0272477	-0.192804	-0.335382	-0.0565165	0.326214	Cis	6.5	0.0113717	chr12	112924253	G	C	chr12	112906777	112933222	0	A549-ACE2_8h_Ho2020	6.5	12.0277	Cells_EBV-transformed_lymphocytes	92.7144	Cells_Cultured_fibroblasts	0.36444
rs142136498	ENSG00000089127.12	OAS1	Lung	0.0393177	-0.183309	-0.319257	-0.0534031	0.329126	Cis	6.5	0.0170688	chr12	112924466	T	TTA	chr12	112906777	112933222	0	A549-ACE2_8h_Ho2020	6.5	12.0277	Cells_EBV-transformed_lymphocytes	92.7144	Cells_Cultured_fibroblasts	0.36444
rs10774676	ENSG00000089127.12	OAS1	Lung	0.0272477	-0.192804	-0.326925	-0.0525347	0.326214	Cis	3	0.0113717	chr12	112924602	A	G	chr12	112906777	112933222	0	A549-ACE2_8h_Ho2020	3	12.0277	Cells_EBV-transformed_lymphocytes	92.7144	Cells_Cultured_fibroblasts	0.36444
rs10774677	ENSG00000089127.12	OAS1	Lung	0.0272477	-0.192804	-0.324193	-0.0630527	0.326214	Cis	3	0.0113717	chr12	112924616	G	A	chr12	112906777	112933222	0	A549-ACE2_8h_Ho2020	3	12.0277	Cells_EBV-transformed_lymphocytes	92.7144	Cells_Cultured_fibroblasts	0.36444
rs4767031	ENSG00000089127.12	OAS1	Lung	0.0272477	-0.192804	-0.329819	-0.055804	0.326214	Cis	4	0.0113717	chr12	112924946	C	G	chr12	112906777	112933222	0	A549-ACE2_8h_Ho2020	4	12.0277	Cells_EBV-transformed_lymphocytes	92.7144	Cells_Cultured_fibroblasts	0.36444
rs4766663	ENSG00000089127.12	OAS1	Lung	0.0272477	-0.192804	-0.339689	-0.0613281	0.326214	Cis	2.5	0.0113717	chr12	112925169	A	G	chr12	112906777	112933222	0	A549-ACE2_8h_Ho2020	2.5	12.0277	Cells_EBV-transformed_lymphocytes	92.7144	Cells_Cultured_fibroblasts	0.36444
rs4766664	ENSG00000089127.12	OAS1	Lung	0.0272477	-0.192804	-0.330009	-0.0608847	0.326214	Cis	2.5	0.0113717	chr12	112925192	T	G	chr12	112906777	112933222	0	A549-ACE2_8h_Ho2020	2.5	12.0277	Cells_EBV-transformed_lymphocytes	92.7144	Cells_Cultured_fibroblasts	0.36444
rs4767032	ENSG00000089127.12	OAS1	Lung	0.0272477	-0.192804	-0.329316	-0.0559582	0.326214	Cis	2.5	0.0113717	chr12	112925272	T	G	chr12	112906777	112933222	0	A549-ACE2_8h_Ho2020	2.5	12.0277	Cells_EBV-transformed_lymphocytes	92.7144	Cells_Cultured_fibroblasts	0.36444
rs4766665	ENSG00000089127.12	OAS1	Lung	0.0272477	-0.192804	-0.345693	-0.059139	0.326214	Cis	2.5	0.0113717	chr12	112925304	T	C	chr12	112906777	112933222	0	A549-ACE2_8h_Ho2020	2.5	12.0277	Cells_EBV-transformed_lymphocytes	92.7144	Cells_Cultured_fibroblasts	0.36444
rs4988618	ENSG00000089127.12	OAS1	Lung	0.0272477	-0.192804	-0.319772	-0.0618372	0.326214	Cis	2.5	0.0113717	chr12	112925373	G	A	chr12	112906777	112933222	0	A549-ACE2_8h_Ho2020	2.5	12.0277	Cells_EBV-transformed_lymphocytes	92.7144	Cells_Cultured_fibroblasts	0.36444
rs7972033	ENSG00000089127.12	OAS1	Lung	0.0272477	-0.192804	-0.339039	-0.0611363	0.326214	Cis	2	0.0113717	chr12	112925478	C	T	chr12	112906777	112933222	0	A549-ACE2_8h_Ho2020	2	12.0277	Cells_EBV-transformed_lymphocytes	92.7144	Cells_Cultured_fibroblasts	0.36444
rs7958379	ENSG00000089127.12	OAS1	Lung	0.0272477	-0.192804	-0.324889	-0.0660315	0.326214	Cis	2	0.0113717	chr12	112925479	A	G	chr12	112906777	112933222	0	A549-ACE2_8h_Ho2020	2	12.0277	Cells_EBV-transformed_lymphocytes	92.7144	Cells_Cultured_fibroblasts	0.36444
rs6489866	ENSG00000089127.12	OAS1	Lung	0.0272477	-0.192804	-0.337088	-0.0537386	0.326214	Cis	2	0.0113717	chr12	112925603	A	G	chr12	112906777	112933222	0	A549-ACE2_8h_Ho2020	2	12.0277	Cells_EBV-transformed_lymphocytes	92.7144	Cells_Cultured_fibroblasts	0.36444
rs6489867	ENSG00000089127.12	OAS1	Lung	0.0131763	-0.213055	-0.339223	-0.0786526	0.357282	Cis	8	0.00518607	chr12	112925745	C	T	chr12	112906777	112933222	0	A549-ACE2_8h_Ho2020	8	12.0277	Cells_EBV-transformed_lymphocytes	92.7144	Cells_Cultured_fibroblasts	0.36444
rs6489868	ENSG00000089127.12	OAS1	Lung	0.0272477	-0.192804	-0.330351	-0.0639683	0.326214	Cis	8	0.0113717	chr12	112925887	G	C	chr12	112906777	112933222	0	A549-ACE2_8h_Ho2020	8	12.0277	Cells_EBV-transformed_lymphocytes	92.7144	Cells_Cultured_fibroblasts	0.36444
rs6489869	ENSG00000089127.12	OAS1	Lung	0.0272477	-0.192804	-0.337095	-0.0688478	0.326214	Cis	8	0.0113717	chr12	112926117	A	C	chr12	112906777	112933222	0	A549-ACE2_8h_Ho2020	8	12.0277	Cells_EBV-transformed_lymphocytes	92.7144	Cells_Cultured_fibroblasts	0.36444
rs6489870	ENSG00000089127.12	OAS1	Lung	0.0272477	-0.192804	-0.327325	-0.0475948	0.326214	Cis	8	0.0113717	chr12	112926167	G	A	chr12	112906777	112933222	0	A549-ACE2_8h_Ho2020	8	12.0277	Cells_EBV-transformed_lymphocytes	92.7144	Cells_Cultured_fibroblasts	0.36444
rs4766666	ENSG00000089127.12	OAS1	Lung	0.0272477	-0.192804	-0.329655	-0.0643308	0.326214	Cis	8	0.0113717	chr12	112926527	A	G	chr12	112906777	112933222	0	A549-ACE2_8h_Ho2020	8	12.0277	Cells_EBV-transformed_lymphocytes	92.7144	Cells_Cultured_fibroblasts	0.36444
rs58666899	ENSG00000089127.12	OAS1	Lung	0.0272477	-0.192804	-0.318017	-0.0569544	0.326214	Cis	8	0.0113717	chr12	112926561	A	AG	chr12	112906777	112933222	0	A549-ACE2_8h_Ho2020	8	12.0277	Cells_EBV-transformed_lymphocytes	92.7144	Cells_Cultured_fibroblasts	0.36444
rs61478890	ENSG00000089127.12	OAS1	Lung	0.0272477	-0.192804	-0.323888	-0.0505716	0.326214	Cis	8	0.0113717	chr12	112926570	A	G	chr12	112906777	112933222	0	A549-ACE2_8h_Ho2020	8	12.0277	Cells_EBV-transformed_lymphocytes	92.7144	Cells_Cultured_fibroblasts	0.36444
rs4767033	ENSG00000089127.12	OAS1	Lung	0.0272477	-0.192804	-0.331986	-0.0500906	0.326214	Cis	8	0.0113717	chr12	112926577	T	A	chr12	112906777	112933222	0	A549-ACE2_8h_Ho2020	8	12.0277	Cells_EBV-transformed_lymphocytes	92.7144	Cells_Cultured_fibroblasts	0.36444
rs4767034	ENSG00000089127.12	OAS1	Lung	0.0272477	-0.192804	-0.330544	-0.0677361	0.326214	Cis	2	0.0113717	chr12	112926666	A	G	chr12	112906777	112933222	0	A549-ACE2_8h_Ho2020	2	12.0277	Cells_EBV-transformed_lymphocytes	92.7144	Cells_Cultured_fibroblasts	0.36444
rs10850099	ENSG00000089127.12	OAS1	Lung	0.0272477	-0.192804	-0.328089	-0.0586294	0.326214	Cis	2	0.0113717	chr12	112926699	A	G	chr12	112906777	112933222	0	A549-ACE2_8h_Ho2020	2	12.0277	Cells_EBV-transformed_lymphocytes	92.7144	Cells_Cultured_fibroblasts	0.36444
rs10850100	ENSG00000089127.12	OAS1	Lung	0.0272477	-0.192804	-0.316101	-0.0513085	0.326214	Cis	2	0.0113717	chr12	112926707	T	C	chr12	112906777	112933222	0	A549-ACE2_8h_Ho2020	2	12.0277	Cells_EBV-transformed_lymphocytes	92.7144	Cells_Cultured_fibroblasts	0.36444
rs4766667	ENSG00000089127.12	OAS1	Lung	0.0272477	-0.192804	-0.33714	-0.0643493	0.326214	Cis	2	0.0113717	chr12	112926828	G	A	chr12	112906777	112933222	0	A549-ACE2_8h_Ho2020	2	12.0277	Cells_EBV-transformed_lymphocytes	92.7144	Cells_Cultured_fibroblasts	0.36444
rs4766668	ENSG00000089127.12	OAS1	Lung	0.0272477	-0.192804	-0.327628	-0.0578382	0.326214	Cis	2	0.0113717	chr12	112926975	T	C	chr12	112906777	112933222	0	A549-ACE2_8h_Ho2020	2	12.0277	Cells_EBV-transformed_lymphocytes	92.7144	Cells_Cultured_fibroblasts	0.36444
rs4766669	ENSG00000089127.12	OAS1	Lung	0.0272477	-0.192804	-0.32921	-0.0672434	0.326214	Cis	2	0.0113717	chr12	112926976	G	A	chr12	112906777	112933222	0	A549-ACE2_8h_Ho2020	2	12.0277	Cells_EBV-transformed_lymphocytes	92.7144	Cells_Cultured_fibroblasts	0.36444
rs4766670	ENSG00000089127.12	OAS1	Lung	0.0272477	-0.192804	-0.327506	-0.0524251	0.326214	Cis	2	0.0113717	chr12	112927068	A	G	chr12	112906777	112933222	0	A549-ACE2_8h_Ho2020	2	12.0277	Cells_EBV-transformed_lymphocytes	92.7144	Cells_Cultured_fibroblasts	0.36444
rs4766671	ENSG00000089127.12	OAS1	Lung	0.0272477	-0.192804	-0.323904	-0.0452469	0.326214	Cis	2	0.0113717	chr12	112927260	A	G	chr12	112906777	112933222	0	A549-ACE2_8h_Ho2020	2	12.0277	Cells_EBV-transformed_lymphocytes	92.7144	Cells_Cultured_fibroblasts	0.36444
rs4766672	ENSG00000089127.12	OAS1	Lung	0.030435	-0.190709	-0.331088	-0.0664889	0.330097	Cis	2	0.0128275	chr12	112927343	A	G	chr12	112906777	112933222	0	A549-ACE2_8h_Ho2020	2	12.0277	Cells_EBV-transformed_lymphocytes	92.7144	Cells_Cultured_fibroblasts	0.36444
rs4766673	ENSG00000089127.12	OAS1	Lung	0.0272477	-0.192804	-0.322305	-0.0654589	0.326214	Cis	2	0.0113717	chr12	112927356	A	G	chr12	112906777	112933222	0	A549-ACE2_8h_Ho2020	2	12.0277	Cells_EBV-transformed_lymphocytes	92.7144	Cells_Cultured_fibroblasts	0.36444
rs4766674	ENSG00000089127.12	OAS1	Lung	0.0272477	-0.192804	-0.319016	-0.0490712	0.326214	Cis	2	0.0113717	chr12	112927396	G	T	chr12	112906777	112933222	0	A549-ACE2_8h_Ho2020	2	12.0277	Cells_EBV-transformed_lymphocytes	92.7144	Cells_Cultured_fibroblasts	0.36444
rs10716630	ENSG00000089127.12	OAS1	Lung	0.0272477	-0.192804	-0.328939	-0.0565812	0.326214	Cis	1	0.0113717	chr12	112927418	CG	C	chr12	112906777	112933222	0	A549-ACE2_8h_Ho2020	1	12.0277	Cells_EBV-transformed_lymphocytes	92.7144	Cells_Cultured_fibroblasts	0.36444
rs4766675	ENSG00000089127.12	OAS1	Lung	0.0272477	-0.192804	-0.330534	-0.0411678	0.326214	Cis	6.5	0.0113717	chr12	112927648	A	T	chr12	112906777	112933222	0	A549-ACE2_8h_Ho2020	6.5	12.0277	Cells_EBV-transformed_lymphocytes	92.7144	Cells_Cultured_fibroblasts	0.36444
rs4766676	ENSG00000089127.12	OAS1	Lung	0.0272477	-0.192804	-0.331289	-0.0731991	0.326214	Cis	6.5	0.0113717	chr12	112927776	C	T	chr12	112906777	112933222	0	A549-ACE2_8h_Ho2020	6.5	12.0277	Cells_EBV-transformed_lymphocytes	92.7144	Cells_Cultured_fibroblasts	0.36444
rs7304898	ENSG00000089127.12	OAS1	Lung	0.0272477	-0.192804	-0.324683	-0.0602277	0.326214	Cis	6.5	0.0113717	chr12	112927862	T	C	chr12	112906777	112933222	0	A549-ACE2_8h_Ho2020	6.5	12.0277	Cells_EBV-transformed_lymphocytes	92.7144	Cells_Cultured_fibroblasts	0.36444
rs7315441	ENSG00000089127.12	OAS1	Lung	0.0272477	-0.192804	-0.335832	-0.0636371	0.326214	Cis	6.5	0.0113717	chr12	112927882	G	T	chr12	112906777	112933222	0	A549-ACE2_8h_Ho2020	6.5	12.0277	Cells_EBV-transformed_lymphocytes	92.7144	Cells_Cultured_fibroblasts	0.36444
rs7305035	ENSG00000089127.12	OAS1	Lung	0.0272477	-0.192804	-0.333708	-0.0479533	0.326214	Cis	6.5	0.0113717	chr12	112927998	T	C	chr12	112906777	112933222	0	A549-ACE2_8h_Ho2020	6.5	12.0277	Cells_EBV-transformed_lymphocytes	92.7144	Cells_Cultured_fibroblasts	0.36444
rs7316586	ENSG00000089127.12	OAS1	Lung	0.0272477	-0.192804	-0.342121	-0.0726428	0.326214	Cis	6.5	0.0113717	chr12	112928023	C	T	chr12	112906777	112933222	0	A549-ACE2_8h_Ho2020	6.5	12.0277	Cells_EBV-transformed_lymphocytes	92.7144	Cells_Cultured_fibroblasts	0.36444
rs916972	ENSG00000089127.12	OAS1	Lung	0.0272477	-0.192804	-0.334048	-0.0548888	0.326214	Cis	4.5	0.0113717	chr12	112928244	G	T	chr12	112906777	112933222	0	A549-ACE2_8h_Ho2020	4.5	12.0277	Cells_EBV-transformed_lymphocytes	92.7144	Cells_Cultured_fibroblasts	0.36444
rs7134391	ENSG00000089127.12	OAS1	Lung	0.0132871	-0.212978	-0.345943	-0.0760711	0.356311	Cis	2.5	0.00523086	chr12	112928886	G	A	chr12	112906777	112933222	0	A549-ACE2_8h_Ho2020	2.5	12.0277	Cells_EBV-transformed_lymphocytes	92.7144	Cells_Cultured_fibroblasts	0.36444
rs7306205	ENSG00000089127.12	OAS1	Lung	0.0272477	-0.192804	-0.335852	-0.0606127	0.326214	Cis	2.5	0.0113717	chr12	112929094	A	G	chr12	112906777	112933222	0	A549-ACE2_8h_Ho2020	2.5	12.0277	Cells_EBV-transformed_lymphocytes	92.7144	Cells_Cultured_fibroblasts	0.36444
rs1859336	ENSG00000089127.12	OAS1	Lung	0.0272477	-0.192804	-0.332055	-0.0626093	0.326214	Cis	2.5	0.0113717	chr12	112929504	C	T	chr12	112906777	112933222	0	A549-ACE2_8h_Ho2020	2.5	12.0277	Cells_EBV-transformed_lymphocytes	92.7144	Cells_Cultured_fibroblasts	0.36444
rs1859335	ENSG00000089127.12	OAS1	Lung	0.0272477	-0.192804	-0.341991	-0.0638155	0.326214	Cis	2.5	0.0113717	chr12	112929520	C	T	chr12	112906777	112933222	0	A549-ACE2_8h_Ho2020	2.5	12.0277	Cells_EBV-transformed_lymphocytes	92.7144	Cells_Cultured_fibroblasts	0.36444
rs1859334	ENSG00000089127.12	OAS1	Lung	0.0272477	-0.192804	-0.333382	-0.0712812	0.326214	Cis	2.5	0.0113717	chr12	112929527	C	T	chr12	112906777	112933222	0	A549-ACE2_8h_Ho2020	2.5	12.0277	Cells_EBV-transformed_lymphocytes	92.7144	Cells_Cultured_fibroblasts	0.36444
rs2384071	ENSG00000089127.12	OAS1	Lung	0.0272477	-0.192804	-0.335783	-0.0550764	0.326214	Cis	2.5	0.0113717	chr12	112929538	A	G	chr12	112906777	112933222	0	A549-ACE2_8h_Ho2020	2.5	12.0277	Cells_EBV-transformed_lymphocytes	92.7144	Cells_Cultured_fibroblasts	0.36444
rs2384072	ENSG00000089127.12	OAS1	Lung	0.0272477	-0.192804	-0.317414	-0.0413936	0.326214	Cis	2.5	0.0113717	chr12	112929617	T	C	chr12	112906777	112933222	0	A549-ACE2_8h_Ho2020	2.5	12.0277	Cells_EBV-transformed_lymphocytes	92.7144	Cells_Cultured_fibroblasts	0.36444
rs2384073	ENSG00000089127.12	OAS1	Lung	0.0272477	-0.192804	-0.320354	-0.0524432	0.326214	Cis	2.5	0.0113717	chr12	112929790	A	G	chr12	112906777	112933222	0	A549-ACE2_8h_Ho2020	2.5	12.0277	Cells_EBV-transformed_lymphocytes	92.7144	Cells_Cultured_fibroblasts	0.36444
rs6489874	ENSG00000089127.12	OAS1	Lung	0.0272477	-0.192804	-0.333259	-0.0612126	0.326214	Cis	3	0.0113717	chr12	112930090	A	G	chr12	112906777	112933222	0	A549-ACE2_8h_Ho2020	3	12.0277	Cells_EBV-transformed_lymphocytes	92.7144	Cells_Cultured_fibroblasts	0.36444
rs6489875	ENSG00000089127.12	OAS1	Lung	0.0272477	-0.192804	-0.327129	-0.0662575	0.326214	Cis	3	0.0113717	chr12	112930225	G	A	chr12	112906777	112933222	0	A549-ACE2_8h_Ho2020	3	12.0277	Cells_EBV-transformed_lymphocytes	92.7144	Cells_Cultured_fibroblasts	0.36444
rs6489876	ENSG00000089127.12	OAS1	Lung	0.0272477	-0.192804	-0.331983	-0.0521567	0.326214	Cis	3	0.0113717	chr12	112930250	G	A	chr12	112906777	112933222	0	A549-ACE2_8h_Ho2020	3	12.0277	Cells_EBV-transformed_lymphocytes	92.7144	Cells_Cultured_fibroblasts	0.36444
rs6489877	ENSG00000089127.12	OAS1	Lung	0.0194493	-0.201211	-0.335479	-0.0676585	0.327184	Cis	3	0.00779543	chr12	112930274	A	G	chr12	112906777	112933222	0	A549-ACE2_8h_Ho2020	3	12.0277	Cells_EBV-transformed_lymphocytes	92.7144	Cells_Cultured_fibroblasts	0.36444
rs6489878	ENSG00000089127.12	OAS1	Lung	0.0272477	-0.192804	-0.328942	-0.0652935	0.326214	Cis	3	0.0113717	chr12	112930320	A	G	chr12	112906777	112933222	0	A549-ACE2_8h_Ho2020	3	12.0277	Cells_EBV-transformed_lymphocytes	92.7144	Cells_Cultured_fibroblasts	0.36444
rs7298184	ENSG00000089127.12	OAS1	Lung	0.0272477	-0.192804	-0.334268	-0.0612725	0.326214	Cis	3	0.0113717	chr12	112930444	C	A	chr12	112906777	112933222	0	A549-ACE2_8h_Ho2020	3	12.0277	Cells_EBV-transformed_lymphocytes	92.7144	Cells_Cultured_fibroblasts	0.36444
rs12322160	ENSG00000089127.12	OAS1	Lung	0.0272477	-0.192804	-0.342731	-0.0588218	0.326214	Cis	3	0.0113717	chr12	112930700	A	G	chr12	112906777	112933222	0	A549-ACE2_8h_Ho2020	3	12.0277	Cells_EBV-transformed_lymphocytes	92.7144	Cells_Cultured_fibroblasts	0.36444
rs7132404	ENSG00000089127.12	OAS1	Lung	0.0272477	-0.192804	-0.319183	-0.0539153	0.326214	Cis	3	0.0113717	chr12	112930800	T	C	chr12	112906777	112933222	0	A549-ACE2_8h_Ho2020	3	12.0277	Cells_EBV-transformed_lymphocytes	92.7144	Cells_Cultured_fibroblasts	0.36444
rs4767036	ENSG00000089127.12	OAS1	Lung	0.0274889	-0.192412	-0.31485	-0.0570068	0.327184	Cis	6	0.0114791	chr12	112931372	T	G	chr12	112906777	112933222	0	A549-ACE2_8h_Ho2020	6	12.0277	Cells_EBV-transformed_lymphocytes	92.7144	Cells_Cultured_fibroblasts	0.36444
rs11352835	ENSG00000089127.12	OAS1	Lung	0.0274889	-0.192412	-0.319918	-0.0463255	0.327184	Cis	6	0.0114791	chr12	112931910	TA	T	chr12	112906777	112933222	0	A549-ACE2_8h_Ho2020	6	12.0277	Cells_EBV-transformed_lymphocytes	92.7144	Cells_Cultured_fibroblasts	0.36444
rs7967461	ENSG00000089127.12	OAS1	Lung	0.0274889	-0.192412	-0.335967	-0.0663128	0.327184	Cis	6	0.0114791	chr12	112931954	G	C	chr12	112906777	112933222	0	A549-ACE2_8h_Ho2020	6	12.0277	Cells_EBV-transformed_lymphocytes	92.7144	Cells_Cultured_fibroblasts	0.36444
rs1859333	ENSG00000089127.12	OAS1	Lung	0.0272477	-0.192804	-0.328367	-0.071813	0.326214	Cis	2.5	0.0113717	chr12	112933161	T	C	chr12	112906777	112933222	0	A549-ACE2_8h_Ho2020	2.5	12.0277	Cells_EBV-transformed_lymphocytes	92.7144	Cells_Cultured_fibroblasts	0.36444
rs1859332	ENSG00000089127.12	OAS1	Lung	0.0272477	-0.192804	-0.3239	-0.042982	0.326214	Cis	2.5	0.0113717	chr12	112933309	T	C	chr12	112906777	112933222	87	A549-ACE2_8h_Ho2020	2.5	12.0277	Cells_EBV-transformed_lymphocytes	92.7144	Cells_Cultured_fibroblasts	0.36444
rs1981554	ENSG00000089127.12	OAS1	Lung	0.0272477	-0.192804	-0.31922	-0.0617709	0.326214	Cis	2	0.0113717	chr12	112933718	G	C	chr12	112906777	112933222	496	A549-ACE2_8h_Ho2020	2	12.0277	Cells_EBV-transformed_lymphocytes	92.7144	Cells_Cultured_fibroblasts	0.36444
rs9971885	ENSG00000089127.12	OAS1	Lung	0.0272477	-0.192804	-0.330241	-0.0579628	0.326214	Cis	2	0.0113717	chr12	112933841	A	C	chr12	112906777	112933222	619	A549-ACE2_8h_Ho2020	2	12.0277	Cells_EBV-transformed_lymphocytes	92.7144	Cells_Cultured_fibroblasts	0.36444
rs57484342	ENSG00000089127.12	OAS1	Lung	0.0272477	-0.192804	-0.334131	-0.0602561	0.326214	Cis	2	0.0113717	chr12	112934168	A	G	chr12	112906777	112933222	946	A549-ACE2_8h_Ho2020	2	12.0277	Cells_EBV-transformed_lymphocytes	92.7144	Cells_Cultured_fibroblasts	0.36444
rs61266553	ENSG00000089127.12	OAS1	Lung	0.0272477	-0.192804	-0.33184	-0.0581903	0.326214	Cis	2	0.0113717	chr12	112934172	A	G	chr12	112906777	112933222	950	A549-ACE2_8h_Ho2020	2	12.0277	Cells_EBV-transformed_lymphocytes	92.7144	Cells_Cultured_fibroblasts	0.36444
rs3759376	ENSG00000089127.12	OAS1	Lung	0.0272477	-0.192804	-0.328046	-0.0460243	0.326214	Cis	3	0.0113717	chr12	112935758	A	G	chr12	112906777	112933222	2536	A549-ACE2_8h_Ho2020	3	12.0277	Cells_EBV-transformed_lymphocytes	92.7144	Cells_Cultured_fibroblasts	0.36444
rs3759375	ENSG00000089127.12	OAS1	Lung	0.0272477	-0.192804	-0.312309	-0.045258	0.326214	Cis	3	0.0113717	chr12	112935783	A	G	chr12	112906777	112933222	2561	A549-ACE2_8h_Ho2020	3	12.0277	Cells_EBV-transformed_lymphocytes	92.7144	Cells_Cultured_fibroblasts	0.36444
rs4767040	ENSG00000089127.12	OAS1	Lung	0.0367113	-0.185741	-0.319682	-0.0485742	0.329126	Cis	3	0.0158299	chr12	112936212	G	C	chr12	112906777	112933222	2990	A549-ACE2_8h_Ho2020	3	12.0277	Cells_EBV-transformed_lymphocytes	92.7144	Cells_Cultured_fibroblasts	0.36444
rs10774679	ENSG00000089127.12	OAS1	Lung	0.0290452	-0.191808	-0.313947	-0.0758242	0.38835	Cis	3.5	0.0121922	chr12	112936943	C	T	chr12	112906777	112933222	3721	A549-ACE2_8h_Ho2020	3.5	12.0277	Cells_EBV-transformed_lymphocytes	92.7144	Cells_Cultured_fibroblasts	0.36444
rs7132797	ENSG00000089127.12	OAS1	Lung	0.0281459	-0.191777	-0.334815	-0.0503859	0.328155	Cis	3.5	0.0117865	chr12	112937231	A	C	chr12	112906777	112933222	4009	A549-ACE2_8h_Ho2020	3.5	12.0277	Cells_EBV-transformed_lymphocytes	92.7144	Cells_Cultured_fibroblasts	0.36444
rs1156361	ENSG00000089127.12	OAS1	Lung	0.0275926	-0.193262	-0.334916	-0.0516862	0.325243	Cis	3.5	0.0115332	chr12	112938178	T	C	chr12	112906777	112933222	4956	A549-ACE2_8h_Ho2020	3.5	12.0277	Cells_EBV-transformed_lymphocytes	92.7144	Cells_Cultured_fibroblasts	0.36444
rs3815178	ENSG00000089127.12	OAS1	Lung	0.0370484	-0.18886	-0.336366	-0.0570992	0.324272	Cis	3.5	0.0160106	chr12	112938515	C	T	chr12	112906777	112933222	5293	A549-ACE2_8h_Ho2020	3.5	12.0277	Cells_EBV-transformed_lymphocytes	92.7144	Cells_Cultured_fibroblasts	0.36444
rs1859331	ENSG00000089127.12	OAS1	Lung	0.0235215	-0.206221	-0.337078	-0.078282	0.36699	Cis	3.5	0.00958203	chr12	112938526	C	A	chr12	112906777	112933222	5304	A549-ACE2_8h_Ho2020	3.5	12.0277	Cells_EBV-transformed_lymphocytes	92.7144	Cells_Cultured_fibroblasts	0.36444
rs1859330	ENSG00000089127.12	OAS1	Lung	0.0187407	-0.208612	-0.320764	-0.0769186	0.366019	Cis	3.5	0.00750654	chr12	112938583	G	A	chr12	112906777	112933222	5361	A549-ACE2_8h_Ho2020	3.5	12.0277	Cells_EBV-transformed_lymphocytes	92.7144	Cells_Cultured_fibroblasts	0.36444
rs1859329	ENSG00000089127.12	OAS1	Lung	0.0224046	-0.20062	-0.331375	-0.0573227	0.321359	Cis	3.5	0.0091017	chr12	112938647	C	T	chr12	112906777	112933222	5425	A549-ACE2_8h_Ho2020	3.5	12.0277	Cells_EBV-transformed_lymphocytes	92.7144	Cells_Cultured_fibroblasts	0.36444
rs3038120	ENSG00000089127.12	OAS1	Lung	0.029909	-0.191561	-0.318158	-0.0558584	0.323301	Cis	3.5	0.0125937	chr12	112938738	C	CCAAAGGG	chr12	112906777	112933222	5516	A549-ACE2_8h_Ho2020	3.5	12.0277	Cells_EBV-transformed_lymphocytes	92.7144	Cells_Cultured_fibroblasts	0.36444
rs7299132	ENSG00000089127.12	OAS1	Lung	0.0256935	-0.195172	-0.341174	-0.0657525	0.32233	Cis	2.5	0.0105272	chr12	112939108	T	A	chr12	112906777	112933222	5886	A549-ACE2_8h_Ho2020	2.5	12.0277	Cells_EBV-transformed_lymphocytes	92.7144	Cells_Cultured_fibroblasts	0.36444
rs6489879	ENSG00000089127.12	OAS1	Lung	0.029909	-0.191561	-0.332302	-0.054704	0.323301	Cis	2.5	0.0125937	chr12	112940017	G	A	chr12	112906777	112933222	6795	A549-ACE2_8h_Ho2020	2.5	12.0277	Cells_EBV-transformed_lymphocytes	92.7144	Cells_Cultured_fibroblasts	0.36444
rs4238033	ENSG00000089127.12	OAS1	Lung	0.029909	-0.191561	-0.343302	-0.0632628	0.323301	Cis	2.5	0.0125937	chr12	112940276	T	A	chr12	112906777	112933222	7054	A549-ACE2_8h_Ho2020	2.5	12.0277	Cells_EBV-transformed_lymphocytes	92.7144	Cells_Cultured_fibroblasts	0.36444
rs7311182	ENSG00000089127.12	OAS1	Lung	0.029909	-0.191561	-0.326892	-0.0597805	0.323301	Cis	1.5	0.0125937	chr12	112941318	T	C	chr12	112906777	112933222	8096	A549-ACE2_8h_Ho2020	1.5	12.0277	Cells_EBV-transformed_lymphocytes	92.7144	Cells_Cultured_fibroblasts	0.36444
rs6489880	ENSG00000089127.12	OAS1	Lung	0.029909	-0.191561	-0.33517	-0.0511128	0.323301	Cis	1.5	0.0125937	chr12	112942466	C	T	chr12	112906777	112933222	9244	A549-ACE2_8h_Ho2020	1.5	12.0277	Cells_EBV-transformed_lymphocytes	92.7144	Cells_Cultured_fibroblasts	0.36444
rs6489882	ENSG00000089127.12	OAS1	Lung	0.0285569	-0.193285	-0.331305	-0.0510853	0.32233	Cis	1.5	0.0119744	chr12	112943571	G	A	chr12	112906777	112933222	10349	A549-ACE2_8h_Ho2020	1.5	12.0277	Cells_EBV-transformed_lymphocytes	92.7144	Cells_Cultured_fibroblasts	0.36444
rs35425654	ENSG00000112787.12	FBRSL1	Lung	0.00201972	0.157469	0.0721434	0.239501	0.430097	Cis	2.5	0.000727859	chr12	132470335	CA	C	chr12	132489551	132585188	19216	A549-ACE2_8h_Ho2020	2.5	24.8684	Brain_Cerebellum	60.1411	Brain_Substantia_nigra	7.41034
rs11147167	ENSG00000112787.12	FBRSL1	Lung	0.0485474	0.115765	0.0431048	0.199213	0.398058	Cis	3.5	0.0214633	chr12	132478606	T	G	chr12	132489551	132585188	10945	A549-ACE2_8h_Ho2020	3.5	24.8684	Brain_Cerebellum	60.1411	Brain_Substantia_nigra	7.41034
rs4883585	ENSG00000112787.12	FBRSL1	Lung	0.0485474	0.115765	0.0508398	0.193538	0.398058	Cis	3.5	0.0214633	chr12	132479205	G	A	chr12	132489551	132585188	10346	A549-ACE2_8h_Ho2020	3.5	24.8684	Brain_Cerebellum	60.1411	Brain_Substantia_nigra	7.41034
rs11614702	ENSG00000112787.12	FBRSL1	Lung	3.91295e-06	0.221302	0.144342	0.292617	0.480583	Cis	4.5	9.0045e-07	chr12	132481571	G	A	chr12	132489551	132585188	7980	A549-ACE2_8h_Ho2020	4.5	24.8684	Brain_Cerebellum	60.1411	Brain_Substantia_nigra	7.41034
rs75526993	ENSG00000112787.12	FBRSL1	Lung	0.0427762	0.168464	0.0614404	0.283047	0.133981	Cis	4.5	0.0186887	chr12	132483853	G	A	chr12	132489551	132585188	5698	A549-ACE2_8h_Ho2020	4.5	24.8684	Brain_Cerebellum	60.1411	Brain_Substantia_nigra	7.41034
rs78532986	ENSG00000112787.12	FBRSL1	Lung	0.0340649	0.178661	0.0785	0.29772	0.135922	Cis	2.5	0.0146028	chr12	132486366	C	T	chr12	132489551	132585188	3185	A549-ACE2_8h_Ho2020	2.5	24.8684	Brain_Cerebellum	60.1411	Brain_Substantia_nigra	7.41034
rs11610045	ENSG00000112787.12	FBRSL1	Lung	7.45018e-06	0.217911	0.151144	0.286553	0.476699	Cis	2.5	1.7708e-06	chr12	132487182	G	A	chr12	132489551	132585188	2369	A549-ACE2_8h_Ho2020	2.5	24.8684	Brain_Cerebellum	60.1411	Brain_Substantia_nigra	7.41034
rs12426349	ENSG00000112787.12	FBRSL1	Lung	0.0393162	0.175164	0.0679697	0.289856	0.13301	Cis	2	0.0170625	chr12	132487908	C	T	chr12	132489551	132585188	1643	A549-ACE2_8h_Ho2020	2	24.8684	Brain_Cerebellum	60.1411	Brain_Substantia_nigra	7.41034
rs56106917	ENSG00000112787.12	FBRSL1	Lung	6.91851e-06	0.218295	0.150198	0.292666	0.476699	Cis	3	1.63871e-06	chr12	132489230	GC	G	chr12	132489551	132585188	321	A549-ACE2_8h_Ho2020	3	24.8684	Brain_Cerebellum	60.1411	Brain_Substantia_nigra	7.41034
rs73486469	ENSG00000112787.12	FBRSL1	Lung	0.0340438	0.177172	0.0668916	0.288252	0.135922	Cis	3	0.0145923	chr12	132489246	A	G	chr12	132489551	132585188	305	A549-ACE2_8h_Ho2020	3	24.8684	Brain_Cerebellum	60.1411	Brain_Substantia_nigra	7.41034
rs12423664	ENSG00000112787.12	FBRSL1	Lung	0.0393162	0.175164	0.0772285	0.297082	0.13301	Cis	11	0.0170625	chr12	132493308	G	A	chr12	132489551	132585188	0	A549-ACE2_8h_Ho2020	11	24.8684	Brain_Cerebellum	60.1411	Brain_Substantia_nigra	7.41034
rs75312918	ENSG00000112787.12	FBRSL1	Lung	0.0345727	0.182698	0.0744643	0.294149	0.131068	Cis	3	0.0148386	chr12	132495175	G	A	chr12	132489551	132585188	0	A549-ACE2_8h_Ho2020	3	24.8684	Brain_Cerebellum	60.1411	Brain_Substantia_nigra	7.41034
rs11147230	ENSG00000112787.12	FBRSL1	Lung	0.000841279	-0.162214	-0.245868	-0.0877106	0.474757	Cis	6.5	0.000290704	chr12	132495874	G	C	chr12	132489551	132585188	0	A549-ACE2_8h_Ho2020	6.5	24.8684	Brain_Cerebellum	60.1411	Brain_Substantia_nigra	7.41034
rs74397112	ENSG00000112787.12	FBRSL1	Lung	0.0350146	0.177955	0.0594446	0.288394	0.133981	Cis	7.5	0.0150389	chr12	132517525	C	T	chr12	132489551	132585188	0	A549-ACE2_8h_Ho2020	7.5	24.8684	Brain_Cerebellum	60.1411	Brain_Substantia_nigra	7.41034
rs76734539	ENSG00000112787.12	FBRSL1	Lung	0.0267087	0.17785	0.0760103	0.295577	0.13301	Cis	7	0.0109756	chr12	132531969	G	A	chr12	132489551	132585188	0	A549-ACE2_8h_Ho2020	7	24.8684	Brain_Cerebellum	60.1411	Brain_Substantia_nigra	7.41034
rs111279508	ENSG00000112787.12	FBRSL1	Lung	0.0305438	0.176016	0.0679706	0.287603	0.132039	Cis	6	0.0128796	chr12	132533176	C	T	chr12	132489551	132585188	0	A549-ACE2_8h_Ho2020	6	24.8684	Brain_Cerebellum	60.1411	Brain_Substantia_nigra	7.41034
rs138767083	ENSG00000112787.12	FBRSL1	Lung	0.0267087	0.17785	0.0800782	0.295031	0.13301	Cis	9	0.0109756	chr12	132535944	CATG	C	chr12	132489551	132585188	0	A549-ACE2_8h_Ho2020	9	24.8684	Brain_Cerebellum	60.1411	Brain_Substantia_nigra	7.41034
rs76636886	ENSG00000112787.12	FBRSL1	Lung	0.0267087	0.17785	0.0778619	0.290175	0.13301	Cis	11.5	0.0109756	chr12	132537161	G	A	chr12	132489551	132585188	0	A549-ACE2_8h_Ho2020	11.5	24.8684	Brain_Cerebellum	60.1411	Brain_Substantia_nigra	7.41034
rs12424388	ENSG00000112787.12	FBRSL1	Lung	0.0267087	0.17785	0.0706181	0.286809	0.13301	Cis	4	0.0109756	chr12	132537984	G	A	chr12	132489551	132585188	0	A549-ACE2_8h_Ho2020	4	24.8684	Brain_Cerebellum	60.1411	Brain_Substantia_nigra	7.41034
rs146050475	ENSG00000112787.12	FBRSL1	Lung	0.0267087	0.17785	0.0694613	0.277113	0.13301	Cis	6.5	0.0109756	chr12	132541903	ACC	A	chr12	132489551	132585188	0	A549-ACE2_8h_Ho2020	6.5	24.8684	Brain_Cerebellum	60.1411	Brain_Substantia_nigra	7.41034
rs77502095	ENSG00000112787.12	FBRSL1	Lung	0.0267087	0.17785	0.0686319	0.29226	0.13301	Cis	6.5	0.0109756	chr12	132542436	G	A	chr12	132489551	132585188	0	A549-ACE2_8h_Ho2020	6.5	24.8684	Brain_Cerebellum	60.1411	Brain_Substantia_nigra	7.41034
rs79009737	ENSG00000112787.12	FBRSL1	Lung	0.0229825	0.181711	0.0777319	0.293717	0.132039	Cis	7.5	0.00934286	chr12	132548167	G	A	chr12	132489551	132585188	0	A549-ACE2_8h_Ho2020	7.5	24.8684	Brain_Cerebellum	60.1411	Brain_Substantia_nigra	7.41034
rs10781620	ENSG00000112787.12	FBRSL1	Lung	0.0350617	-0.173129	-0.269501	-0.0656288	0.146602	Cis	6	0.0150637	chr12	132561971	A	G	chr12	132489551	132585188	0	A549-ACE2_8h_Ho2020	6	24.8684	Brain_Cerebellum	60.1411	Brain_Substantia_nigra	7.41034
rs4992763	ENSG00000112787.12	FBRSL1	Lung	0.000947093	-0.156533	-0.23558	-0.0766093	0.465049	Cis	5.5	0.000327803	chr12	132563651	A	G	chr12	132489551	132585188	0	A549-ACE2_8h_Ho2020	5.5	24.8684	Brain_Cerebellum	60.1411	Brain_Substantia_nigra	7.41034
rs67435543	ENSG00000112787.12	FBRSL1	Lung	0.000947093	-0.156533	-0.224111	-0.088677	0.465049	Cis	5.5	0.000327803	chr12	132563676	T	C	chr12	132489551	132585188	0	A549-ACE2_8h_Ho2020	5.5	24.8684	Brain_Cerebellum	60.1411	Brain_Substantia_nigra	7.41034
rs12809318	ENSG00000112787.12	FBRSL1	Lung	0.000983277	-0.157995	-0.232129	-0.0849878	0.465049	Cis	5	0.000341439	chr12	132564254	T	C	chr12	132489551	132585188	0	A549-ACE2_8h_Ho2020	5	24.8684	Brain_Cerebellum	60.1411	Brain_Substantia_nigra	7.41034
rs12826964	ENSG00000112787.12	FBRSL1	Lung	0.000741815	-0.161765	-0.238592	-0.0883833	0.469903	Cis	5	0.000255496	chr12	132564267	A	G	chr12	132489551	132585188	0	A549-ACE2_8h_Ho2020	5	24.8684	Brain_Cerebellum	60.1411	Brain_Substantia_nigra	7.41034
rs5023077	ENSG00000112787.12	FBRSL1	Lung	0.00497197	-0.140402	-0.212209	-0.0680417	0.469903	Cis	4.5	0.00185057	chr12	132565387	T	C	chr12	132489551	132585188	0	A549-ACE2_8h_Ho2020	4.5	24.8684	Brain_Cerebellum	60.1411	Brain_Substantia_nigra	7.41034
rs6560884	ENSG00000112787.12	FBRSL1	Lung	0.0293968	-0.177042	-0.275766	-0.0797701	0.145631	Cis	4.5	0.0123499	chr12	132565825	T	C	chr12	132489551	132585188	0	A549-ACE2_8h_Ho2020	4.5	24.8684	Brain_Cerebellum	60.1411	Brain_Substantia_nigra	7.41034
rs367988668	ENSG00000112787.12	FBRSL1	Lung	0.00330952	-0.139011	-0.212231	-0.05904	0.427043	Cis	8	0.00121584	chr12	132566544	G	GCCACAGGCCGACGCTCTCGCCTTGACAGGC	chr12	132489551	132585188	0	A549-ACE2_8h_Ho2020	8	24.8684	Brain_Cerebellum	60.1411	Brain_Substantia_nigra	7.41034
rs75758998	ENSG00000277186.1	RP13-554M15.8	Lung	0.00126943	-0.507099	-0.784662	-0.250726	0.133981	Cis	1	0.000445826	chr12	132482842	T	A	chr12	132593031	132593698	110189	A549-ACE2_8h_Ho2020	1	0.42734	Cervix_Endocervix	1.04705	Skin_Not_Sun_Exposed_Suprapubic	0.0604657
rs75526993	ENSG00000277186.1	RP13-554M15.8	Lung	0.000911514	-0.522277	-0.800589	-0.272595	0.133981	Cis	1	0.00031533	chr12	132483853	G	A	chr12	132593031	132593698	109178	A549-ACE2_8h_Ho2020	1	0.42734	Cervix_Endocervix	1.04705	Skin_Not_Sun_Exposed_Suprapubic	0.0604657
rs138767083	ENSG00000185684.12	EP400NL	Lung	0.036624	0.282408	0.115849	0.48154	0.13301	Cis	1.5	0.0157906	chr12	132535944	CATG	C	chr12	132084283	132131639	404305	A549-ACE2_8h_Ho2020	1.5	5.84724	Testis	20.2311	Whole_Blood	0.882372
rs79009737	ENSG00000279700.1	RP13-554M15.2	Lung	0.00166832	0.183921	0.0900231	0.283183	0.132039	Cis	1	0.000598611	chr12	132548167	G	A	chr12	132565071	132566425	16904	A549-ACE2_8h_Ho2020	1	4.73018	Brain_Cerebellum	9.42946	Brain_Putamen_basal_ganglia	0.528749
rs6560885	ENSG00000279700.1	RP13-554M15.2	Lung	0.0404057	-0.1167	-0.197921	-0.0240473	0.182524	Cis	1.5	0.0175705	chr12	132569343	A	C	chr12	132565071	132566425	2918	A549-ACE2_8h_Ho2020	1.5	4.73018	Brain_Cerebellum	9.42946	Brain_Putamen_basal_ganglia	0.528749
rs7398059	ENSG00000279700.1	RP13-554M15.2	Lung	0.000195178	-0.223934	-0.316342	-0.137412	0.147573	Cis	1	6.4847e-05	chr12	132573920	A	G	chr12	132565071	132566425	7495	A549-ACE2_8h_Ho2020	1	4.73018	Brain_Cerebellum	9.42946	Brain_Putamen_basal_ganglia	0.528749
rs2875247	ENSG00000187848.12	P2RX2	Lung	0.0020063	-0.239333	-0.36667	-0.0950791	0.482524	Cis	1	0.000722849	chr12	132553250	C	T	chr12	132618780	132621998	65530	A549-ACE2_8h_Ho2020	1	6.3492	Prostate	17.2802	Brain_Nucleus_accumbens_basal_ganglia	0.015036
rs4475994	ENSG00000280287.1	RP13-554M15.7	Lung	0.0393177	0.0899137	0.0151351	0.171815	0.463107	Cis	2.5	0.0170755	chr12	132558847	C	G	chr12	132550729	132554947	3900	A549-ACE2_8h_Ho2020	2.5	2.91579	Pituitary	5.48991	Brain_Putamen_basal_ganglia	0.393701
rs9577395	ENSG00000068650.18	ATP11A	Lung	0.0200969	-0.110832	-0.199789	-0.030745	0.212621	Cis	7	0.00808706	chr13	112880670	C	G	chr13	112690329	112887168	0	A549-ACE2_8h_Ho2020	7	45.8573	Lung	45.8573	Brain_Anterior_cingulate_cortex_BA24	3.80696
rs12585036	ENSG00000068650.18	ATP11A	Lung	0.0187341	-0.112547	-0.199815	-0.0290557	0.212621	Cis	4.5	0.00750229	chr13	112881427	C	T	chr13	112690329	112887168	0	A549-ACE2_8h_Ho2020	4.5	45.8573	Lung	45.8573	Brain_Anterior_cingulate_cortex_BA24	3.80696
rs3742238	ENSG00000068650.18	ATP11A	Lung	0.0326136	-0.0917587	-0.177571	0.010926	0.214563	Cis	4.5	0.0139339	chr13	112886111	C	T	chr13	112690329	112887168	0	A549-ACE2_8h_Ho2020	4.5	45.8573	Lung	45.8573	Brain_Anterior_cingulate_cortex_BA24	3.80696
rs7998551	ENSG00000068650.18	ATP11A	Lung	0.024652	-0.109277	-0.196955	-0.0344371	0.215534	Cis	4.5	0.0100822	chr13	112886335	G	T	chr13	112690329	112887168	0	A549-ACE2_8h_Ho2020	4.5	45.8573	Lung	45.8573	Brain_Anterior_cingulate_cortex_BA24	3.80696
rs9577175	ENSG00000068650.18	ATP11A	Lung	0.0440439	-0.0977891	-0.182164	-0.0174979	0.23301	Cis	3.5	0.0193019	chr13	112889041	C	T	chr13	112690329	112887168	1873	A549-ACE2_8h_Ho2020	3.5	45.8573	Lung	45.8573	Brain_Anterior_cingulate_cortex_BA24	3.80696
rs117550413	ENSG00000068650.18	ATP11A	Lung	0.011209	-0.190857	-0.292149	-0.0673145	0.0912621	Cis	1.5	0.00437424	chr13	112904059	G	A	chr13	112690329	112887168	16891	A549-ACE2_8h_Ho2020	1.5	45.8573	Lung	45.8573	Brain_Anterior_cingulate_cortex_BA24	3.80696
rs9603802	ENSG00000068650.18	ATP11A	Lung	0.0134795	-0.123328	-0.218049	-0.0357743	0.18932	Cis	3	0.00530892	chr13	112911114	C	G	chr13	112690329	112887168	23946	A549-ACE2_8h_Ho2020	3	45.8573	Lung	45.8573	Brain_Anterior_cingulate_cortex_BA24	3.80696
rs12890679	ENSG00000033170.16	FUT8	Lung	0.0398346	-0.209219	-0.374714	-0.0365499	0.123301	Cis	5.5	0.01731	chr14	65195773	G	A	chr14	65410592	65744121	214819	A549-ACE2_8h_Ho2020	5.5	7.19866	Cells_EBV-transformed_lymphocytes	32.5642	Liver	0.676064
rs888414	ENSG00000119596.17	YLPM1	Lung	0.0449503	0.10792	0.0324674	0.189716	0.384466	Cis	3	0.0197323	chr14	74638202	G	A	chr14	74763366	74859435	125164	A549-ACE2_8h_Ho2020	3	15.873	Ovary	31.0682	Whole_Blood	2.63165
rs11621186	ENSG00000119596.17	YLPM1	Lung	0.00326677	0.130044	0.0567432	0.208221	0.440777	Cis	1.5	0.00119928	chr14	74653925	C	T	chr14	74763366	74859435	109441	A549-ACE2_8h_Ho2020	1.5	15.873	Ovary	31.0682	Whole_Blood	2.63165
rs9441	ENSG00000119596.17	YLPM1	Lung	0.00301006	0.124114	0.0486939	0.196361	0.440777	Cis	3	0.00110373	chr14	74661722	G	A	chr14	74763366	74859435	101644	A549-ACE2_8h_Ho2020	3	15.873	Ovary	31.0682	Whole_Blood	2.63165
rs1045430	ENSG00000119596.17	YLPM1	Lung	0.0012109	0.127337	0.0511487	0.196757	0.454369	Cis	2	0.000424114	chr14	74663532	T	G	chr14	74763366	74859435	99834	A549-ACE2_8h_Ho2020	2	15.873	Ovary	31.0682	Whole_Blood	2.63165
rs2302832	ENSG00000119596.17	YLPM1	Lung	0.0012109	0.127337	0.0479227	0.19764	0.454369	Cis	1.5	0.000424114	chr14	74670961	T	C	chr14	74763366	74859435	92405	A549-ACE2_8h_Ho2020	1.5	15.873	Ovary	31.0682	Whole_Blood	2.63165
rs7145575	ENSG00000119596.17	YLPM1	Lung	0.00381105	0.117386	0.0378553	0.186796	0.441748	Cis	1	0.00140439	chr14	74678825	T	A	chr14	74763366	74859435	84541	A549-ACE2_8h_Ho2020	1	15.873	Ovary	31.0682	Whole_Blood	2.63165
rs11629369	ENSG00000119596.17	YLPM1	Lung	0.00211617	0.128979	0.0538252	0.205618	0.445631	Cis	1.5	0.000763262	chr14	74695318	G	A	chr14	74763366	74859435	68048	A549-ACE2_8h_Ho2020	1.5	15.873	Ovary	31.0682	Whole_Blood	2.63165
rs12587457	ENSG00000119596.17	YLPM1	Lung	0.00274184	0.135047	0.0659739	0.212626	0.453398	Cis	2.5	0.0010024	chr14	74697438	C	T	chr14	74763366	74859435	65928	A549-ACE2_8h_Ho2020	2.5	15.873	Ovary	31.0682	Whole_Blood	2.63165
rs17782683	ENSG00000119596.17	YLPM1	Lung	0.00118926	0.128738	0.055796	0.200463	0.452427	Cis	4.5	0.000414831	chr14	74701003	A	G	chr14	74763366	74859435	62363	A549-ACE2_8h_Ho2020	4.5	15.873	Ovary	31.0682	Whole_Blood	2.63165
rs12889955	ENSG00000119596.17	YLPM1	Lung	0.00249104	0.127445	0.0439185	0.195977	0.44466	Cis	1.5	0.000905075	chr14	74706296	G	A	chr14	74763366	74859435	57070	A549-ACE2_8h_Ho2020	1.5	15.873	Ovary	31.0682	Whole_Blood	2.63165
rs12435583	ENSG00000119596.17	YLPM1	Lung	0.0280329	0.0891518	0.000318799	0.162997	0.393204	Cis	3.5	0.0117233	chr14	74740989	G	A	chr14	74763366	74859435	22377	A549-ACE2_8h_Ho2020	3.5	15.873	Ovary	31.0682	Whole_Blood	2.63165
rs12889277	ENSG00000119596.17	YLPM1	Lung	0.0369856	0.0846682	0.00829159	0.171696	0.392233	Cis	5.5	0.0159787	chr14	74762673	A	T	chr14	74763366	74859435	693	A549-ACE2_8h_Ho2020	5.5	15.873	Ovary	31.0682	Whole_Blood	2.63165
rs34752362	ENSG00000119596.17	YLPM1	Lung	0.0288826	0.089788	0.00704473	0.170116	0.394175	Cis	6.5	0.0121201	chr14	74765603	G	A	chr14	74763366	74859435	0	A549-ACE2_8h_Ho2020	6.5	15.873	Ovary	31.0682	Whole_Blood	2.63165
rs11159099	ENSG00000119596.17	YLPM1	Lung	0.00846781	0.109578	0.0293546	0.189009	0.407767	Cis	6	0.00324597	chr14	74768694	A	G	chr14	74763366	74859435	0	A549-ACE2_8h_Ho2020	6	15.873	Ovary	31.0682	Whole_Blood	2.63165
rs36010497	ENSG00000119596.17	YLPM1	Lung	0.0100016	0.107541	0.0206124	0.176777	0.406796	Cis	1	0.00388132	chr14	74774527	TC	T	chr14	74763366	74859435	0	A549-ACE2_8h_Ho2020	1	15.873	Ovary	31.0682	Whole_Blood	2.63165
rs7154845	ENSG00000119596.17	YLPM1	Lung	0.00993408	0.108194	0.0287941	0.187272	0.409709	Cis	4	0.00385382	chr14	74781043	A	G	chr14	74763366	74859435	0	A549-ACE2_8h_Ho2020	4	15.873	Ovary	31.0682	Whole_Blood	2.63165
rs2241274	ENSG00000119596.17	YLPM1	Lung	0.0135253	0.10292	0.0303208	0.186695	0.407767	Cis	12	0.00532813	chr14	74784628	G	A	chr14	74763366	74859435	0	A549-ACE2_8h_Ho2020	12	15.873	Ovary	31.0682	Whole_Blood	2.63165
rs2241275	ENSG00000119596.17	YLPM1	Lung	0.0135253	0.10292	0.0210115	0.182428	0.407767	Cis	12	0.00532813	chr14	74784737	A	G	chr14	74763366	74859435	0	A549-ACE2_8h_Ho2020	12	15.873	Ovary	31.0682	Whole_Blood	2.63165
rs7154256	ENSG00000119596.17	YLPM1	Lung	0.00932209	0.108923	0.0346735	0.189282	0.41068	Cis	12	0.00360709	chr14	74785884	T	C	chr14	74763366	74859435	0	A549-ACE2_8h_Ho2020	12	15.873	Ovary	31.0682	Whole_Blood	2.63165
rs35809608	ENSG00000119596.17	YLPM1	Lung	0.00932209	0.108923	0.0239192	0.187882	0.41068	Cis	5.5	0.00360709	chr14	74788059	A	G	chr14	74763366	74859435	0	A549-ACE2_8h_Ho2020	5.5	15.873	Ovary	31.0682	Whole_Blood	2.63165
rs35769520	ENSG00000119596.17	YLPM1	Lung	0.00932209	0.108923	0.0323031	0.188184	0.41068	Cis	4	0.00360709	chr14	74788412	G	A	chr14	74763366	74859435	0	A549-ACE2_8h_Ho2020	4	15.873	Ovary	31.0682	Whole_Blood	2.63165
rs2287403	ENSG00000119596.17	YLPM1	Lung	0.00932209	0.108923	0.0306408	0.182209	0.41068	Cis	10.5	0.00360709	chr14	74792437	C	T	chr14	74763366	74859435	0	A549-ACE2_8h_Ho2020	10.5	15.873	Ovary	31.0682	Whole_Blood	2.63165
rs888413	ENSG00000119596.17	YLPM1	Lung	0.0100016	0.107541	0.0197748	0.179542	0.406796	Cis	7.5	0.00388132	chr14	74800693	C	T	chr14	74763366	74859435	0	A549-ACE2_8h_Ho2020	7.5	15.873	Ovary	31.0682	Whole_Blood	2.63165
rs7153700	ENSG00000119596.17	YLPM1	Lung	0.0100016	0.107541	0.0314691	0.187826	0.406796	Cis	7.5	0.00388132	chr14	74801841	G	A	chr14	74763366	74859435	0	A549-ACE2_8h_Ho2020	7.5	15.873	Ovary	31.0682	Whole_Blood	2.63165
rs12588415	ENSG00000119596.17	YLPM1	Lung	0.00968573	0.108007	0.0282766	0.182936	0.406796	Cis	12	0.00375158	chr14	74811508	G	A	chr14	74763366	74859435	0	A549-ACE2_8h_Ho2020	12	15.873	Ovary	31.0682	Whole_Blood	2.63165
rs34759562	ENSG00000119596.17	YLPM1	Lung	0.00911774	0.108687	0.0310727	0.182164	0.407767	Cis	10	0.0035181	chr14	74818911	CTGTT	C	chr14	74763366	74859435	0	A549-ACE2_8h_Ho2020	10	15.873	Ovary	31.0682	Whole_Blood	2.63165
rs8021280	ENSG00000119596.17	YLPM1	Lung	0.00911774	0.108687	0.0297164	0.187749	0.407767	Cis	14	0.0035181	chr14	74823315	C	G	chr14	74763366	74859435	0	A549-ACE2_8h_Ho2020	14	15.873	Ovary	31.0682	Whole_Blood	2.63165
rs12888998	ENSG00000119596.17	YLPM1	Lung	0.00968573	0.108007	0.0289916	0.184887	0.406796	Cis	7	0.00375158	chr14	74825959	G	T	chr14	74763366	74859435	0	A549-ACE2_8h_Ho2020	7	15.873	Ovary	31.0682	Whole_Blood	2.63165
rs11159104	ENSG00000119596.17	YLPM1	Lung	0.00968573	0.108007	0.0284555	0.183484	0.406796	Cis	12	0.00375158	chr14	74826671	A	G	chr14	74763366	74859435	0	A549-ACE2_8h_Ho2020	12	15.873	Ovary	31.0682	Whole_Blood	2.63165
rs11159105	ENSG00000119596.17	YLPM1	Lung	0.00911774	0.108687	0.027607	0.186203	0.407767	Cis	13	0.0035181	chr14	74831349	C	T	chr14	74763366	74859435	0	A549-ACE2_8h_Ho2020	13	15.873	Ovary	31.0682	Whole_Blood	2.63165
rs7150254	ENSG00000119596.17	YLPM1	Lung	0.00911774	0.108687	0.0277739	0.189465	0.407767	Cis	7.5	0.0035181	chr14	74832398	G	A	chr14	74763366	74859435	0	A549-ACE2_8h_Ho2020	7.5	15.873	Ovary	31.0682	Whole_Blood	2.63165
rs3742790	ENSG00000119596.17	YLPM1	Lung	0.013747	0.104567	0.0313263	0.186351	0.408738	Cis	11.5	0.00542027	chr14	74842055	T	C	chr14	74763366	74859435	0	A549-ACE2_8h_Ho2020	11.5	15.873	Ovary	31.0682	Whole_Blood	2.63165
rs4899536	ENSG00000119596.17	YLPM1	Lung	0.0146104	-0.103833	-0.177716	-0.0205091	0.407767	Cis	7.5	0.00578166	chr14	74849911	T	C	chr14	74763366	74859435	0	A549-ACE2_8h_Ho2020	7.5	15.873	Ovary	31.0682	Whole_Blood	2.63165
rs11621186	ENSG00000119682.16	AREL1	Lung	0.00894935	-0.17957	-0.293101	-0.071198	0.440777	Cis	7.5	0.00344885	chr14	74653925	C	T	chr14	74653437	74713115	0	A549-ACE2_8h_Ho2020	7.5	19.3062	Testis	26.1842	Liver	5.80881
rs12434356	ENSG00000119682.16	AREL1	Lung	0.00802326	-0.189234	-0.286562	-0.0792879	0.452427	Cis	7.5	0.00305812	chr14	74656671	C	A	chr14	74653437	74713115	0	A549-ACE2_8h_Ho2020	7.5	19.3062	Testis	26.1842	Liver	5.80881
rs7152906	ENSG00000119682.16	AREL1	Lung	0.0239053	-0.171161	-0.272878	-0.0681662	0.456311	Cis	3.5	0.00974493	chr14	74658837	T	C	chr14	74653437	74713115	0	A549-ACE2_8h_Ho2020	3.5	19.3062	Testis	26.1842	Liver	5.80881
rs9441	ENSG00000119682.16	AREL1	Lung	0.00488887	-0.190779	-0.286578	-0.0710773	0.440777	Cis	5	0.00181858	chr14	74661722	G	A	chr14	74653437	74713115	0	A549-ACE2_8h_Ho2020	5	19.3062	Testis	26.1842	Liver	5.80881
rs1045430	ENSG00000119682.16	AREL1	Lung	0.0181005	-0.175871	-0.276302	-0.0710085	0.454369	Cis	5.5	0.00724065	chr14	74663532	T	G	chr14	74653437	74713115	0	A549-ACE2_8h_Ho2020	5.5	19.3062	Testis	26.1842	Liver	5.80881
rs752857	ENSG00000119682.16	AREL1	Lung	0.00912598	-0.181753	-0.29511	-0.0753688	0.445631	Cis	4	0.00352168	chr14	74664241	C	T	chr14	74653437	74713115	0	A549-ACE2_8h_Ho2020	4	19.3062	Testis	26.1842	Liver	5.80881
rs2302832	ENSG00000119682.16	AREL1	Lung	0.0181005	-0.175871	-0.283863	-0.0739702	0.454369	Cis	7	0.00724065	chr14	74670961	T	C	chr14	74653437	74713115	0	A549-ACE2_8h_Ho2020	7	19.3062	Testis	26.1842	Liver	5.80881
rs7145575	ENSG00000119682.16	AREL1	Lung	0.0110233	-0.178897	-0.292393	-0.0794203	0.441748	Cis	2	0.00429748	chr14	74678825	T	A	chr14	74653437	74713115	0	A549-ACE2_8h_Ho2020	2	19.3062	Testis	26.1842	Liver	5.80881
rs35591392	ENSG00000119682.16	AREL1	Lung	0.0142946	-0.180367	-0.291045	-0.0736489	0.456311	Cis	11	0.00565233	chr14	74691010	G	T	chr14	74653437	74713115	0	A549-ACE2_8h_Ho2020	11	19.3062	Testis	26.1842	Liver	5.80881
rs11629369	ENSG00000119682.16	AREL1	Lung	0.00931366	-0.182285	-0.287111	-0.0656202	0.445631	Cis	3	0.00360099	chr14	74695318	G	A	chr14	74653437	74713115	0	A549-ACE2_8h_Ho2020	3	19.3062	Testis	26.1842	Liver	5.80881
rs12587457	ENSG00000119682.16	AREL1	Lung	0.0133241	-0.179685	-0.289559	-0.075311	0.453398	Cis	7.5	0.00524601	chr14	74697438	C	T	chr14	74653437	74713115	0	A549-ACE2_8h_Ho2020	7.5	19.3062	Testis	26.1842	Liver	5.80881
rs17782683	ENSG00000119682.16	AREL1	Lung	0.0192433	-0.175839	-0.285509	-0.069476	0.452427	Cis	4.5	0.00771036	chr14	74701003	A	G	chr14	74653437	74713115	0	A549-ACE2_8h_Ho2020	4.5	19.3062	Testis	26.1842	Liver	5.80881
rs12889955	ENSG00000119682.16	AREL1	Lung	0.00825197	-0.181857	-0.290581	-0.078738	0.44466	Cis	6	0.00315965	chr14	74706296	G	A	chr14	74653437	74713115	0	A549-ACE2_8h_Ho2020	6	19.3062	Testis	26.1842	Liver	5.80881
rs35641442	ENSG00000119682.16	AREL1	Lung	0.00545234	-0.204115	-0.319407	-0.0949288	0.407767	Cis	1.5	0.00204952	chr14	74740560	G	A	chr14	74653437	74713115	27445	A549-ACE2_8h_Ho2020	1.5	19.3062	Testis	26.1842	Liver	5.80881
rs12435583	ENSG00000119682.16	AREL1	Lung	0.00435104	-0.198267	-0.296844	-0.0789711	0.393204	Cis	2.5	0.00161246	chr14	74740989	G	A	chr14	74653437	74713115	27874	A549-ACE2_8h_Ho2020	2.5	19.3062	Testis	26.1842	Liver	5.80881
rs12889277	ENSG00000119682.16	AREL1	Lung	0.00193397	-0.209423	-0.326298	-0.103699	0.392233	Cis	2.5	0.000695862	chr14	74762673	A	T	chr14	74653437	74713115	49558	A549-ACE2_8h_Ho2020	2.5	19.3062	Testis	26.1842	Liver	5.80881
rs34752362	ENSG00000119682.16	AREL1	Lung	0.00188567	-0.212865	-0.31906	-0.0946418	0.394175	Cis	1	0.000677908	chr14	74765603	G	A	chr14	74653437	74713115	52488	A549-ACE2_8h_Ho2020	1	19.3062	Testis	26.1842	Liver	5.80881
rs7154256	ENSG00000119682.16	AREL1	Lung	0.00835106	-0.196801	-0.310345	-0.09298	0.41068	Cis	2.5	0.0031994	chr14	74785884	T	C	chr14	74653437	74713115	72769	A549-ACE2_8h_Ho2020	2.5	19.3062	Testis	26.1842	Liver	5.80881
rs35809608	ENSG00000119682.16	AREL1	Lung	0.00835106	-0.196801	-0.310059	-0.0861347	0.41068	Cis	2.5	0.00319941	chr14	74788059	A	G	chr14	74653437	74713115	74944	A549-ACE2_8h_Ho2020	2.5	19.3062	Testis	26.1842	Liver	5.80881
rs2287403	ENSG00000119682.16	AREL1	Lung	0.00835106	-0.196801	-0.29801	-0.0909366	0.41068	Cis	2.5	0.0031994	chr14	74792437	C	T	chr14	74653437	74713115	79322	A549-ACE2_8h_Ho2020	2.5	19.3062	Testis	26.1842	Liver	5.80881
rs888413	ENSG00000119682.16	AREL1	Lung	0.00440764	-0.204739	-0.321548	-0.090727	0.406796	Cis	1.5	0.0016342	chr14	74800693	C	T	chr14	74653437	74713115	87578	A549-ACE2_8h_Ho2020	1.5	19.3062	Testis	26.1842	Liver	5.80881
rs7153700	ENSG00000119682.16	AREL1	Lung	0.00440764	-0.204739	-0.325962	-0.100767	0.406796	Cis	1.5	0.0016342	chr14	74801841	G	A	chr14	74653437	74713115	88726	A549-ACE2_8h_Ho2020	1.5	19.3062	Testis	26.1842	Liver	5.80881
rs12588415	ENSG00000119682.16	AREL1	Lung	0.00330817	-0.211817	-0.334143	-0.100071	0.406796	Cis	1.5	0.00121519	chr14	74811508	G	A	chr14	74653437	74713115	98393	A549-ACE2_8h_Ho2020	1.5	19.3062	Testis	26.1842	Liver	5.80881
rs34759562	ENSG00000119682.16	AREL1	Lung	0.00412721	-0.205912	-0.328998	-0.102022	0.407767	Cis	2	0.001527	chr14	74818911	CTGTT	C	chr14	74653437	74713115	105796	A549-ACE2_8h_Ho2020	2	19.3062	Testis	26.1842	Liver	5.80881
rs11159104	ENSG00000119682.16	AREL1	Lung	0.00330817	-0.211817	-0.323559	-0.0927439	0.406796	Cis	1.5	0.00121519	chr14	74826671	A	G	chr14	74653437	74713115	113556	A549-ACE2_8h_Ho2020	1.5	19.3062	Testis	26.1842	Liver	5.80881
rs11159105	ENSG00000119682.16	AREL1	Lung	0.00412721	-0.205912	-0.309851	-0.0827318	0.407767	Cis	1	0.001527	chr14	74831349	C	T	chr14	74653437	74713115	118234	A549-ACE2_8h_Ho2020	1	19.3062	Testis	26.1842	Liver	5.80881
rs7150254	ENSG00000119682.16	AREL1	Lung	0.00412721	-0.205912	-0.316364	-0.086312	0.407767	Cis	1	0.001527	chr14	74832398	G	A	chr14	74653437	74713115	119283	A549-ACE2_8h_Ho2020	1	19.3062	Testis	26.1842	Liver	5.80881
rs4899536	ENSG00000119682.16	AREL1	Lung	0.00279293	0.212983	0.0954142	0.321607	0.407767	Cis	1.5	0.00102144	chr14	74849911	T	C	chr14	74653437	74713115	136796	A549-ACE2_8h_Ho2020	1.5	19.3062	Testis	26.1842	Liver	5.80881
rs11159099	ENSG00000119608.12	PROX2	Lung	0.000982351	-0.220294	-0.337291	-0.094048	0.407767	Cis	1	0.000341075	chr14	74768694	A	G	chr14	74852871	74871940	84177	A549-ACE2_8h_Ho2020	1	0.526174	Ovary	1.79418	Whole_Blood	0.0984706
rs2287403	ENSG00000119608.12	PROX2	Lung	0.000358841	-0.236885	-0.364135	-0.110599	0.41068	Cis	1	0.000120784	chr14	74792437	C	T	chr14	74852871	74871940	60434	A549-ACE2_8h_Ho2020	1	0.526174	Ovary	1.79418	Whole_Blood	0.0984706
rs888413	ENSG00000119608.12	PROX2	Lung	0.00119416	-0.216673	-0.353305	-0.103535	0.406796	Cis	1.5	0.000417626	chr14	74800693	C	T	chr14	74852871	74871940	52178	A549-ACE2_8h_Ho2020	1.5	0.526174	Ovary	1.79418	Whole_Blood	0.0984706
rs7153700	ENSG00000119608.12	PROX2	Lung	0.00119416	-0.216673	-0.340893	-0.0872927	0.406796	Cis	1.5	0.000417626	chr14	74801841	G	A	chr14	74852871	74871940	51030	A549-ACE2_8h_Ho2020	1.5	0.526174	Ovary	1.79418	Whole_Blood	0.0984706
rs12588415	ENSG00000119608.12	PROX2	Lung	0.000506236	-0.22889	-0.341884	-0.0971761	0.406796	Cis	1.5	0.000171563	chr14	74811508	G	A	chr14	74852871	74871940	41363	A549-ACE2_8h_Ho2020	1.5	0.526174	Ovary	1.79418	Whole_Blood	0.0984706
rs34759562	ENSG00000119608.12	PROX2	Lung	0.000584406	-0.227927	-0.355108	-0.110751	0.407767	Cis	2.5	0.000200341	chr14	74818911	CTGTT	C	chr14	74852871	74871940	33960	A549-ACE2_8h_Ho2020	2.5	0.526174	Ovary	1.79418	Whole_Blood	0.0984706
rs8021280	ENSG00000119608.12	PROX2	Lung	0.000584406	-0.227927	-0.359488	-0.1192	0.407767	Cis	2.5	0.000200341	chr14	74823315	C	G	chr14	74852871	74871940	29556	A549-ACE2_8h_Ho2020	2.5	0.526174	Ovary	1.79418	Whole_Blood	0.0984706
rs11159104	ENSG00000119608.12	PROX2	Lung	0.000506236	-0.22889	-0.359946	-0.0998932	0.406796	Cis	3	0.000171563	chr14	74826671	A	G	chr14	74852871	74871940	26200	A549-ACE2_8h_Ho2020	3	0.526174	Ovary	1.79418	Whole_Blood	0.0984706
rs11159105	ENSG00000119608.12	PROX2	Lung	0.000584406	-0.227927	-0.357529	-0.109135	0.407767	Cis	2	0.000200341	chr14	74831349	C	T	chr14	74852871	74871940	21522	A549-ACE2_8h_Ho2020	2	0.526174	Ovary	1.79418	Whole_Blood	0.0984706
rs3742790	ENSG00000119608.12	PROX2	Lung	0.000903571	-0.222025	-0.346224	-0.0994711	0.408738	Cis	2.5	0.000312386	chr14	74842055	T	C	chr14	74852871	74871940	10816	A549-ACE2_8h_Ho2020	2.5	0.526174	Ovary	1.79418	Whole_Blood	0.0984706
rs4899536	ENSG00000119608.12	PROX2	Lung	0.000782888	0.222894	0.0942729	0.338518	0.407767	Cis	2.5	0.000269983	chr14	74849911	T	C	chr14	74852871	74871940	2960	A549-ACE2_8h_Ho2020	2.5	0.526174	Ovary	1.79418	Whole_Blood	0.0984706
rs7154256	ENSG00000198208.11	RPS6KL1	Lung	2.9027e-17	0.752353	0.59884	0.882003	0.41068	Cis	1.5	4.08632e-18	chr14	74785884	T	C	chr14	74903954	74923396	118070	A549-ACE2_8h_Ho2020	1.5	2.6109	Brain_Cerebellum	46.0208	Cells_Cultured_fibroblasts	0.19729
rs35498576	ENSG00000256053.7	APOPT1	Lung	0.000215537	-0.173914	-0.252645	-0.0706062	0.297087	Cis	1.5	7.1808e-05	chr14	103559556	T	C	chr14	103562962	103607523	3406	A549-ACE2_8h_Ho2020	1.5	11.7324	Testis	59.6752	Whole_Blood	3.5786
rs34186780	ENSG00000256053.7	APOPT1	Lung	3.61648e-09	-0.31084	-0.390701	-0.243695	0.27767	Cis	3.5	7.10214e-10	chr14	103561258	T	G	chr14	103562962	103607523	1704	A549-ACE2_8h_Ho2020	3.5	11.7324	Testis	59.6752	Whole_Blood	3.5786
rs34896432	ENSG00000256053.7	APOPT1	Lung	2.11007e-09	-0.313458	-0.390852	-0.239785	0.278641	Cis	1.5	4.12089e-10	chr14	103561658	C	T	chr14	103562962	103607523	1304	A549-ACE2_8h_Ho2020	1.5	11.7324	Testis	59.6752	Whole_Blood	3.5786
rs7148456	ENSG00000256053.7	APOPT1	Lung	3.1257e-05	-0.22053	-0.301816	-0.125485	0.28932	Cis	1.5	9.91601e-06	chr14	103561933	T	C	chr14	103562962	103607523	1029	A549-ACE2_8h_Ho2020	1.5	11.7324	Testis	59.6752	Whole_Blood	3.5786
rs55751606	ENSG00000256053.7	APOPT1	Lung	1.70218e-07	-0.270772	-0.350523	-0.190111	0.267961	Cis	3	3.54556e-08	chr14	103562469	G	A	chr14	103562962	103607523	493	A549-ACE2_8h_Ho2020	3	11.7324	Testis	59.6752	Whole_Blood	3.5786
rs2274267	ENSG00000256053.7	APOPT1	Lung	3.48221e-09	-0.310833	-0.391185	-0.235701	0.281553	Cis	4	6.83544e-10	chr14	103563112	G	A	chr14	103562962	103607523	0	A549-ACE2_8h_Ho2020	4	11.7324	Testis	59.6752	Whole_Blood	3.5786
rs2296482	ENSG00000256053.7	APOPT1	Lung	2.44642e-09	-0.313323	-0.398885	-0.248852	0.281553	Cis	4	4.78839e-10	chr14	103563482	T	G	chr14	103562962	103607523	0	A549-ACE2_8h_Ho2020	4	11.7324	Testis	59.6752	Whole_Blood	3.5786
rs58033365	ENSG00000256053.7	APOPT1	Lung	2.02544e-09	-0.31411	-0.391648	-0.241679	0.282524	Cis	3	3.95295e-10	chr14	103564564	T	C	chr14	103562962	103607523	0	A549-ACE2_8h_Ho2020	3	11.7324	Testis	59.6752	Whole_Blood	3.5786
rs35496194	ENSG00000256053.7	APOPT1	Lung	3.43953e-09	-0.310211	-0.383362	-0.232498	0.280583	Cis	1.5	6.74867e-10	chr14	103565014	C	T	chr14	103562962	103607523	0	A549-ACE2_8h_Ho2020	1.5	11.7324	Testis	59.6752	Whole_Blood	3.5786
rs4906336	ENSG00000256053.7	APOPT1	Lung	2.02544e-09	-0.31411	-0.399102	-0.243289	0.282524	Cis	4	3.95295e-10	chr14	103566928	C	G	chr14	103562962	103607523	0	A549-ACE2_8h_Ho2020	4	11.7324	Testis	59.6752	Whole_Blood	3.5786
rs12889403	ENSG00000256053.7	APOPT1	Lung	2.02544e-09	-0.31411	-0.401291	-0.236559	0.282524	Cis	2	3.95295e-10	chr14	103568409	C	T	chr14	103562962	103607523	0	A549-ACE2_8h_Ho2020	2	11.7324	Testis	59.6752	Whole_Blood	3.5786
rs12894729	ENSG00000256053.7	APOPT1	Lung	2.02544e-09	-0.31411	-0.386571	-0.245816	0.282524	Cis	5	3.95295e-10	chr14	103568955	G	A	chr14	103562962	103607523	0	A549-ACE2_8h_Ho2020	5	11.7324	Testis	59.6752	Whole_Blood	3.5786
rs11851616	ENSG00000256053.7	APOPT1	Lung	6.08098e-08	-0.267519	-0.340281	-0.194235	0.302913	Cis	1.5	1.24205e-08	chr14	103599263	G	A	chr14	103562962	103607523	0	A549-ACE2_8h_Ho2020	1.5	11.7324	Testis	59.6752	Whole_Blood	3.5786
rs11844466	ENSG00000256053.7	APOPT1	Lung	6.08098e-08	-0.267519	-0.341355	-0.190997	0.302913	Cis	3	1.24205e-08	chr14	103600085	G	A	chr14	103562962	103607523	0	A549-ACE2_8h_Ho2020	3	11.7324	Testis	59.6752	Whole_Blood	3.5786
rs113202063	ENSG00000256053.7	APOPT1	Lung	6.08098e-08	-0.267519	-0.347181	-0.197973	0.302913	Cis	2.5	1.24205e-08	chr14	103601558	T	G	chr14	103562962	103607523	0	A549-ACE2_8h_Ho2020	2.5	11.7324	Testis	59.6752	Whole_Blood	3.5786
rs12889731	ENSG00000256053.7	APOPT1	Lung	1.62042e-08	-0.288094	-0.384715	-0.227008	0.298058	Cis	2.5	3.23788e-09	chr14	103621145	C	T	chr14	103562962	103607523	13622	A549-ACE2_8h_Ho2020	2.5	11.7324	Testis	59.6752	Whole_Blood	3.5786
rs12884809	ENSG00000256053.7	APOPT1	Lung	2.09713e-07	-0.246515	-0.318176	-0.17375	0.334951	Cis	2	4.39558e-08	chr14	103628983	G	A	chr14	103562962	103607523	21460	A549-ACE2_8h_Ho2020	2	11.7324	Testis	59.6752	Whole_Blood	3.5786
rs61637848	ENSG00000256053.7	APOPT1	Lung	1.08186e-06	-0.243627	-0.32178	-0.168986	0.319417	Cis	2	2.40163e-07	chr14	103629694	C	T	chr14	103562962	103607523	22171	A549-ACE2_8h_Ho2020	2	11.7324	Testis	59.6752	Whole_Blood	3.5786
rs34186780	ENSG00000126215.13	XRCC3	Lung	9.86649e-06	0.20982	0.143497	0.277763	0.27767	Cis	1	2.43306e-06	chr14	103561258	T	G	chr14	103697609	103715504	136351	A549-ACE2_8h_Ho2020	1	39.108	Spleen	51.9512	Muscle_Skeletal	5.3527
rs34186780	ENSG00000156411.9	C14orf2	Lung	0.0283038	0.0858354	0.0106596	0.161458	0.27767	Cis	1	0.0118539	chr14	103561258	T	G	chr14	103912288	103928269	351030	A549-ACE2_8h_Ho2020	1	35.9551	Brain_Frontal_Cortex_BA9	96.9966	Whole_Blood	13.2641
rs4906336	ENSG00000166170.9	BAG5	Lung	0.0449873	0.124918	0.0240275	0.23058	0.282524	Cis	1	0.0197505	chr14	103566928	C	G	chr14	103556544	103562831	4097	A549-ACE2_8h_Ho2020	1	22.7235	Testis	125.219	Whole_Blood	4.54126
rs10459574	ENSG00000075413.17	MARK3	Lung	0.0153224	-0.137794	-0.219322	-0.0487223	0.261165	Cis	1	0.00607006	chr14	103616705	C	G	chr14	103385392	103503831	112874	A549-ACE2_8h_Ho2020	1	58.3839	Brain_Cerebellar_Hemisphere	98.7809	Liver	13.9546
rs11636159	ENSG00000169918.9	OTUD7A	Lung	0.0327792	0.194912	0.0459857	0.336127	0.278641	Cis	2	0.0140186	chr15	31319383	C	G	chr15	31475398	31870789	156015	A549-ACE2_8h_Ho2020	2	0.827187	Brain_Cerebellum	17.2459	Whole_Blood	0.106192
rs190098233	ENSG00000169918.9	OTUD7A	Lung	0.010996	0.232746	0.0912714	0.379652	0.306796	Cis	3	0.00428633	chr15	31329430	C	T	chr15	31475398	31870789	145968	A549-ACE2_8h_Ho2020	3	0.827187	Brain_Cerebellum	17.2459	Whole_Blood	0.106192
rs59569306	ENSG00000169918.9	OTUD7A	Lung	0.00975372	0.240668	0.0828117	0.379174	0.309709	Cis	3	0.00377876	chr15	31329431	T	C	chr15	31475398	31870789	145967	A549-ACE2_8h_Ho2020	3	0.827187	Brain_Cerebellum	17.2459	Whole_Blood	0.106192
rs61036010	ENSG00000169918.9	OTUD7A	Lung	0.0116987	0.237769	0.101699	0.385154	0.301942	Cis	1.5	0.00457807	chr15	31330771	G	A	chr15	31475398	31870789	144627	A549-ACE2_8h_Ho2020	1.5	0.827187	Brain_Cerebellum	17.2459	Whole_Blood	0.106192
rs34693358	ENSG00000169918.9	OTUD7A	Lung	0.00922262	0.246266	0.0974409	0.390503	0.291262	Cis	4	0.00356379	chr15	31332302	C	A	chr15	31475398	31870789	143096	A549-ACE2_8h_Ho2020	4	0.827187	Brain_Cerebellum	17.2459	Whole_Blood	0.106192
rs4605124	ENSG00000169918.9	OTUD7A	Lung	0.0100768	0.257671	0.115604	0.393842	0.285294	Cis	4	0.0039118	chr15	31332504	T	C	chr15	31475398	31870789	142894	A549-ACE2_8h_Ho2020	4	0.827187	Brain_Cerebellum	17.2459	Whole_Blood	0.106192
rs58566807	ENSG00000169918.9	OTUD7A	Lung	0.00570297	0.25904	0.115818	0.416825	0.303883	Cis	3	0.00214522	chr15	31333129	A	G	chr15	31475398	31870789	142269	A549-ACE2_8h_Ho2020	3	0.827187	Brain_Cerebellum	17.2459	Whole_Blood	0.106192
rs7167092	ENSG00000169918.9	OTUD7A	Lung	0.0188817	0.215051	0.0686443	0.352346	0.318447	Cis	2.5	0.00756384	chr15	31334670	T	C	chr15	31475398	31870789	140728	A549-ACE2_8h_Ho2020	2.5	0.827187	Brain_Cerebellum	17.2459	Whole_Blood	0.106192
rs16962139	ENSG00000166262.15	FAM227B	Lung	0.000512297	0.587656	0.381224	0.797525	0.0504854	Cis	1	0.000173795	chr15	49166161	G	C	chr15	49326962	49620931	160801	A549-ACE2_8h_Ho2020	1	1.53939	Testis	7.70324	Whole_Blood	0.194062
rs139009095	ENSG00000166262.15	FAM227B	Lung	0.00233493	0.556797	0.345238	0.779902	0.0533769	Cis	3	0.000847131	chr15	49168711	C	T	chr15	49326962	49620931	158251	A549-ACE2_8h_Ho2020	3	1.53939	Testis	7.70324	Whole_Blood	0.194062
rs16962147	ENSG00000166262.15	FAM227B	Lung	0.000512297	0.587656	0.366766	0.800774	0.0504854	Cis	3	0.000173794	chr15	49169022	C	T	chr15	49326962	49620931	157940	A549-ACE2_8h_Ho2020	3	1.53939	Testis	7.70324	Whole_Blood	0.194062
rs144368763	ENSG00000166262.15	FAM227B	Lung	0.000512297	0.587656	0.37614	0.797455	0.0504854	Cis	1.5	0.000173794	chr15	49171015	ACT	A	chr15	49326962	49620931	155947	A549-ACE2_8h_Ho2020	1.5	1.53939	Testis	7.70324	Whole_Blood	0.194062
rs139572059	ENSG00000166262.15	FAM227B	Lung	0.000341952	0.58689	0.368928	0.826448	0.0514563	Cis	1.5	0.00011498	chr15	49171139	G	A	chr15	49326962	49620931	155823	A549-ACE2_8h_Ho2020	1.5	1.53939	Testis	7.70324	Whole_Blood	0.194062
rs76354742	ENSG00000166262.15	FAM227B	Lung	0.000512297	0.587656	0.346518	0.782981	0.0504854	Cis	2	0.000173795	chr15	49173652	A	G	chr15	49326962	49620931	153310	A549-ACE2_8h_Ho2020	2	1.53939	Testis	7.70324	Whole_Blood	0.194062
rs8041121	ENSG00000260103.2	RP11-10O17.1	Lung	1.8847e-06	-0.665876	-0.950728	-0.391677	0.11165	Cis	1.5	4.24612e-07	chr15	74437951	G	A	chr15	74478070	74490286	40119	A549-ACE2_8h_Ho2020	1.5	0.82298	Cells_EBV-transformed_lymphocytes	2.26847	Brain_Anterior_cingulate_cortex_BA24	0.0695983
rs8042323	ENSG00000260103.2	RP11-10O17.1	Lung	2.74494e-07	-0.695156	-1.03476	-0.40164	0.113592	Cis	1.5	5.79755e-08	chr15	74438100	T	C	chr15	74478070	74490286	39970	A549-ACE2_8h_Ho2020	1.5	0.82298	Cells_EBV-transformed_lymphocytes	2.26847	Brain_Anterior_cingulate_cortex_BA24	0.0695983
rs11072484	ENSG00000260103.2	RP11-10O17.1	Lung	1.10397e-05	-0.624006	-0.971618	-0.272225	0.0728155	Cis	1.5	3.39431e-06	chr15	74438407	T	C	chr15	74478070	74490286	39663	A549-ACE2_8h_Ho2020	1.5	0.82298	Cells_EBV-transformed_lymphocytes	2.26847	Brain_Anterior_cingulate_cortex_BA24	0.0695983
rs4887146	ENSG00000260103.2	RP11-10O17.1	Lung	5.58467e-06	-0.66311	-1.02055	-0.245625	0.0710117	Cis	0.5	1.2934e-06	chr15	74439725	T	G	chr15	74478070	74490286	38345	A549-ACE2_8h_Ho2020	0.5	0.82298	Cells_EBV-transformed_lymphocytes	2.26847	Brain_Anterior_cingulate_cortex_BA24	0.0695983
rs2899826	ENSG00000260103.2	RP11-10O17.1	Lung	5.96978e-07	-0.807923	-1.35535	-0.632264	0.113592	Cis	1	1.3094e-07	chr15	74442159	A	G	chr15	74478070	74490286	35911	A549-ACE2_8h_Ho2020	1	0.82298	Cells_EBV-transformed_lymphocytes	2.26847	Brain_Anterior_cingulate_cortex_BA24	0.0695983
rs750608	ENSG00000260103.2	RP11-10O17.1	Lung	4.63025e-07	-0.808268	-1.27459	-0.642382	0.112621	Cis	1	1.00875e-07	chr15	74442274	C	T	chr15	74478070	74490286	35796	A549-ACE2_8h_Ho2020	1	0.82298	Cells_EBV-transformed_lymphocytes	2.26847	Brain_Anterior_cingulate_cortex_BA24	0.0695983
rs2415243	ENSG00000260103.2	RP11-10O17.1	Lung	6.9654e-07	-0.679798	-0.974951	-0.377535	0.11165	Cis	1.5	1.53293e-07	chr15	74454430	C	T	chr15	74478070	74490286	23640	A549-ACE2_8h_Ho2020	1.5	0.82298	Cells_EBV-transformed_lymphocytes	2.26847	Brain_Anterior_cingulate_cortex_BA24	0.0695983
rs2099593	ENSG00000260103.2	RP11-10O17.1	Lung	1.69739e-07	-0.842825	-1.29007	-0.664158	0.112621	Cis	1.5	3.53486e-08	chr15	74479147	G	A	chr15	74478070	74490286	0	A549-ACE2_8h_Ho2020	1.5	0.82298	Cells_EBV-transformed_lymphocytes	2.26847	Brain_Anterior_cingulate_cortex_BA24	0.0695983
rs117774781	ENSG00000260103.2	RP11-10O17.1	Lung	3.46574e-06	-0.645734	-0.931137	-0.381522	0.103883	Cis	1.5	7.94977e-07	chr15	74480109	G	C	chr15	74478070	74490286	0	A549-ACE2_8h_Ho2020	1.5	0.82298	Cells_EBV-transformed_lymphocytes	2.26847	Brain_Anterior_cingulate_cortex_BA24	0.0695983
rs2415243	ENSG00000138629.15	UBL7	Lung	0.0462327	0.132559	0.040657	0.224477	0.11165	Cis	4.5	0.0203295	chr15	74454430	C	T	chr15	74445977	74461182	0	A549-ACE2_8h_Ho2020	4.5	45.2513	Testis	92.3622	Liver	14.6324
rs4646903	ENSG00000140465.13	CYP1A1	Lung	0.0370314	0.401115	0.182794	0.613781	0.118447	Cis	1.5	0.0160017	chr15	74719300	A	G	chr15	74719542	74725610	242	A549-ACE2_8h_Ho2020	1.5	0.659532	Skin_Sun_Exposed_Lower_leg	5.36473	Adrenal_Gland	0.0316083
rs8057512	ENSG00000159648.11	TEPP	Lung	2.40768e-25	1.38787	1.13356	1.61806	0.197087	Cis	1	3.17905e-26	chr16	57990148	T	A	chr16	57976435	57987571	2577	A549-ACE2_8h_Ho2020	1	1.33532	Testis	33.5849	Brain_Cerebellum	0.0257732
rs8062138	ENSG00000159648.11	TEPP	Lung	2.15176e-25	1.38839	1.0946	1.62145	0.198058	Cis	1	2.8402e-26	chr16	57990389	T	G	chr16	57976435	57987571	2818	A549-ACE2_8h_Ho2020	1	1.33532	Testis	33.5849	Brain_Cerebellum	0.0257732
rs4145589	ENSG00000159648.11	TEPP	Lung	8.0934e-26	1.41222	1.12265	1.64808	0.2	Cis	2.5	1.06512e-26	chr16	57994350	T	C	chr16	57976435	57987571	6779	A549-ACE2_8h_Ho2020	2.5	1.33532	Testis	33.5849	Brain_Cerebellum	0.0257732
rs4145589	ENSG00000159618.15	ADGRG5	Lung	0.021341	0.211715	0.0701563	0.349126	0.2	Cis	1	0.00863532	chr16	57994350	T	C	chr16	57542421	57591681	402669	A549-ACE2_8h_Ho2020	1	1.26186	Cells_EBV-transformed_lymphocytes	27.679	Cells_Cultured_fibroblasts	0.012643
rs4784882	ENSG00000159618.15	ADGRG5	Lung	0.0390439	0.193598	0.0722275	0.341841	0.21165	Cis	1	0.0169375	chr16	58007434	C	T	chr16	57542421	57591681	415753	A549-ACE2_8h_Ho2020	1	1.26186	Cells_EBV-transformed_lymphocytes	27.679	Cells_Cultured_fibroblasts	0.012643
rs4784882	ENSG00000102996.4	MMP15	Lung	0.0181871	-0.148268	-0.275237	-0.0385442	0.21165	Cis	1	0.00727926	chr16	58007434	C	T	chr16	58025566	58046901	18132	A549-ACE2_8h_Ho2020	1	16.6197	Thyroid	93.6931	Whole_Blood	0.170715
rs11642779	ENSG00000176715.15	ACSF3	Lung	0.0125785	0.240798	0.0827015	0.391868	0.0941748	Cis	3.5	0.0049355	chr16	89084627	T	C	chr16	89088375	89155846	3748	A549-ACE2_8h_Ho2020	3.5	8.58458	Cells_EBV-transformed_lymphocytes	15.0189	Brain_Amygdala	2.81638
rs4782465	ENSG00000176715.15	ACSF3	Lung	1.60179e-06	-0.314249	-0.435323	-0.216903	0.241748	Cis	7.5	3.58089e-07	chr16	89097094	T	C	chr16	89088375	89155846	0	A549-ACE2_8h_Ho2020	7.5	8.58458	Cells_EBV-transformed_lymphocytes	15.0189	Brain_Amygdala	2.81638
rs11863384	ENSG00000176715.15	ACSF3	Lung	1.60179e-06	-0.314249	-0.414677	-0.210086	0.241748	Cis	7.5	3.58089e-07	chr16	89097431	A	C	chr16	89088375	89155846	0	A549-ACE2_8h_Ho2020	7.5	8.58458	Cells_EBV-transformed_lymphocytes	15.0189	Brain_Amygdala	2.81638
rs11863385	ENSG00000176715.15	ACSF3	Lung	1.60179e-06	-0.314249	-0.418683	-0.208846	0.241748	Cis	7.5	3.58089e-07	chr16	89097438	A	C	chr16	89088375	89155846	0	A549-ACE2_8h_Ho2020	7.5	8.58458	Cells_EBV-transformed_lymphocytes	15.0189	Brain_Amygdala	2.81638
rs11076763	ENSG00000176715.15	ACSF3	Lung	1.20137e-05	-0.288202	-0.403606	-0.191607	0.236893	Cis	8	3.70477e-06	chr16	89097673	G	C	chr16	89088375	89155846	0	A549-ACE2_8h_Ho2020	8	8.58458	Cells_EBV-transformed_lymphocytes	15.0189	Brain_Amygdala	2.81638
rs35044159	ENSG00000176715.15	ACSF3	Lung	1.60179e-06	-0.314249	-0.421658	-0.211296	0.241748	Cis	8	3.58089e-07	chr16	89097773	GA	G	chr16	89088375	89155846	0	A549-ACE2_8h_Ho2020	8	8.58458	Cells_EBV-transformed_lymphocytes	15.0189	Brain_Amygdala	2.81638
rs11076764	ENSG00000176715.15	ACSF3	Lung	1.60179e-06	-0.314249	-0.423304	-0.211984	0.241748	Cis	8	3.58089e-07	chr16	89097799	G	A	chr16	89088375	89155846	0	A549-ACE2_8h_Ho2020	8	8.58458	Cells_EBV-transformed_lymphocytes	15.0189	Brain_Amygdala	2.81638
rs11076765	ENSG00000176715.15	ACSF3	Lung	1.60179e-06	-0.314249	-0.427871	-0.202455	0.241748	Cis	8	3.58089e-07	chr16	89097800	C	T	chr16	89088375	89155846	0	A549-ACE2_8h_Ho2020	8	8.58458	Cells_EBV-transformed_lymphocytes	15.0189	Brain_Amygdala	2.81638
rs4782464	ENSG00000176715.15	ACSF3	Lung	1.60179e-06	-0.314249	-0.427507	-0.220405	0.241748	Cis	1.5	3.58089e-07	chr16	89098021	C	T	chr16	89088375	89155846	0	A549-ACE2_8h_Ho2020	1.5	8.58458	Cells_EBV-transformed_lymphocytes	15.0189	Brain_Amygdala	2.81638
rs4782331	ENSG00000176715.15	ACSF3	Lung	1.60179e-06	-0.314249	-0.424392	-0.217737	0.241748	Cis	3	3.58089e-07	chr16	89098132	G	A	chr16	89088375	89155846	0	A549-ACE2_8h_Ho2020	3	8.58458	Cells_EBV-transformed_lymphocytes	15.0189	Brain_Amygdala	2.81638
rs4782462	ENSG00000176715.15	ACSF3	Lung	8.87657e-07	-0.320462	-0.43223	-0.204083	0.235922	Cis	6	1.96202e-07	chr16	89098436	G	A	chr16	89088375	89155846	0	A549-ACE2_8h_Ho2020	6	8.58458	Cells_EBV-transformed_lymphocytes	15.0189	Brain_Amygdala	2.81638
rs36099289	ENSG00000176715.15	ACSF3	Lung	1.45538e-08	0.436202	0.318445	0.58477	0.13301	Cis	6	2.90431e-09	chr16	89098566	C	A	chr16	89088375	89155846	0	A549-ACE2_8h_Ho2020	6	8.58458	Cells_EBV-transformed_lymphocytes	15.0189	Brain_Amygdala	2.81638
rs7499425	ENSG00000176715.15	ACSF3	Lung	3.37348e-06	-0.309329	-0.413296	-0.211765	0.240777	Cis	6	7.73666e-07	chr16	89099167	G	C	chr16	89088375	89155846	0	A549-ACE2_8h_Ho2020	6	8.58458	Cells_EBV-transformed_lymphocytes	15.0189	Brain_Amygdala	2.81638
rs59788479	ENSG00000176715.15	ACSF3	Lung	9.32476e-06	-0.297729	-0.417812	-0.193995	0.237864	Cis	6	2.23379e-06	chr16	89099340	T	C	chr16	89088375	89155846	0	A549-ACE2_8h_Ho2020	6	8.58458	Cells_EBV-transformed_lymphocytes	15.0189	Brain_Amygdala	2.81638
rs8046141	ENSG00000176715.15	ACSF3	Lung	3.1119e-06	-0.308153	-0.421992	-0.211584	0.241748	Cis	3.5	7.1273e-07	chr16	89100016	T	C	chr16	89088375	89155846	0	A549-ACE2_8h_Ho2020	3.5	8.58458	Cells_EBV-transformed_lymphocytes	15.0189	Brain_Amygdala	2.81638
rs56386090	ENSG00000176715.15	ACSF3	Lung	3.1119e-06	-0.308153	-0.417565	-0.201282	0.241748	Cis	3.5	7.1273e-07	chr16	89100261	C	T	chr16	89088375	89155846	0	A549-ACE2_8h_Ho2020	3.5	8.58458	Cells_EBV-transformed_lymphocytes	15.0189	Brain_Amygdala	2.81638
rs12449019	ENSG00000176715.15	ACSF3	Lung	3.1119e-06	-0.308153	-0.406552	-0.200618	0.241748	Cis	3.5	7.1273e-07	chr16	89100399	A	G	chr16	89088375	89155846	0	A549-ACE2_8h_Ho2020	3.5	8.58458	Cells_EBV-transformed_lymphocytes	15.0189	Brain_Amygdala	2.81638
rs12445614	ENSG00000176715.15	ACSF3	Lung	4.10261e-06	-0.303257	-0.413044	-0.202588	0.227184	Cis	3.5	9.45165e-07	chr16	89100424	G	A	chr16	89088375	89155846	0	A549-ACE2_8h_Ho2020	3.5	8.58458	Cells_EBV-transformed_lymphocytes	15.0189	Brain_Amygdala	2.81638
rs7195892	ENSG00000176715.15	ACSF3	Lung	3.1119e-06	-0.308153	-0.414858	-0.206373	0.241748	Cis	3.5	7.1273e-07	chr16	89100533	C	T	chr16	89088375	89155846	0	A549-ACE2_8h_Ho2020	3.5	8.58458	Cells_EBV-transformed_lymphocytes	15.0189	Brain_Amygdala	2.81638
rs57558972	ENSG00000176715.15	ACSF3	Lung	2.72643e-06	-0.309537	-0.421784	-0.206649	0.242718	Cis	3.5	6.22548e-07	chr16	89100658	C	G	chr16	89088375	89155846	0	A549-ACE2_8h_Ho2020	3.5	8.58458	Cells_EBV-transformed_lymphocytes	15.0189	Brain_Amygdala	2.81638
rs7188200	ENSG00000176715.15	ACSF3	Lung	2.59521e-06	-0.311073	-0.412264	-0.21351	0.243689	Cis	3.5	5.91118e-07	chr16	89100686	T	C	chr16	89088375	89155846	0	A549-ACE2_8h_Ho2020	3.5	8.58458	Cells_EBV-transformed_lymphocytes	15.0189	Brain_Amygdala	2.81638
rs6500526	ENSG00000176715.15	ACSF3	Lung	5.06063e-06	-0.30133	-0.410053	-0.204312	0.242718	Cis	2.5	1.16983e-06	chr16	89100987	C	T	chr16	89088375	89155846	0	A549-ACE2_8h_Ho2020	2.5	8.58458	Cells_EBV-transformed_lymphocytes	15.0189	Brain_Amygdala	2.81638
rs7193255	ENSG00000176715.15	ACSF3	Lung	5.06063e-06	-0.30133	-0.409544	-0.204419	0.242718	Cis	2.5	1.16983e-06	chr16	89100996	T	C	chr16	89088375	89155846	0	A549-ACE2_8h_Ho2020	2.5	8.58458	Cells_EBV-transformed_lymphocytes	15.0189	Brain_Amygdala	2.81638
rs6500527	ENSG00000176715.15	ACSF3	Lung	5.06063e-06	-0.30133	-0.406542	-0.186043	0.242718	Cis	2.5	1.16983e-06	chr16	89101023	G	C	chr16	89088375	89155846	0	A549-ACE2_8h_Ho2020	2.5	8.58458	Cells_EBV-transformed_lymphocytes	15.0189	Brain_Amygdala	2.81638
rs6500528	ENSG00000176715.15	ACSF3	Lung	5.06063e-06	-0.30133	-0.398939	-0.19503	0.242718	Cis	2.5	1.16983e-06	chr16	89101035	T	C	chr16	89088375	89155846	0	A549-ACE2_8h_Ho2020	2.5	8.58458	Cells_EBV-transformed_lymphocytes	15.0189	Brain_Amygdala	2.81638
rs6500529	ENSG00000176715.15	ACSF3	Lung	3.55847e-06	-0.306762	-0.418987	-0.209019	0.243689	Cis	2.5	8.16556e-07	chr16	89101050	C	A	chr16	89088375	89155846	0	A549-ACE2_8h_Ho2020	2.5	8.58458	Cells_EBV-transformed_lymphocytes	15.0189	Brain_Amygdala	2.81638
rs8060043	ENSG00000176715.15	ACSF3	Lung	6.91824e-07	-0.318586	-0.418734	-0.226494	0.266019	Cis	6	1.52225e-07	chr16	89101384	C	T	chr16	89088375	89155846	0	A549-ACE2_8h_Ho2020	6	8.58458	Cells_EBV-transformed_lymphocytes	15.0189	Brain_Amygdala	2.81638
rs4782461	ENSG00000176715.15	ACSF3	Lung	4.29024e-06	-0.307582	-0.41361	-0.20657	0.240777	Cis	6	9.88951e-07	chr16	89101915	A	G	chr16	89088375	89155846	0	A549-ACE2_8h_Ho2020	6	8.58458	Cells_EBV-transformed_lymphocytes	15.0189	Brain_Amygdala	2.81638
rs4782460	ENSG00000176715.15	ACSF3	Lung	1.39181e-07	-0.337892	-0.448947	-0.243169	0.258252	Cis	6	2.88817e-08	chr16	89101988	T	C	chr16	89088375	89155846	0	A549-ACE2_8h_Ho2020	6	8.58458	Cells_EBV-transformed_lymphocytes	15.0189	Brain_Amygdala	2.81638
rs71387680	ENSG00000176715.15	ACSF3	Lung	4.1523e-08	0.490505	0.344679	0.641523	0.0902913	Cis	6	8.43964e-09	chr16	89102315	C	T	chr16	89088375	89155846	0	A549-ACE2_8h_Ho2020	6	8.58458	Cells_EBV-transformed_lymphocytes	15.0189	Brain_Amygdala	2.81638
rs7194635	ENSG00000176715.15	ACSF3	Lung	4.29024e-06	-0.307582	-0.412827	-0.200796	0.240777	Cis	6	9.88951e-07	chr16	89102317	A	G	chr16	89088375	89155846	0	A549-ACE2_8h_Ho2020	6	8.58458	Cells_EBV-transformed_lymphocytes	15.0189	Brain_Amygdala	2.81638
rs7200676	ENSG00000176715.15	ACSF3	Lung	1.29795e-07	-0.336705	-0.429019	-0.242512	0.259223	Cis	2.5	2.68437e-08	chr16	89102503	T	C	chr16	89088375	89155846	0	A549-ACE2_8h_Ho2020	2.5	8.58458	Cells_EBV-transformed_lymphocytes	15.0189	Brain_Amygdala	2.81638
rs4782458	ENSG00000176715.15	ACSF3	Lung	3.96093e-06	-0.306445	-0.407486	-0.200076	0.241748	Cis	2.5	9.11836e-07	chr16	89102527	G	C	chr16	89088375	89155846	0	A549-ACE2_8h_Ho2020	2.5	8.58458	Cells_EBV-transformed_lymphocytes	15.0189	Brain_Amygdala	2.81638
rs4782457	ENSG00000176715.15	ACSF3	Lung	1.39181e-07	-0.337892	-0.449277	-0.244818	0.258252	Cis	2.5	2.88817e-08	chr16	89102573	T	C	chr16	89088375	89155846	0	A549-ACE2_8h_Ho2020	2.5	8.58458	Cells_EBV-transformed_lymphocytes	15.0189	Brain_Amygdala	2.81638
rs4782456	ENSG00000176715.15	ACSF3	Lung	2.15663e-06	-0.313743	-0.413167	-0.198997	0.240777	Cis	6.5	4.87002e-07	chr16	89102797	C	G	chr16	89088375	89155846	0	A549-ACE2_8h_Ho2020	6.5	8.58458	Cells_EBV-transformed_lymphocytes	15.0189	Brain_Amygdala	2.81638
rs10578141	ENSG00000176715.15	ACSF3	Lung	2.67488e-07	-0.327435	-0.421369	-0.232149	0.264078	Cis	6.5	5.62862e-08	chr16	89102811	CCT	C	chr16	89088375	89155846	0	A549-ACE2_8h_Ho2020	6.5	8.58458	Cells_EBV-transformed_lymphocytes	15.0189	Brain_Amygdala	2.81638
rs4782455	ENSG00000176715.15	ACSF3	Lung	1.39181e-07	-0.337892	-0.437667	-0.239761	0.258252	Cis	6.5	2.88817e-08	chr16	89102904	T	C	chr16	89088375	89155846	0	A549-ACE2_8h_Ho2020	6.5	8.58458	Cells_EBV-transformed_lymphocytes	15.0189	Brain_Amygdala	2.81638
rs6500531	ENSG00000176715.15	ACSF3	Lung	1.29795e-07	-0.336705	-0.433901	-0.237493	0.259223	Cis	6.5	2.68437e-08	chr16	89103106	T	C	chr16	89088375	89155846	0	A549-ACE2_8h_Ho2020	6.5	8.58458	Cells_EBV-transformed_lymphocytes	15.0189	Brain_Amygdala	2.81638
rs4782454	ENSG00000176715.15	ACSF3	Lung	1.39181e-07	-0.337892	-0.434055	-0.246982	0.258252	Cis	7.5	2.88818e-08	chr16	89103619	T	C	chr16	89088375	89155846	0	A549-ACE2_8h_Ho2020	7.5	8.58458	Cells_EBV-transformed_lymphocytes	15.0189	Brain_Amygdala	2.81638
rs4782453	ENSG00000176715.15	ACSF3	Lung	1.39181e-07	-0.337892	-0.43782	-0.239197	0.258252	Cis	7.5	2.88817e-08	chr16	89103639	T	C	chr16	89088375	89155846	0	A549-ACE2_8h_Ho2020	7.5	8.58458	Cells_EBV-transformed_lymphocytes	15.0189	Brain_Amygdala	2.81638
rs4782330	ENSG00000176715.15	ACSF3	Lung	1.39181e-07	-0.337892	-0.443885	-0.240635	0.258252	Cis	7.5	2.88817e-08	chr16	89103656	C	T	chr16	89088375	89155846	0	A549-ACE2_8h_Ho2020	7.5	8.58458	Cells_EBV-transformed_lymphocytes	15.0189	Brain_Amygdala	2.81638
rs7184784	ENSG00000176715.15	ACSF3	Lung	1.39181e-07	-0.337892	-0.439982	-0.246377	0.258252	Cis	7.5	2.88817e-08	chr16	89103763	T	C	chr16	89088375	89155846	0	A549-ACE2_8h_Ho2020	7.5	8.58458	Cells_EBV-transformed_lymphocytes	15.0189	Brain_Amygdala	2.81638
rs8044145	ENSG00000176715.15	ACSF3	Lung	1.39181e-07	-0.337892	-0.437289	-0.240938	0.258252	Cis	6	2.88818e-08	chr16	89104271	A	G	chr16	89088375	89155846	0	A549-ACE2_8h_Ho2020	6	8.58458	Cells_EBV-transformed_lymphocytes	15.0189	Brain_Amygdala	2.81638
rs8044192	ENSG00000176715.15	ACSF3	Lung	1.39181e-07	-0.337892	-0.435159	-0.238988	0.258252	Cis	14	2.88817e-08	chr16	89104369	A	G	chr16	89088375	89155846	0	A549-ACE2_8h_Ho2020	14	8.58458	Cells_EBV-transformed_lymphocytes	15.0189	Brain_Amygdala	2.81638
rs8056878	ENSG00000176715.15	ACSF3	Lung	1.39181e-07	-0.337892	-0.434751	-0.23912	0.258252	Cis	14	2.88817e-08	chr16	89104448	C	T	chr16	89088375	89155846	0	A549-ACE2_8h_Ho2020	14	8.58458	Cells_EBV-transformed_lymphocytes	15.0189	Brain_Amygdala	2.81638
rs8056882	ENSG00000176715.15	ACSF3	Lung	1.39181e-07	-0.337892	-0.445208	-0.241936	0.258252	Cis	14	2.88817e-08	chr16	89104453	C	T	chr16	89088375	89155846	0	A549-ACE2_8h_Ho2020	14	8.58458	Cells_EBV-transformed_lymphocytes	15.0189	Brain_Amygdala	2.81638
rs8061488	ENSG00000176715.15	ACSF3	Lung	2.67043e-07	-0.331993	-0.445165	-0.238595	0.257282	Cis	14	5.61811e-08	chr16	89104566	G	T	chr16	89088375	89155846	0	A549-ACE2_8h_Ho2020	14	8.58458	Cells_EBV-transformed_lymphocytes	15.0189	Brain_Amygdala	2.81638
rs8057217	ENSG00000176715.15	ACSF3	Lung	1.25004e-07	-0.340761	-0.435462	-0.235304	0.256311	Cis	14	2.58313e-08	chr16	89104610	C	G	chr16	89088375	89155846	0	A549-ACE2_8h_Ho2020	14	8.58458	Cells_EBV-transformed_lymphocytes	15.0189	Brain_Amygdala	2.81638
rs12446046	ENSG00000176715.15	ACSF3	Lung	2.08623e-07	-0.326962	-0.436251	-0.233301	0.259223	Cis	14	4.37182e-08	chr16	89104820	C	G	chr16	89088375	89155846	0	A549-ACE2_8h_Ho2020	14	8.58458	Cells_EBV-transformed_lymphocytes	15.0189	Brain_Amygdala	2.81638
rs12443768	ENSG00000176715.15	ACSF3	Lung	2.87071e-07	-0.328743	-0.433788	-0.229654	0.257282	Cis	14	6.06692e-08	chr16	89104859	G	C	chr16	89088375	89155846	0	A549-ACE2_8h_Ho2020	14	8.58458	Cells_EBV-transformed_lymphocytes	15.0189	Brain_Amygdala	2.81638
rs11640002	ENSG00000176715.15	ACSF3	Lung	7.52599e-11	0.489399	0.379127	0.611645	0.14466	Cis	14	1.3736e-11	chr16	89104976	G	A	chr16	89088375	89155846	0	A549-ACE2_8h_Ho2020	14	8.58458	Cells_EBV-transformed_lymphocytes	15.0189	Brain_Amygdala	2.81638
rs12447910	ENSG00000176715.15	ACSF3	Lung	1.39181e-07	-0.337892	-0.43394	-0.232575	0.258252	Cis	14	2.88817e-08	chr16	89104981	T	C	chr16	89088375	89155846	0	A549-ACE2_8h_Ho2020	14	8.58458	Cells_EBV-transformed_lymphocytes	15.0189	Brain_Amygdala	2.81638
rs7190776	ENSG00000176715.15	ACSF3	Lung	1.25004e-07	-0.340761	-0.443925	-0.238359	0.256311	Cis	14	2.58313e-08	chr16	89105136	A	G	chr16	89088375	89155846	0	A549-ACE2_8h_Ho2020	14	8.58458	Cells_EBV-transformed_lymphocytes	15.0189	Brain_Amygdala	2.81638
rs11076766	ENSG00000176715.15	ACSF3	Lung	1.16945e-07	-0.339499	-0.441789	-0.235952	0.257282	Cis	14	2.41404e-08	chr16	89105238	C	T	chr16	89088375	89155846	0	A549-ACE2_8h_Ho2020	14	8.58458	Cells_EBV-transformed_lymphocytes	15.0189	Brain_Amygdala	2.81638
rs7405366	ENSG00000176715.15	ACSF3	Lung	1.29795e-07	-0.336705	-0.43482	-0.240853	0.259223	Cis	9	2.68438e-08	chr16	89105714	C	A	chr16	89088375	89155846	0	A549-ACE2_8h_Ho2020	9	8.58458	Cells_EBV-transformed_lymphocytes	15.0189	Brain_Amygdala	2.81638
rs28538054	ENSG00000176715.15	ACSF3	Lung	5.53422e-09	-0.373847	-0.471767	-0.269925	0.243689	Cis	9	1.09501e-09	chr16	89107175	C	G	chr16	89088375	89155846	0	A549-ACE2_8h_Ho2020	9	8.58458	Cells_EBV-transformed_lymphocytes	15.0189	Brain_Amygdala	2.81638
rs8044701	ENSG00000176715.15	ACSF3	Lung	2.92192e-07	-0.319028	-0.408983	-0.214335	0.254369	Cis	11.5	6.17642e-08	chr16	89110470	G	A	chr16	89088375	89155846	0	A549-ACE2_8h_Ho2020	11.5	8.58458	Cells_EBV-transformed_lymphocytes	15.0189	Brain_Amygdala	2.81638
rs12918883	ENSG00000176715.15	ACSF3	Lung	9.81853e-11	0.495695	0.378272	0.629971	0.13301	Cis	11.5	1.79586e-11	chr16	89110549	G	A	chr16	89088375	89155846	0	A549-ACE2_8h_Ho2020	11.5	8.58458	Cells_EBV-transformed_lymphocytes	15.0189	Brain_Amygdala	2.81638
rs4782450	ENSG00000176715.15	ACSF3	Lung	1.25766e-07	-0.335356	-0.425699	-0.220333	0.24466	Cis	4	2.59942e-08	chr16	89111098	G	T	chr16	89088375	89155846	0	A549-ACE2_8h_Ho2020	4	8.58458	Cells_EBV-transformed_lymphocytes	15.0189	Brain_Amygdala	2.81638
rs7186059	ENSG00000176715.15	ACSF3	Lung	1.20218e-08	-0.365678	-0.465993	-0.271611	0.247573	Cis	9	2.39589e-09	chr16	89113466	A	G	chr16	89088375	89155846	0	A549-ACE2_8h_Ho2020	9	8.58458	Cells_EBV-transformed_lymphocytes	15.0189	Brain_Amygdala	2.81638
rs55974015	ENSG00000176715.15	ACSF3	Lung	5.34705e-09	0.438168	0.320925	0.569781	0.135922	Cis	9.5	1.05704e-09	chr16	89114917	G	T	chr16	89088375	89155846	0	A549-ACE2_8h_Ho2020	9.5	8.58458	Cells_EBV-transformed_lymphocytes	15.0189	Brain_Amygdala	2.81638
rs7500326	ENSG00000176715.15	ACSF3	Lung	5.74374e-09	0.436009	0.325972	0.574879	0.137864	Cis	10.5	1.13721e-09	chr16	89121546	G	T	chr16	89088375	89155846	0	A549-ACE2_8h_Ho2020	10.5	8.58458	Cells_EBV-transformed_lymphocytes	15.0189	Brain_Amygdala	2.81638
rs7498787	ENSG00000176715.15	ACSF3	Lung	5.74374e-09	0.436009	0.327111	0.57114	0.137864	Cis	8.5	1.13721e-09	chr16	89123064	G	A	chr16	89088375	89155846	0	A549-ACE2_8h_Ho2020	8.5	8.58458	Cells_EBV-transformed_lymphocytes	15.0189	Brain_Amygdala	2.81638
rs7501421	ENSG00000176715.15	ACSF3	Lung	5.74374e-09	0.436009	0.326524	0.562182	0.137864	Cis	8.5	1.13721e-09	chr16	89123148	C	T	chr16	89088375	89155846	0	A549-ACE2_8h_Ho2020	8.5	8.58458	Cells_EBV-transformed_lymphocytes	15.0189	Brain_Amygdala	2.81638
rs59501746	ENSG00000176715.15	ACSF3	Lung	1.3464e-09	0.459487	0.348827	0.584284	0.139806	Cis	9	2.60078e-10	chr16	89124862	T	C	chr16	89088375	89155846	0	A549-ACE2_8h_Ho2020	9	8.58458	Cells_EBV-transformed_lymphocytes	15.0189	Brain_Amygdala	2.81638
rs12931140	ENSG00000176715.15	ACSF3	Lung	8.23781e-10	-0.399466	-0.500132	-0.305405	0.207767	Cis	2	1.57908e-10	chr16	89126080	A	C	chr16	89088375	89155846	0	A549-ACE2_8h_Ho2020	2	8.58458	Cells_EBV-transformed_lymphocytes	15.0189	Brain_Amygdala	2.81638
rs60524679	ENSG00000176715.15	ACSF3	Lung	3.37474e-08	0.415191	0.297591	0.540305	0.135922	Cis	2	6.83132e-09	chr16	89126111	T	C	chr16	89088375	89155846	0	A549-ACE2_8h_Ho2020	2	8.58458	Cells_EBV-transformed_lymphocytes	15.0189	Brain_Amygdala	2.81638
rs56291251	ENSG00000176715.15	ACSF3	Lung	1.16777e-09	0.425676	0.319243	0.538658	0.169903	Cis	2.5	2.24963e-10	chr16	89126394	C	A	chr16	89088375	89155846	0	A549-ACE2_8h_Ho2020	2.5	8.58458	Cells_EBV-transformed_lymphocytes	15.0189	Brain_Amygdala	2.81638
rs59346323	ENSG00000176715.15	ACSF3	Lung	3.37474e-08	0.415191	0.297721	0.542484	0.135922	Cis	2.5	6.83135e-09	chr16	89126494	C	G	chr16	89088375	89155846	0	A549-ACE2_8h_Ho2020	2.5	8.58458	Cells_EBV-transformed_lymphocytes	15.0189	Brain_Amygdala	2.81638
rs74036125	ENSG00000176715.15	ACSF3	Lung	5.15761e-06	0.390367	0.251573	0.533497	0.112621	Cis	7.5	1.19248e-06	chr16	89126851	A	G	chr16	89088375	89155846	0	A549-ACE2_8h_Ho2020	7.5	8.58458	Cells_EBV-transformed_lymphocytes	15.0189	Brain_Amygdala	2.81638
rs4782435	ENSG00000176715.15	ACSF3	Lung	1.77059e-09	-0.389343	-0.491172	-0.286847	0.220388	Cis	8	3.44942e-10	chr16	89127269	G	A	chr16	89088375	89155846	0	A549-ACE2_8h_Ho2020	8	8.58458	Cells_EBV-transformed_lymphocytes	15.0189	Brain_Amygdala	2.81638
rs4782434	ENSG00000176715.15	ACSF3	Lung	1.77059e-09	-0.389343	-0.490385	-0.299993	0.220388	Cis	8	3.44942e-10	chr16	89127307	A	G	chr16	89088375	89155846	0	A549-ACE2_8h_Ho2020	8	8.58458	Cells_EBV-transformed_lymphocytes	15.0189	Brain_Amygdala	2.81638
rs8049456	ENSG00000176715.15	ACSF3	Lung	1.16777e-09	0.425676	0.326334	0.545366	0.169903	Cis	4.5	2.24963e-10	chr16	89127842	A	G	chr16	89088375	89155846	0	A549-ACE2_8h_Ho2020	4.5	8.58458	Cells_EBV-transformed_lymphocytes	15.0189	Brain_Amygdala	2.81638
rs76924932	ENSG00000176715.15	ACSF3	Lung	3.37474e-08	0.415191	0.30318	0.54414	0.135922	Cis	4.5	6.83135e-09	chr16	89128186	G	C	chr16	89088375	89155846	0	A549-ACE2_8h_Ho2020	4.5	8.58458	Cells_EBV-transformed_lymphocytes	15.0189	Brain_Amygdala	2.81638
rs12102355	ENSG00000176715.15	ACSF3	Lung	1.77059e-09	-0.389343	-0.483259	-0.290411	0.220388	Cis	6	3.44942e-10	chr16	89128617	G	A	chr16	89088375	89155846	0	A549-ACE2_8h_Ho2020	6	8.58458	Cells_EBV-transformed_lymphocytes	15.0189	Brain_Amygdala	2.81638
rs12444649	ENSG00000176715.15	ACSF3	Lung	1.77059e-09	-0.389343	-0.48959	-0.300386	0.220388	Cis	3	3.44942e-10	chr16	89129113	G	A	chr16	89088375	89155846	0	A549-ACE2_8h_Ho2020	3	8.58458	Cells_EBV-transformed_lymphocytes	15.0189	Brain_Amygdala	2.81638
rs6416805	ENSG00000176715.15	ACSF3	Lung	1.77059e-09	-0.389343	-0.492379	-0.291042	0.220388	Cis	9	3.44942e-10	chr16	89129521	T	C	chr16	89088375	89155846	0	A549-ACE2_8h_Ho2020	9	8.58458	Cells_EBV-transformed_lymphocytes	15.0189	Brain_Amygdala	2.81638
rs74036126	ENSG00000176715.15	ACSF3	Lung	7.71659e-09	0.431634	0.324752	0.554272	0.136893	Cis	9	1.53285e-09	chr16	89129524	T	G	chr16	89088375	89155846	0	A549-ACE2_8h_Ho2020	9	8.58458	Cells_EBV-transformed_lymphocytes	15.0189	Brain_Amygdala	2.81638
rs57137022	ENSG00000176715.15	ACSF3	Lung	2.69924e-10	0.475591	0.372212	0.618194	0.140777	Cis	9	5.03093e-11	chr16	89129685	A	G	chr16	89088375	89155846	0	A549-ACE2_8h_Ho2020	9	8.58458	Cells_EBV-transformed_lymphocytes	15.0189	Brain_Amygdala	2.81638
rs6500536	ENSG00000176715.15	ACSF3	Lung	1.77059e-09	-0.389343	-0.49376	-0.295812	0.220388	Cis	9	3.44942e-10	chr16	89129796	C	T	chr16	89088375	89155846	0	A549-ACE2_8h_Ho2020	9	8.58458	Cells_EBV-transformed_lymphocytes	15.0189	Brain_Amygdala	2.81638
rs6500537	ENSG00000176715.15	ACSF3	Lung	1.77059e-09	-0.389343	-0.494886	-0.299078	0.220388	Cis	9	3.44942e-10	chr16	89129800	A	G	chr16	89088375	89155846	0	A549-ACE2_8h_Ho2020	9	8.58458	Cells_EBV-transformed_lymphocytes	15.0189	Brain_Amygdala	2.81638
rs12918372	ENSG00000176715.15	ACSF3	Lung	9.03707e-07	0.366358	0.268407	0.47427	0.183495	Cis	6	1.99789e-07	chr16	89132041	C	G	chr16	89088375	89155846	0	A549-ACE2_8h_Ho2020	6	8.58458	Cells_EBV-transformed_lymphocytes	15.0189	Brain_Amygdala	2.81638
rs11646135	ENSG00000176715.15	ACSF3	Lung	7.80761e-09	0.437658	0.328109	0.577987	0.149515	Cis	4.5	1.55127e-09	chr16	89132700	G	A	chr16	89088375	89155846	0	A549-ACE2_8h_Ho2020	4.5	8.58458	Cells_EBV-transformed_lymphocytes	15.0189	Brain_Amygdala	2.81638
rs11647590	ENSG00000176715.15	ACSF3	Lung	3.21316e-08	0.427798	0.311892	0.559448	0.13301	Cis	4.5	6.49588e-09	chr16	89133749	G	A	chr16	89088375	89155846	0	A549-ACE2_8h_Ho2020	4.5	8.58458	Cells_EBV-transformed_lymphocytes	15.0189	Brain_Amygdala	2.81638
rs71395387	ENSG00000176715.15	ACSF3	Lung	3.21316e-08	0.427798	0.319576	0.561828	0.13301	Cis	4.5	6.49588e-09	chr16	89133820	G	A	chr16	89088375	89155846	0	A549-ACE2_8h_Ho2020	4.5	8.58458	Cells_EBV-transformed_lymphocytes	15.0189	Brain_Amygdala	2.81638
rs11076768	ENSG00000176715.15	ACSF3	Lung	4.62322e-07	0.378236	0.26266	0.489111	0.171845	Cis	6	1.00701e-07	chr16	89134404	G	A	chr16	89088375	89155846	0	A549-ACE2_8h_Ho2020	6	8.58458	Cells_EBV-transformed_lymphocytes	15.0189	Brain_Amygdala	2.81638
rs34007589	ENSG00000176715.15	ACSF3	Lung	1.83519e-09	0.466842	0.359054	0.606753	0.137864	Cis	8.5	3.57606e-10	chr16	89134987	C	T	chr16	89088375	89155846	0	A549-ACE2_8h_Ho2020	8.5	8.58458	Cells_EBV-transformed_lymphocytes	15.0189	Brain_Amygdala	2.81638
rs4530136	ENSG00000176715.15	ACSF3	Lung	2.93439e-07	0.366983	0.253339	0.471207	0.18932	Cis	5.5	6.20405e-08	chr16	89135397	A	G	chr16	89088375	89155846	0	A549-ACE2_8h_Ho2020	5.5	8.58458	Cells_EBV-transformed_lymphocytes	15.0189	Brain_Amygdala	2.81638
rs12934720	ENSG00000176715.15	ACSF3	Lung	4.80587e-07	0.382806	0.283347	0.500445	0.169922	Cis	5	1.04784e-07	chr16	89135633	C	T	chr16	89088375	89155846	0	A549-ACE2_8h_Ho2020	5	8.58458	Cells_EBV-transformed_lymphocytes	15.0189	Brain_Amygdala	2.81638
rs12930806	ENSG00000176715.15	ACSF3	Lung	4.47881e-08	0.423186	0.312085	0.569452	0.133981	Cis	7.5	9.11302e-09	chr16	89136665	C	T	chr16	89088375	89155846	0	A549-ACE2_8h_Ho2020	7.5	8.58458	Cells_EBV-transformed_lymphocytes	15.0189	Brain_Amygdala	2.81638
rs12922653	ENSG00000176715.15	ACSF3	Lung	2.66111e-08	0.404973	0.305744	0.518009	0.182524	Cis	2.5	5.36365e-09	chr16	89138418	C	A	chr16	89088375	89155846	0	A549-ACE2_8h_Ho2020	2.5	8.58458	Cells_EBV-transformed_lymphocytes	15.0189	Brain_Amygdala	2.81638
rs11648312	ENSG00000176715.15	ACSF3	Lung	4.73039e-09	0.418336	0.308791	0.527641	0.171845	Cis	3.5	9.33603e-10	chr16	89138985	G	C	chr16	89088375	89155846	0	A549-ACE2_8h_Ho2020	3.5	8.58458	Cells_EBV-transformed_lymphocytes	15.0189	Brain_Amygdala	2.81638
rs11076770	ENSG00000176715.15	ACSF3	Lung	4.73039e-09	0.418336	0.292945	0.516672	0.171845	Cis	3.5	9.33603e-10	chr16	89139102	T	C	chr16	89088375	89155846	0	A549-ACE2_8h_Ho2020	3.5	8.58458	Cells_EBV-transformed_lymphocytes	15.0189	Brain_Amygdala	2.81638
rs10852635	ENSG00000176715.15	ACSF3	Lung	4.73039e-09	0.418336	0.300157	0.521543	0.171845	Cis	3.5	9.33603e-10	chr16	89139465	T	C	chr16	89088375	89155846	0	A549-ACE2_8h_Ho2020	3.5	8.58458	Cells_EBV-transformed_lymphocytes	15.0189	Brain_Amygdala	2.81638
rs11649694	ENSG00000176715.15	ACSF3	Lung	6.37704e-09	0.411342	0.291605	0.507621	0.172816	Cis	4.5	1.26399e-09	chr16	89139848	G	C	chr16	89088375	89155846	0	A549-ACE2_8h_Ho2020	4.5	8.58458	Cells_EBV-transformed_lymphocytes	15.0189	Brain_Amygdala	2.81638
rs12599126	ENSG00000176715.15	ACSF3	Lung	5.80507e-08	0.353862	0.248557	0.444027	0.225243	Cis	4.5	1.18368e-08	chr16	89140075	T	C	chr16	89088375	89155846	0	A549-ACE2_8h_Ho2020	4.5	8.58458	Cells_EBV-transformed_lymphocytes	15.0189	Brain_Amygdala	2.81638
rs11647054	ENSG00000176715.15	ACSF3	Lung	5.42774e-08	0.35234	0.254944	0.454444	0.226214	Cis	4	1.1065e-08	chr16	89140433	T	G	chr16	89088375	89155846	0	A549-ACE2_8h_Ho2020	4	8.58458	Cells_EBV-transformed_lymphocytes	15.0189	Brain_Amygdala	2.81638
rs12325583	ENSG00000176715.15	ACSF3	Lung	5.80515e-08	0.354711	0.250645	0.446873	0.225243	Cis	5	1.18395e-08	chr16	89141770	T	C	chr16	89088375	89155846	0	A549-ACE2_8h_Ho2020	5	8.58458	Cells_EBV-transformed_lymphocytes	15.0189	Brain_Amygdala	2.81638
rs12931350	ENSG00000176715.15	ACSF3	Lung	6.59792e-09	0.411853	0.298606	0.505702	0.172816	Cis	5	1.30891e-09	chr16	89141907	A	G	chr16	89088375	89155846	0	A549-ACE2_8h_Ho2020	5	8.58458	Cells_EBV-transformed_lymphocytes	15.0189	Brain_Amygdala	2.81638
rs12325574	ENSG00000176715.15	ACSF3	Lung	1.05448e-07	0.348587	0.248192	0.441566	0.226214	Cis	5	2.16983e-08	chr16	89141926	A	G	chr16	89088375	89155846	0	A549-ACE2_8h_Ho2020	5	8.58458	Cells_EBV-transformed_lymphocytes	15.0189	Brain_Amygdala	2.81638
rs12917851	ENSG00000176715.15	ACSF3	Lung	1.13454e-09	0.472408	0.356361	0.604139	0.137864	Cis	5	2.18267e-10	chr16	89141999	T	A	chr16	89088375	89155846	0	A549-ACE2_8h_Ho2020	5	8.58458	Cells_EBV-transformed_lymphocytes	15.0189	Brain_Amygdala	2.81638
rs12595941	ENSG00000176715.15	ACSF3	Lung	7.08766e-08	0.353035	0.260518	0.451131	0.228155	Cis	5	1.45167e-08	chr16	89142272	T	C	chr16	89088375	89155846	0	A549-ACE2_8h_Ho2020	5	8.58458	Cells_EBV-transformed_lymphocytes	15.0189	Brain_Amygdala	2.81638
rs35874793	ENSG00000176715.15	ACSF3	Lung	1.0911e-07	0.350114	0.235927	0.441612	0.227184	Cis	6.5	2.2492e-08	chr16	89143881	TG	T	chr16	89088375	89155846	0	A549-ACE2_8h_Ho2020	6.5	8.58458	Cells_EBV-transformed_lymphocytes	15.0189	Brain_Amygdala	2.81638
rs73256093	ENSG00000176715.15	ACSF3	Lung	1.32886e-09	0.468093	0.35183	0.615025	0.135922	Cis	1.5	2.56633e-10	chr16	89157072	G	A	chr16	89088375	89155846	1226	A549-ACE2_8h_Ho2020	1.5	8.58458	Cells_EBV-transformed_lymphocytes	15.0189	Brain_Amygdala	2.81638
rs34732575	ENSG00000176715.15	ACSF3	Lung	1.09615e-08	0.409297	0.266813	0.519415	0.141748	Cis	1.5	2.1822e-09	chr16	89158438	A	G	chr16	89088375	89155846	2592	A549-ACE2_8h_Ho2020	1.5	8.58458	Cells_EBV-transformed_lymphocytes	15.0189	Brain_Amygdala	2.81638
rs28690424	ENSG00000176715.15	ACSF3	Lung	3.38911e-10	0.45999	0.347317	0.58511	0.138835	Cis	1.5	6.41546e-11	chr16	89158749	G	A	chr16	89088375	89155846	2903	A549-ACE2_8h_Ho2020	1.5	8.58458	Cells_EBV-transformed_lymphocytes	15.0189	Brain_Amygdala	2.81638
rs28373319	ENSG00000176715.15	ACSF3	Lung	7.79211e-07	0.321105	0.2139	0.407889	0.230097	Cis	1.5	1.71961e-07	chr16	89158755	G	A	chr16	89088375	89155846	2909	A549-ACE2_8h_Ho2020	1.5	8.58458	Cells_EBV-transformed_lymphocytes	15.0189	Brain_Amygdala	2.81638
rs883941	ENSG00000176715.15	ACSF3	Lung	1.03305e-05	0.299709	0.192172	0.394736	0.231068	Cis	2.5	3.16862e-06	chr16	89160103	T	C	chr16	89088375	89155846	4257	A549-ACE2_8h_Ho2020	2.5	8.58458	Cells_EBV-transformed_lymphocytes	15.0189	Brain_Amygdala	2.81638
rs11644528	ENSG00000176715.15	ACSF3	Lung	4.98599e-06	0.298849	0.191918	0.392025	0.23301	Cis	1.5	1.15171e-06	chr16	89161398	G	A	chr16	89088375	89155846	5552	A549-ACE2_8h_Ho2020	1.5	8.58458	Cells_EBV-transformed_lymphocytes	15.0189	Brain_Amygdala	2.81638
rs11640375	ENSG00000176715.15	ACSF3	Lung	3.55476e-06	0.303958	0.195384	0.397453	0.233981	Cis	1.5	8.15551e-07	chr16	89161409	A	G	chr16	89088375	89155846	5563	A549-ACE2_8h_Ho2020	1.5	8.58458	Cells_EBV-transformed_lymphocytes	15.0189	Brain_Amygdala	2.81638
rs4352046	ENSG00000176715.15	ACSF3	Lung	1.47378e-06	0.322303	0.223238	0.432309	0.22233	Cis	1.5	3.28319e-07	chr16	89162680	T	C	chr16	89088375	89155846	6834	A549-ACE2_8h_Ho2020	1.5	8.58458	Cells_EBV-transformed_lymphocytes	15.0189	Brain_Amygdala	2.81638
rs34450472	ENSG00000176715.15	ACSF3	Lung	4.35246e-07	0.332831	0.224262	0.426584	0.225243	Cis	1.5	9.4293e-08	chr16	89162964	T	C	chr16	89088375	89155846	7118	A549-ACE2_8h_Ho2020	1.5	8.58458	Cells_EBV-transformed_lymphocytes	15.0189	Brain_Amygdala	2.81638
rs34022105	ENSG00000176715.15	ACSF3	Lung	1.17693e-08	0.416499	0.303368	0.517964	0.132039	Cis	1.5	2.34404e-09	chr16	89163190	G	A	chr16	89088375	89155846	7344	A549-ACE2_8h_Ho2020	1.5	8.58458	Cells_EBV-transformed_lymphocytes	15.0189	Brain_Amygdala	2.81638
rs4310853	ENSG00000176715.15	ACSF3	Lung	2.18481e-07	0.340468	0.230236	0.435495	0.21165	Cis	2.5	4.5822e-08	chr16	89163576	G	A	chr16	89088375	89155846	7730	A549-ACE2_8h_Ho2020	2.5	8.58458	Cells_EBV-transformed_lymphocytes	15.0189	Brain_Amygdala	2.81638
rs12598652	ENSG00000176715.15	ACSF3	Lung	4.69289e-07	0.329259	0.219889	0.417247	0.228155	Cis	1.5	1.0228e-07	chr16	89163908	T	C	chr16	89088375	89155846	8062	A549-ACE2_8h_Ho2020	1.5	8.58458	Cells_EBV-transformed_lymphocytes	15.0189	Brain_Amygdala	2.81638
rs4277343	ENSG00000176715.15	ACSF3	Lung	4.69289e-07	0.329259	0.227789	0.428289	0.228155	Cis	1.5	1.0228e-07	chr16	89163958	T	C	chr16	89088375	89155846	8112	A549-ACE2_8h_Ho2020	1.5	8.58458	Cells_EBV-transformed_lymphocytes	15.0189	Brain_Amygdala	2.81638
rs12600036	ENSG00000176715.15	ACSF3	Lung	6.82932e-05	0.251721	0.148328	0.334498	0.292233	Cis	1.5	2.20162e-05	chr16	89164577	G	C	chr16	89088375	89155846	8731	A549-ACE2_8h_Ho2020	1.5	8.58458	Cells_EBV-transformed_lymphocytes	15.0189	Brain_Amygdala	2.81638
rs12918431	ENSG00000176715.15	ACSF3	Lung	2.69956e-06	0.341121	0.207011	0.440233	0.17767	Cis	1.5	6.16084e-07	chr16	89164605	A	T	chr16	89088375	89155846	8759	A549-ACE2_8h_Ho2020	1.5	8.58458	Cells_EBV-transformed_lymphocytes	15.0189	Brain_Amygdala	2.81638
rs12598250	ENSG00000176715.15	ACSF3	Lung	3.56024e-06	0.302069	0.189456	0.391614	0.23301	Cis	1.5	8.17116e-07	chr16	89164643	A	G	chr16	89088375	89155846	8797	A549-ACE2_8h_Ho2020	1.5	8.58458	Cells_EBV-transformed_lymphocytes	15.0189	Brain_Amygdala	2.81638
rs35635608	ENSG00000176715.15	ACSF3	Lung	2.24555e-07	0.379875	0.28592	0.492917	0.186408	Cis	1.5	4.71545e-08	chr16	89165141	G	A	chr16	89088375	89155846	9295	A549-ACE2_8h_Ho2020	1.5	8.58458	Cells_EBV-transformed_lymphocytes	15.0189	Brain_Amygdala	2.81638
rs34303789	ENSG00000176715.15	ACSF3	Lung	8.07927e-08	0.370628	0.213796	0.455035	0.16699	Cis	2.5	1.65864e-08	chr16	89165432	T	C	chr16	89088375	89155846	9586	A549-ACE2_8h_Ho2020	2.5	8.58458	Cells_EBV-transformed_lymphocytes	15.0189	Brain_Amygdala	2.81638
rs201534377	ENSG00000176715.15	ACSF3	Lung	2.84768e-06	0.309084	0.207709	0.406756	0.223553	Cis	1.5	6.51159e-07	chr16	89167681	C	CCCTGACCCCGCCAGT	chr16	89088375	89155846	11835	A549-ACE2_8h_Ho2020	1.5	8.58458	Cells_EBV-transformed_lymphocytes	15.0189	Brain_Amygdala	2.81638
rs12597281	ENSG00000176715.15	ACSF3	Lung	7.269e-06	0.286647	0.189512	0.38802	0.247573	Cis	1.5	1.72584e-06	chr16	89168268	A	G	chr16	89088375	89155846	12422	A549-ACE2_8h_Ho2020	1.5	8.58458	Cells_EBV-transformed_lymphocytes	15.0189	Brain_Amygdala	2.81638
rs12922670	ENSG00000176715.15	ACSF3	Lung	2.45259e-06	0.387297	0.240197	0.523135	0.109709	Cis	1.5	5.5618e-07	chr16	89168540	C	A	chr16	89088375	89155846	12694	A549-ACE2_8h_Ho2020	1.5	8.58458	Cells_EBV-transformed_lymphocytes	15.0189	Brain_Amygdala	2.81638
rs66754614	ENSG00000176715.15	ACSF3	Lung	6.54946e-07	0.324696	0.232842	0.416049	0.259223	Cis	1	1.43854e-07	chr16	89178647	T	G	chr16	89088375	89155846	22801	A549-ACE2_8h_Ho2020	1	8.58458	Cells_EBV-transformed_lymphocytes	15.0189	Brain_Amygdala	2.81638
rs71395390	ENSG00000176715.15	ACSF3	Lung	2.48459e-05	0.322687	0.213438	0.494627	0.12233	Cis	1	7.82721e-06	chr16	89178857	C	A	chr16	89088375	89155846	23011	A549-ACE2_8h_Ho2020	1	8.58458	Cells_EBV-transformed_lymphocytes	15.0189	Brain_Amygdala	2.81638
rs34284163	ENSG00000176715.15	ACSF3	Lung	0.000723945	0.232896	0.111011	0.340431	0.18835	Cis	1.5	0.000249309	chr16	89181891	T	A	chr16	89088375	89155846	26045	A549-ACE2_8h_Ho2020	1.5	8.58458	Cells_EBV-transformed_lymphocytes	15.0189	Brain_Amygdala	2.81638
rs12599774	ENSG00000176715.15	ACSF3	Lung	2.14711e-05	0.27617	0.173542	0.37975	0.214563	Cis	1.5	6.74817e-06	chr16	89182413	A	G	chr16	89088375	89155846	26567	A549-ACE2_8h_Ho2020	1.5	8.58458	Cells_EBV-transformed_lymphocytes	15.0189	Brain_Amygdala	2.81638
rs34013220	ENSG00000176715.15	ACSF3	Lung	9.84048e-05	0.269604	0.15329	0.376231	0.185437	Cis	3	3.21214e-05	chr16	89182667	C	T	chr16	89088375	89155846	26821	A549-ACE2_8h_Ho2020	3	8.58458	Cells_EBV-transformed_lymphocytes	15.0189	Brain_Amygdala	2.81638
rs112282484	ENSG00000176715.15	ACSF3	Lung	1.06769e-05	0.300128	0.17602	0.398406	0.176699	Cis	3	3.27856e-06	chr16	89182893	T	C	chr16	89088375	89155846	27047	A549-ACE2_8h_Ho2020	3	8.58458	Cells_EBV-transformed_lymphocytes	15.0189	Brain_Amygdala	2.81638
rs12929648	ENSG00000176715.15	ACSF3	Lung	2.26105e-06	0.306029	0.165699	0.401118	0.181553	Cis	1	5.10877e-07	chr16	89187656	A	G	chr16	89088375	89155846	31810	A549-ACE2_8h_Ho2020	1	8.58458	Cells_EBV-transformed_lymphocytes	15.0189	Brain_Amygdala	2.81638
rs35379058	ENSG00000176715.15	ACSF3	Lung	1.09838e-05	0.312763	0.194231	0.427216	0.17767	Cis	2	3.37664e-06	chr16	89197759	C	T	chr16	89088375	89155846	41913	A549-ACE2_8h_Ho2020	2	8.58458	Cells_EBV-transformed_lymphocytes	15.0189	Brain_Amygdala	2.81638
rs7202874	ENSG00000176715.15	ACSF3	Lung	1.28614e-05	0.309274	0.195814	0.430141	0.178641	Cis	2	3.97904e-06	chr16	89198052	C	T	chr16	89088375	89155846	42206	A549-ACE2_8h_Ho2020	2	8.58458	Cells_EBV-transformed_lymphocytes	15.0189	Brain_Amygdala	2.81638
rs34094455	ENSG00000176715.15	ACSF3	Lung	0.00193707	0.232299	0.108912	0.336784	0.170874	Cis	1	0.000697568	chr16	89200051	T	C	chr16	89088375	89155846	44205	A549-ACE2_8h_Ho2020	1	8.58458	Cells_EBV-transformed_lymphocytes	15.0189	Brain_Amygdala	2.81638
rs8043697	ENSG00000176715.15	ACSF3	Lung	0.000246829	0.271189	0.157879	0.392578	0.178641	Cis	1	8.25876e-05	chr16	89202660	C	G	chr16	89088375	89155846	46814	A549-ACE2_8h_Ho2020	1	8.58458	Cells_EBV-transformed_lymphocytes	15.0189	Brain_Amygdala	2.81638
rs8052423	ENSG00000176715.15	ACSF3	Lung	0.000143416	0.274895	0.140666	0.377003	0.153398	Cis	1	4.72506e-05	chr16	89202770	G	T	chr16	89088375	89155846	46924	A549-ACE2_8h_Ho2020	1	8.58458	Cells_EBV-transformed_lymphocytes	15.0189	Brain_Amygdala	2.81638
rs11642110	ENSG00000176715.15	ACSF3	Lung	9.20535e-05	0.344936	0.202624	0.469122	0.0941748	Cis	1.5	2.99841e-05	chr16	89212155	G	A	chr16	89088375	89155846	56309	A549-ACE2_8h_Ho2020	1.5	8.58458	Cells_EBV-transformed_lymphocytes	15.0189	Brain_Amygdala	2.81638
rs117496293	ENSG00000176715.15	ACSF3	Lung	9.64244e-05	0.333052	0.208644	0.468363	0.0970874	Cis	2	3.14539e-05	chr16	89217822	C	T	chr16	89088375	89155846	61976	A549-ACE2_8h_Ho2020	2	8.58458	Cells_EBV-transformed_lymphocytes	15.0189	Brain_Amygdala	2.81638
rs117159335	ENSG00000176715.15	ACSF3	Lung	0.000141011	0.320943	0.189499	0.465055	0.100971	Cis	2	4.6452e-05	chr16	89218465	A	G	chr16	89088375	89155846	62619	A549-ACE2_8h_Ho2020	2	8.58458	Cells_EBV-transformed_lymphocytes	15.0189	Brain_Amygdala	2.81638
rs8046141	ENSG00000180422.3	LINC00304	Lung	2.13909e-05	0.478811	0.330163	0.730665	0.241748	Cis	1	6.72204e-06	chr16	89100016	T	C	chr16	89159146	89164245	59130	A549-ACE2_8h_Ho2020	1	0.591268	Brain_Cerebellum	17.426	Pancreas	0.0372738
rs56386090	ENSG00000180422.3	LINC00304	Lung	2.13909e-05	0.478811	0.342751	0.732209	0.241748	Cis	1	6.72203e-06	chr16	89100261	C	T	chr16	89159146	89164245	58885	A549-ACE2_8h_Ho2020	1	0.591268	Brain_Cerebellum	17.426	Pancreas	0.0372738
rs12449019	ENSG00000180422.3	LINC00304	Lung	2.13909e-05	0.478811	0.34762	0.71951	0.241748	Cis	1	6.72204e-06	chr16	89100399	A	G	chr16	89159146	89164245	58747	A549-ACE2_8h_Ho2020	1	0.591268	Brain_Cerebellum	17.426	Pancreas	0.0372738
rs12445614	ENSG00000180422.3	LINC00304	Lung	9.94053e-05	0.414799	0.218331	0.603814	0.227184	Cis	1	3.24609e-05	chr16	89100424	G	A	chr16	89159146	89164245	58722	A549-ACE2_8h_Ho2020	1	0.591268	Brain_Cerebellum	17.426	Pancreas	0.0372738
rs7195892	ENSG00000180422.3	LINC00304	Lung	2.13909e-05	0.478811	0.338075	0.782865	0.241748	Cis	1	6.72204e-06	chr16	89100533	C	T	chr16	89159146	89164245	58613	A549-ACE2_8h_Ho2020	1	0.591268	Brain_Cerebellum	17.426	Pancreas	0.0372738
rs57558972	ENSG00000180422.3	LINC00304	Lung	3.0127e-05	0.455128	0.279082	0.692406	0.242718	Cis	1	9.5459e-06	chr16	89100658	C	G	chr16	89159146	89164245	58488	A549-ACE2_8h_Ho2020	1	0.591268	Brain_Cerebellum	17.426	Pancreas	0.0372738
rs7188200	ENSG00000180422.3	LINC00304	Lung	3.09049e-05	0.456463	0.285565	0.674125	0.243689	Cis	1	9.79373e-06	chr16	89100686	T	C	chr16	89159146	89164245	58460	A549-ACE2_8h_Ho2020	1	0.591268	Brain_Cerebellum	17.426	Pancreas	0.0372738
rs34007589	ENSG00000180422.3	LINC00304	Lung	0.00929402	-0.374854	-0.582166	-0.169909	0.137864	Cis	1	0.00359259	chr16	89134987	C	T	chr16	89159146	89164245	24159	A549-ACE2_8h_Ho2020	1	0.591268	Brain_Cerebellum	17.426	Pancreas	0.0372738
rs11644528	ENSG00000180422.3	LINC00304	Lung	2.42126e-09	-0.601158	-0.780115	-0.413965	0.23301	Cis	1.5	4.73704e-10	chr16	89161398	G	A	chr16	89159146	89164245	0	A549-ACE2_8h_Ho2020	1.5	0.591268	Brain_Cerebellum	17.426	Pancreas	0.0372738
rs11640375	ENSG00000180422.3	LINC00304	Lung	1.22808e-09	-0.596069	-0.775498	-0.419306	0.233981	Cis	1.5	2.37117e-10	chr16	89161409	A	G	chr16	89159146	89164245	0	A549-ACE2_8h_Ho2020	1.5	0.591268	Brain_Cerebellum	17.426	Pancreas	0.0372738
rs4352046	ENSG00000180422.3	LINC00304	Lung	3.8347e-08	-0.549348	-0.732357	-0.373595	0.22233	Cis	3	7.78411e-09	chr16	89162680	T	C	chr16	89159146	89164245	0	A549-ACE2_8h_Ho2020	3	0.591268	Brain_Cerebellum	17.426	Pancreas	0.0372738
rs34450472	ENSG00000180422.3	LINC00304	Lung	4.7275e-09	-0.582608	-0.803918	-0.398442	0.225243	Cis	3	9.32305e-10	chr16	89162964	T	C	chr16	89159146	89164245	0	A549-ACE2_8h_Ho2020	3	0.591268	Brain_Cerebellum	17.426	Pancreas	0.0372738
rs34022105	ENSG00000180422.3	LINC00304	Lung	0.0157913	-0.343195	-0.581694	-0.123661	0.132039	Cis	3	0.00626338	chr16	89163190	G	A	chr16	89159146	89164245	0	A549-ACE2_8h_Ho2020	3	0.591268	Brain_Cerebellum	17.426	Pancreas	0.0372738
rs4310853	ENSG00000180422.3	LINC00304	Lung	1.46334e-07	-0.54395	-0.743231	-0.351982	0.21165	Cis	1	3.0379e-08	chr16	89163576	G	A	chr16	89159146	89164245	0	A549-ACE2_8h_Ho2020	1	0.591268	Brain_Cerebellum	17.426	Pancreas	0.0372738
rs5818703	ENSG00000180422.3	LINC00304	Lung	5.49562e-09	-0.579619	-0.782876	-0.412302	0.224272	Cis	1.5	1.08713e-09	chr16	89164045	T	TC	chr16	89159146	89164245	0	A549-ACE2_8h_Ho2020	1.5	0.591268	Brain_Cerebellum	17.426	Pancreas	0.0372738
rs4581700	ENSG00000180422.3	LINC00304	Lung	4.86326e-07	-0.574844	-0.803474	-0.362509	0.185437	Cis	1.5	1.06289e-07	chr16	89164181	G	C	chr16	89159146	89164245	0	A549-ACE2_8h_Ho2020	1.5	0.591268	Brain_Cerebellum	17.426	Pancreas	0.0372738
rs12600036	ENSG00000180422.3	LINC00304	Lung	1.50977e-07	-0.485509	-0.681913	-0.32365	0.292233	Cis	1.5	3.13494e-08	chr16	89164577	G	C	chr16	89159146	89164245	332	A549-ACE2_8h_Ho2020	1.5	0.591268	Brain_Cerebellum	17.426	Pancreas	0.0372738
rs12918431	ENSG00000180422.3	LINC00304	Lung	1.12421e-06	-0.563408	-0.799594	-0.337904	0.17767	Cis	1.5	2.49661e-07	chr16	89164605	A	T	chr16	89159146	89164245	360	A549-ACE2_8h_Ho2020	1.5	0.591268	Brain_Cerebellum	17.426	Pancreas	0.0372738
rs12598250	ENSG00000180422.3	LINC00304	Lung	4.98872e-09	-0.588957	-0.76199	-0.416982	0.23301	Cis	1.5	9.85338e-10	chr16	89164643	A	G	chr16	89159146	89164245	398	A549-ACE2_8h_Ho2020	1.5	0.591268	Brain_Cerebellum	17.426	Pancreas	0.0372738
rs35635608	ENSG00000180422.3	LINC00304	Lung	1.77758e-07	-0.593501	-0.808182	-0.389692	0.186408	Cis	1.5	3.70879e-08	chr16	89165141	G	A	chr16	89159146	89164245	896	A549-ACE2_8h_Ho2020	1.5	0.591268	Brain_Cerebellum	17.426	Pancreas	0.0372738
rs201534377	ENSG00000180422.3	LINC00304	Lung	3.93424e-08	-0.586999	-0.786143	-0.398089	0.223553	Cis	1	7.98788e-09	chr16	89167681	C	CCCTGACCCCGCCAGT	chr16	89159146	89164245	3436	A549-ACE2_8h_Ho2020	1	0.591268	Brain_Cerebellum	17.426	Pancreas	0.0372738
rs12597281	ENSG00000180422.3	LINC00304	Lung	2.00754e-09	-0.579083	-0.829221	-0.412354	0.247573	Cis	1	3.91453e-10	chr16	89168268	A	G	chr16	89159146	89164245	4023	A549-ACE2_8h_Ho2020	1	0.591268	Brain_Cerebellum	17.426	Pancreas	0.0372738
rs8044145	ENSG00000261546.1	CTD-2555A7.3	Lung	0.000742147	-0.439284	-0.66208	-0.250094	0.258252	Cis	1	0.000255771	chr16	89104271	A	G	chr16	89113175	89115279	8904	A549-ACE2_8h_Ho2020	1	0.164959	Cells_EBV-transformed_lymphocytes	0.612846	Muscle_Skeletal	0.0150699
rs8044192	ENSG00000261546.1	CTD-2555A7.3	Lung	0.000742147	-0.439284	-0.622181	-0.255003	0.258252	Cis	1	0.000255771	chr16	89104369	A	G	chr16	89113175	89115279	8806	A549-ACE2_8h_Ho2020	1	0.164959	Cells_EBV-transformed_lymphocytes	0.612846	Muscle_Skeletal	0.0150699
rs8056878	ENSG00000261546.1	CTD-2555A7.3	Lung	0.000742147	-0.439284	-0.638768	-0.262527	0.258252	Cis	1	0.000255771	chr16	89104448	C	T	chr16	89113175	89115279	8727	A549-ACE2_8h_Ho2020	1	0.164959	Cells_EBV-transformed_lymphocytes	0.612846	Muscle_Skeletal	0.0150699
rs8056882	ENSG00000261546.1	CTD-2555A7.3	Lung	0.000742147	-0.439284	-0.637555	-0.252514	0.258252	Cis	1	0.000255771	chr16	89104453	C	T	chr16	89113175	89115279	8722	A549-ACE2_8h_Ho2020	1	0.164959	Cells_EBV-transformed_lymphocytes	0.612846	Muscle_Skeletal	0.0150699
rs8061488	ENSG00000261546.1	CTD-2555A7.3	Lung	0.00149259	-0.422335	-0.61523	-0.212089	0.257282	Cis	1	0.000533287	chr16	89104566	G	T	chr16	89113175	89115279	8609	A549-ACE2_8h_Ho2020	1	0.164959	Cells_EBV-transformed_lymphocytes	0.612846	Muscle_Skeletal	0.0150699
rs8057217	ENSG00000261546.1	CTD-2555A7.3	Lung	0.00110307	-0.42929	-0.645948	-0.245156	0.256311	Cis	1	0.00038366	chr16	89104610	C	G	chr16	89113175	89115279	8565	A549-ACE2_8h_Ho2020	1	0.164959	Cells_EBV-transformed_lymphocytes	0.612846	Muscle_Skeletal	0.0150699
rs12446046	ENSG00000261546.1	CTD-2555A7.3	Lung	0.000503123	-0.46506	-0.658525	-0.266181	0.259223	Cis	1	0.000170442	chr16	89104820	C	G	chr16	89113175	89115279	8355	A549-ACE2_8h_Ho2020	1	0.164959	Cells_EBV-transformed_lymphocytes	0.612846	Muscle_Skeletal	0.0150699
rs12443768	ENSG00000261546.1	CTD-2555A7.3	Lung	0.000817011	-0.428094	-0.61903	-0.228472	0.257282	Cis	1	0.000281963	chr16	89104859	G	C	chr16	89113175	89115279	8316	A549-ACE2_8h_Ho2020	1	0.164959	Cells_EBV-transformed_lymphocytes	0.612846	Muscle_Skeletal	0.0150699
rs11640002	ENSG00000261546.1	CTD-2555A7.3	Lung	0.0125785	0.45109	0.188227	0.70697	0.14466	Cis	1	0.00493502	chr16	89104976	G	A	chr16	89113175	89115279	8199	A549-ACE2_8h_Ho2020	1	0.164959	Cells_EBV-transformed_lymphocytes	0.612846	Muscle_Skeletal	0.0150699
rs12447910	ENSG00000261546.1	CTD-2555A7.3	Lung	0.000742147	-0.439284	-0.670435	-0.250916	0.258252	Cis	1	0.000255771	chr16	89104981	T	C	chr16	89113175	89115279	8194	A549-ACE2_8h_Ho2020	1	0.164959	Cells_EBV-transformed_lymphocytes	0.612846	Muscle_Skeletal	0.0150699
rs7190776	ENSG00000261546.1	CTD-2555A7.3	Lung	0.00110307	-0.42929	-0.630693	-0.237431	0.256311	Cis	1	0.00038366	chr16	89105136	A	G	chr16	89113175	89115279	8039	A549-ACE2_8h_Ho2020	1	0.164959	Cells_EBV-transformed_lymphocytes	0.612846	Muscle_Skeletal	0.0150699
rs11076766	ENSG00000261546.1	CTD-2555A7.3	Lung	0.00179551	-0.392839	-0.582682	-0.15009	0.257282	Cis	1	0.000644952	chr16	89105238	C	T	chr16	89113175	89115279	7937	A549-ACE2_8h_Ho2020	1	0.164959	Cells_EBV-transformed_lymphocytes	0.612846	Muscle_Skeletal	0.0150699
rs7405366	ENSG00000261546.1	CTD-2555A7.3	Lung	0.00124165	-0.406589	-0.599262	-0.194547	0.259223	Cis	1	0.000435801	chr16	89105714	C	A	chr16	89113175	89115279	7461	A549-ACE2_8h_Ho2020	1	0.164959	Cells_EBV-transformed_lymphocytes	0.612846	Muscle_Skeletal	0.0150699
rs28538054	ENSG00000261546.1	CTD-2555A7.3	Lung	0.00201899	-0.42904	-0.638935	-0.222279	0.243689	Cis	2	0.000727506	chr16	89107175	C	G	chr16	89113175	89115279	6000	A549-ACE2_8h_Ho2020	2	0.164959	Cells_EBV-transformed_lymphocytes	0.612846	Muscle_Skeletal	0.0150699
rs8044701	ENSG00000261546.1	CTD-2555A7.3	Lung	0.00152754	-0.412678	-0.619917	-0.191094	0.254369	Cis	1.5	0.000545973	chr16	89110470	G	A	chr16	89113175	89115279	2705	A549-ACE2_8h_Ho2020	1.5	0.164959	Cells_EBV-transformed_lymphocytes	0.612846	Muscle_Skeletal	0.0150699
rs12918883	ENSG00000261546.1	CTD-2555A7.3	Lung	0.0363791	0.399073	0.122567	0.667772	0.13301	Cis	1.5	0.0156803	chr16	89110549	G	A	chr16	89113175	89115279	2626	A549-ACE2_8h_Ho2020	1.5	0.164959	Cells_EBV-transformed_lymphocytes	0.612846	Muscle_Skeletal	0.0150699
rs7186059	ENSG00000261546.1	CTD-2555A7.3	Lung	0.00128246	-0.429762	-0.626702	-0.219319	0.247573	Cis	3	0.000452243	chr16	89113466	A	G	chr16	89113175	89115279	0	A549-ACE2_8h_Ho2020	3	0.164959	Cells_EBV-transformed_lymphocytes	0.612846	Muscle_Skeletal	0.0150699
rs55974015	ENSG00000261546.1	CTD-2555A7.3	Lung	0.0158881	0.42956	0.182451	0.683705	0.135922	Cis	3	0.00631212	chr16	89114917	G	T	chr16	89113175	89115279	0	A549-ACE2_8h_Ho2020	3	0.164959	Cells_EBV-transformed_lymphocytes	0.612846	Muscle_Skeletal	0.0150699
rs7500326	ENSG00000261546.1	CTD-2555A7.3	Lung	0.0227145	0.403097	0.115811	0.667065	0.137864	Cis	1	0.00922959	chr16	89121546	G	T	chr16	89113175	89115279	6267	A549-ACE2_8h_Ho2020	1	0.164959	Cells_EBV-transformed_lymphocytes	0.612846	Muscle_Skeletal	0.0150699
rs74036125	ENSG00000261546.1	CTD-2555A7.3	Lung	0.00258217	0.504433	0.199875	0.765353	0.112621	Cis	1	0.000940993	chr16	89126851	A	G	chr16	89113175	89115279	11572	A549-ACE2_8h_Ho2020	1	0.164959	Cells_EBV-transformed_lymphocytes	0.612846	Muscle_Skeletal	0.0150699
rs34007589	ENSG00000261546.1	CTD-2555A7.3	Lung	0.0221779	0.40263	0.128282	0.64824	0.137864	Cis	1.5	0.00900866	chr16	89134987	C	T	chr16	89113175	89115279	19708	A549-ACE2_8h_Ho2020	1.5	0.164959	Cells_EBV-transformed_lymphocytes	0.612846	Muscle_Skeletal	0.0150699
rs12918431	ENSG00000129910.7	CDH15	Lung	0.0154961	0.290734	0.112116	0.470136	0.17767	Cis	2	0.00614226	chr16	89164605	A	T	chr16	89171767	89195492	7162	A549-ACE2_8h_Ho2020	2	0.606932	Brain_Cerebellum	140.53	Whole_Blood	0.02171
rs34303789	ENSG00000129910.7	CDH15	Lung	0.00422074	0.35371	0.169125	0.554221	0.16699	Cis	1.5	0.00156289	chr16	89165432	T	C	chr16	89171767	89195492	6335	A549-ACE2_8h_Ho2020	1.5	0.606932	Brain_Cerebellum	140.53	Whole_Blood	0.02171
rs12922670	ENSG00000129910.7	CDH15	Lung	1.76049e-06	0.653695	0.481657	0.862267	0.109709	Cis	1	3.94657e-07	chr16	89168540	C	A	chr16	89171767	89195492	3227	A549-ACE2_8h_Ho2020	1	0.606932	Brain_Cerebellum	140.53	Whole_Blood	0.02171
rs71395390	ENSG00000129910.7	CDH15	Lung	5.965e-05	0.516016	0.274938	0.717118	0.12233	Cis	2.5	1.91779e-05	chr16	89178857	C	A	chr16	89171767	89195492	0	A549-ACE2_8h_Ho2020	2.5	0.606932	Brain_Cerebellum	140.53	Whole_Blood	0.02171
rs113769046	ENSG00000129910.7	CDH15	Lung	8.21949e-06	0.464162	0.30334	0.640751	0.180583	Cis	1.5	1.96259e-06	chr16	89181036	C	G	chr16	89171767	89195492	0	A549-ACE2_8h_Ho2020	1.5	0.606932	Brain_Cerebellum	140.53	Whole_Blood	0.02171
rs34013220	ENSG00000129910.7	CDH15	Lung	7.7713e-07	0.492379	0.302647	0.6704	0.185437	Cis	3	1.71468e-07	chr16	89182667	C	T	chr16	89171767	89195492	0	A549-ACE2_8h_Ho2020	3	0.606932	Brain_Cerebellum	140.53	Whole_Blood	0.02171
rs112282484	ENSG00000129910.7	CDH15	Lung	6.55641e-07	0.504812	0.334818	0.673948	0.176699	Cis	3	1.44035e-07	chr16	89182893	T	C	chr16	89171767	89195492	0	A549-ACE2_8h_Ho2020	3	0.606932	Brain_Cerebellum	140.53	Whole_Blood	0.02171
rs9635533	ENSG00000129910.7	CDH15	Lung	0.00614229	0.25374	0.074654	0.422152	0.213592	Cis	3	0.00231474	chr16	89184543	T	A	chr16	89171767	89195492	0	A549-ACE2_8h_Ho2020	3	0.606932	Brain_Cerebellum	140.53	Whole_Blood	0.02171
rs58079876	ENSG00000129910.7	CDH15	Lung	2.86062e-07	0.524346	0.356455	0.699668	0.180583	Cis	3.5	6.04434e-08	chr16	89185368	G	A	chr16	89171767	89195492	0	A549-ACE2_8h_Ho2020	3.5	0.606932	Brain_Cerebellum	140.53	Whole_Blood	0.02171
rs2287356	ENSG00000129910.7	CDH15	Lung	0.00742129	0.256029	0.0856454	0.40471	0.219417	Cis	3.5	0.00281739	chr16	89185390	C	T	chr16	89171767	89195492	0	A549-ACE2_8h_Ho2020	3.5	0.606932	Brain_Cerebellum	140.53	Whole_Blood	0.02171
rs73264003	ENSG00000129910.7	CDH15	Lung	2.33594e-06	0.48828	0.330078	0.660565	0.174757	Cis	3.5	5.28307e-07	chr16	89186080	C	T	chr16	89171767	89195492	0	A549-ACE2_8h_Ho2020	3.5	0.606932	Brain_Cerebellum	140.53	Whole_Blood	0.02171
rs55694921	ENSG00000129910.7	CDH15	Lung	1.63643e-06	0.553325	0.354059	0.738415	0.157563	Cis	3.5	3.65975e-07	chr16	89186861	G	A	chr16	89171767	89195492	0	A549-ACE2_8h_Ho2020	3.5	0.606932	Brain_Cerebellum	140.53	Whole_Blood	0.02171
rs12929648	ENSG00000129910.7	CDH15	Lung	5.97663e-07	0.50719	0.319616	0.678597	0.181553	Cis	4	1.31116e-07	chr16	89187656	A	G	chr16	89171767	89195492	0	A549-ACE2_8h_Ho2020	4	0.606932	Brain_Cerebellum	140.53	Whole_Blood	0.02171
rs12920277	ENSG00000129910.7	CDH15	Lung	2.23087e-08	0.577944	0.408683	0.749052	0.173786	Cis	1.5	4.48774e-09	chr16	89193285	G	A	chr16	89171767	89195492	0	A549-ACE2_8h_Ho2020	1.5	0.606932	Brain_Cerebellum	140.53	Whole_Blood	0.02171
rs117716265	ENSG00000129910.7	CDH15	Lung	0.00012242	0.530763	0.331012	0.740658	0.0902913	Cis	1.5	4.01786e-05	chr16	89194270	C	G	chr16	89171767	89195492	0	A549-ACE2_8h_Ho2020	1.5	0.606932	Brain_Cerebellum	140.53	Whole_Blood	0.02171
rs3826267	ENSG00000129910.7	CDH15	Lung	6.75681e-08	0.564844	0.393507	0.752799	0.171845	Cis	1.5	1.38362e-08	chr16	89194418	C	T	chr16	89171767	89195492	0	A549-ACE2_8h_Ho2020	1.5	0.606932	Brain_Cerebellum	140.53	Whole_Blood	0.02171
rs117169628	ENSG00000129910.7	CDH15	Lung	1.38919e-07	0.60638	0.43141	0.788486	0.131068	Cis	1.5	2.8755e-08	chr16	89196249	G	A	chr16	89171767	89195492	757	A549-ACE2_8h_Ho2020	1.5	0.606932	Brain_Cerebellum	140.53	Whole_Blood	0.02171
rs7188277	ENSG00000129910.7	CDH15	Lung	0.000238206	-0.446121	-0.637592	-0.250837	0.169903	Cis	1	7.96403e-05	chr16	89197046	T	C	chr16	89171767	89195492	1554	A549-ACE2_8h_Ho2020	1	0.606932	Brain_Cerebellum	140.53	Whole_Blood	0.02171
rs35379058	ENSG00000129910.7	CDH15	Lung	3.79621e-07	0.545281	0.36	0.721294	0.17767	Cis	2	8.13838e-08	chr16	89197759	C	T	chr16	89171767	89195492	2267	A549-ACE2_8h_Ho2020	2	0.606932	Brain_Cerebellum	140.53	Whole_Blood	0.02171
rs7202874	ENSG00000129910.7	CDH15	Lung	2.84732e-07	0.553882	0.380594	0.713837	0.178641	Cis	1.5	6.015e-08	chr16	89198052	C	T	chr16	89171767	89195492	2560	A549-ACE2_8h_Ho2020	1.5	0.606932	Brain_Cerebellum	140.53	Whole_Blood	0.02171
rs34094455	ENSG00000129910.7	CDH15	Lung	2.09809e-07	0.576687	0.408519	0.748253	0.170874	Cis	1	4.3985e-08	chr16	89200051	T	C	chr16	89171767	89195492	4559	A549-ACE2_8h_Ho2020	1	0.606932	Brain_Cerebellum	140.53	Whole_Blood	0.02171
rs8052423	ENSG00000129910.7	CDH15	Lung	3.31851e-06	0.531342	0.34224	0.703109	0.153398	Cis	3	7.60771e-07	chr16	89202770	G	T	chr16	89171767	89195492	7278	A549-ACE2_8h_Ho2020	3	0.606932	Brain_Cerebellum	140.53	Whole_Blood	0.02171
rs66754614	ENSG00000259803.6	SLC22A31	Lung	0.0114579	0.129892	0.034327	0.224213	0.259223	Cis	1.5	0.00447588	chr16	89178647	T	G	chr16	89195761	89201664	17114	A549-ACE2_8h_Ho2020	1.5	63.127	Brain_Cerebellum	335.85	Heart_Left_Ventricle	0.0458135
rs71395390	ENSG00000259803.6	SLC22A31	Lung	0.00862275	0.193791	0.0829379	0.320262	0.12233	Cis	1.5	0.00331174	chr16	89178857	C	A	chr16	89195761	89201664	16904	A549-ACE2_8h_Ho2020	1.5	63.127	Brain_Cerebellum	335.85	Heart_Left_Ventricle	0.0458135
rs12929648	ENSG00000259803.6	SLC22A31	Lung	9.29725e-05	0.205014	0.113964	0.298929	0.181553	Cis	1	3.03054e-05	chr16	89187656	A	G	chr16	89195761	89201664	8105	A549-ACE2_8h_Ho2020	1	63.127	Brain_Cerebellum	335.85	Heart_Left_Ventricle	0.0458135
rs12920277	ENSG00000259803.6	SLC22A31	Lung	8.53449e-05	0.210431	0.1147	0.312529	0.173786	Cis	1	2.77619e-05	chr16	89193285	G	A	chr16	89195761	89201664	2476	A549-ACE2_8h_Ho2020	1	63.127	Brain_Cerebellum	335.85	Heart_Left_Ventricle	0.0458135
rs3785415	ENSG00000259803.6	SLC22A31	Lung	0.0406044	-0.0825874	-0.160263	-0.0127957	0.403884	Cis	1	0.0176674	chr16	89194155	G	A	chr16	89195761	89201664	1606	A549-ACE2_8h_Ho2020	1	63.127	Brain_Cerebellum	335.85	Heart_Left_Ventricle	0.0458135
rs3826267	ENSG00000259803.6	SLC22A31	Lung	0.000126031	0.198747	0.0959734	0.293582	0.171845	Cis	1	4.13747e-05	chr16	89194418	C	T	chr16	89195761	89201664	1343	A549-ACE2_8h_Ho2020	1	63.127	Brain_Cerebellum	335.85	Heart_Left_Ventricle	0.0458135
rs117169628	ENSG00000259803.6	SLC22A31	Lung	0.011826	0.144709	0.0458868	0.262486	0.131068	Cis	1	0.00463456	chr16	89196249	G	A	chr16	89195761	89201664	0	A549-ACE2_8h_Ho2020	1	63.127	Brain_Cerebellum	335.85	Heart_Left_Ventricle	0.0458135
rs35379058	ENSG00000259803.6	SLC22A31	Lung	0.00072328	0.174707	0.0831239	0.274945	0.17767	Cis	3	0.000249018	chr16	89197759	C	T	chr16	89195761	89201664	0	A549-ACE2_8h_Ho2020	3	63.127	Brain_Cerebellum	335.85	Heart_Left_Ventricle	0.0458135
rs7202874	ENSG00000259803.6	SLC22A31	Lung	0.00050301	0.180116	0.0971584	0.290278	0.178641	Cis	2.5	0.000170382	chr16	89198052	C	T	chr16	89195761	89201664	0	A549-ACE2_8h_Ho2020	2.5	63.127	Brain_Cerebellum	335.85	Heart_Left_Ventricle	0.0458135
rs34094455	ENSG00000259803.6	SLC22A31	Lung	0.000318644	0.190352	0.096469	0.294324	0.170874	Cis	2	0.00010706	chr16	89200051	T	C	chr16	89195761	89201664	0	A549-ACE2_8h_Ho2020	2	63.127	Brain_Cerebellum	335.85	Heart_Left_Ventricle	0.0458135
rs9635533	ENSG00000170100.13	ZNF778	Lung	5.59839e-06	0.304477	0.19335	0.41464	0.213592	Cis	1	1.29682e-06	chr16	89184543	T	A	chr16	89217703	89237071	33160	A549-ACE2_8h_Ho2020	1	3.25898	Testis	9.42103	Whole_Blood	0.580331
rs12929648	ENSG00000170100.13	ZNF778	Lung	4.18115e-07	0.347789	0.224909	0.470643	0.181553	Cis	1.5	9.00544e-08	chr16	89187656	A	G	chr16	89217703	89237071	30047	A549-ACE2_8h_Ho2020	1.5	3.25898	Testis	9.42103	Whole_Blood	0.580331
rs35379058	ENSG00000170100.13	ZNF778	Lung	7.34601e-08	0.377196	0.26445	0.490526	0.17767	Cis	2	1.5065e-08	chr16	89197759	C	T	chr16	89217703	89237071	19944	A549-ACE2_8h_Ho2020	2	3.25898	Testis	9.42103	Whole_Blood	0.580331
rs7202874	ENSG00000170100.13	ZNF778	Lung	3.64835e-08	0.379657	0.256472	0.501624	0.178641	Cis	1	7.39949e-09	chr16	89198052	C	T	chr16	89217703	89237071	19651	A549-ACE2_8h_Ho2020	1	3.25898	Testis	9.42103	Whole_Blood	0.580331
rs34094455	ENSG00000170100.13	ZNF778	Lung	4.25664e-08	0.386728	0.25693	0.519992	0.170874	Cis	1	8.65541e-09	chr16	89200051	T	C	chr16	89217703	89237071	17652	A549-ACE2_8h_Ho2020	1	3.25898	Testis	9.42103	Whole_Blood	0.580331
rs8052423	ENSG00000170100.13	ZNF778	Lung	2.98465e-08	0.400422	0.263584	0.531758	0.153398	Cis	1.5	6.03132e-09	chr16	89202770	G	T	chr16	89217703	89237071	14933	A549-ACE2_8h_Ho2020	1.5	3.25898	Testis	9.42103	Whole_Blood	0.580331
rs11642110	ENSG00000170100.13	ZNF778	Lung	0.000672889	0.314668	0.153485	0.474017	0.0941748	Cis	2	0.000231464	chr16	89212155	G	A	chr16	89217703	89237071	5548	A549-ACE2_8h_Ho2020	2	3.25898	Testis	9.42103	Whole_Blood	0.580331
rs117496293	ENSG00000170100.13	ZNF778	Lung	0.00298338	0.272258	0.124006	0.449929	0.0970874	Cis	2.5	0.00109343	chr16	89217822	C	T	chr16	89217703	89237071	0	A549-ACE2_8h_Ho2020	2.5	3.25898	Testis	9.42103	Whole_Blood	0.580331
rs117159335	ENSG00000170100.13	ZNF778	Lung	0.000663468	0.305857	0.14634	0.461039	0.100971	Cis	2.5	0.000228137	chr16	89218465	A	G	chr16	89217703	89237071	0	A549-ACE2_8h_Ho2020	2.5	3.25898	Testis	9.42103	Whole_Blood	0.580331
rs7202874	ENSG00000259877.2	RP11-46C24.7	Lung	4.06975e-05	-0.246098	-0.346872	-0.137888	0.178641	Cis	1	1.29572e-05	chr16	89198052	C	T	chr16	89215211	89217653	17159	A549-ACE2_8h_Ho2020	1	4.38442	Nerve_Tibial	12.3953	Whole_Blood	0.65922
rs8043697	ENSG00000259877.2	RP11-46C24.7	Lung	6.0603e-06	-0.303377	-0.409937	-0.175427	0.178641	Cis	1.5	1.40593e-06	chr16	89202660	C	G	chr16	89215211	89217653	12551	A549-ACE2_8h_Ho2020	1.5	4.38442	Nerve_Tibial	12.3953	Whole_Blood	0.65922
rs36022788	ENSG00000011295.15	TTC19	Lung	8.88569e-24	0.689776	0.595861	0.791224	0.494175	Cis	2.5	1.18368e-24	chr17	16189163	G	GT	chr17	15999380	16045015	144148	A549-ACE2_8h_Ho2020	2.5	33.1683	Brain_Cerebellar_Hemisphere	64.2171	Whole_Blood	2.64506
rs178816	ENSG00000011295.15	TTC19	Lung	8.88569e-24	0.689776	0.576146	0.784203	0.494175	Cis	2.5	1.18368e-24	chr17	16189588	A	G	chr17	15999380	16045015	144573	A549-ACE2_8h_Ho2020	2.5	33.1683	Brain_Cerebellar_Hemisphere	64.2171	Whole_Blood	2.64506
rs178815	ENSG00000011295.15	TTC19	Lung	8.02074e-20	0.648516	0.5416	0.7516	0.430097	Cis	2.5	1.10228e-20	chr17	16189615	C	T	chr17	15999380	16045015	144600	A549-ACE2_8h_Ho2020	2.5	33.1683	Brain_Cerebellar_Hemisphere	64.2171	Whole_Blood	2.64506
rs178805	ENSG00000011295.15	TTC19	Lung	3.57056e-22	0.673449	0.578498	0.77539	0.481553	Cis	1	4.80452e-23	chr17	16197814	T	C	chr17	15999380	16045015	152799	A549-ACE2_8h_Ho2020	1	33.1683	Brain_Cerebellar_Hemisphere	64.2171	Whole_Blood	2.64506
rs36022788	ENSG00000141027.20	NCOR1	Lung	0.000191577	-0.248318	-0.342798	-0.155499	0.494175	Cis	17	6.36091e-05	chr17	16189163	G	GT	chr17	16029157	16216091	0	A549-ACE2_8h_Ho2020	17	23.8325	Uterus	34.9753	Heart_Left_Ventricle	6.62791
rs178816	ENSG00000141027.20	NCOR1	Lung	0.000191577	-0.248318	-0.342672	-0.161852	0.494175	Cis	17	6.36092e-05	chr17	16189588	A	G	chr17	16029157	16216091	0	A549-ACE2_8h_Ho2020	17	23.8325	Uterus	34.9753	Heart_Left_Ventricle	6.62791
rs178815	ENSG00000141027.20	NCOR1	Lung	0.000227057	-0.211716	-0.298449	-0.116048	0.430097	Cis	17	7.58535e-05	chr17	16189615	C	T	chr17	16029157	16216091	0	A549-ACE2_8h_Ho2020	17	23.8325	Uterus	34.9753	Heart_Left_Ventricle	6.62791
rs178814	ENSG00000141027.20	NCOR1	Lung	0.000174851	-0.213159	-0.309884	-0.118862	0.409709	Cis	10	5.7873e-05	chr17	16190841	G	C	chr17	16029157	16216091	0	A549-ACE2_8h_Ho2020	10	23.8325	Uterus	34.9753	Heart_Left_Ventricle	6.62791
rs178813	ENSG00000141027.20	NCOR1	Lung	0.000259798	-0.237801	-0.335967	-0.151619	0.481553	Cis	4.5	8.69858e-05	chr17	16193756	C	T	chr17	16029157	16216091	0	A549-ACE2_8h_Ho2020	4.5	23.8325	Uterus	34.9753	Heart_Left_Ventricle	6.62791
rs178812	ENSG00000141027.20	NCOR1	Lung	5.12592e-05	-0.223619	-0.31749	-0.130974	0.435922	Cis	4.5	1.64379e-05	chr17	16193822	G	T	chr17	16029157	16216091	0	A549-ACE2_8h_Ho2020	4.5	23.8325	Uterus	34.9753	Heart_Left_Ventricle	6.62791
rs178811	ENSG00000141027.20	NCOR1	Lung	5.70682e-05	-0.224156	-0.318043	-0.134857	0.456311	Cis	4.5	1.83404e-05	chr17	16193830	T	C	chr17	16029157	16216091	0	A549-ACE2_8h_Ho2020	4.5	23.8325	Uterus	34.9753	Heart_Left_Ventricle	6.62791
rs178810	ENSG00000141027.20	NCOR1	Lung	0.000227057	-0.211716	-0.306454	-0.124096	0.430097	Cis	4.5	7.58535e-05	chr17	16194116	C	T	chr17	16029157	16216091	0	A549-ACE2_8h_Ho2020	4.5	23.8325	Uterus	34.9753	Heart_Left_Ventricle	6.62791
rs35644251	ENSG00000141027.20	NCOR1	Lung	0.000160381	-0.213298	-0.303995	-0.119068	0.408738	Cis	4.5	5.29863e-05	chr17	16194288	T	TAAG	chr17	16029157	16216091	0	A549-ACE2_8h_Ho2020	4.5	23.8325	Uterus	34.9753	Heart_Left_Ventricle	6.62791
rs178809	ENSG00000141027.20	NCOR1	Lung	5.49495e-05	-0.244595	-0.32824	-0.150065	0.481553	Cis	3.5	1.76452e-05	chr17	16196459	C	A	chr17	16029157	16216091	0	A549-ACE2_8h_Ho2020	3.5	23.8325	Uterus	34.9753	Heart_Left_Ventricle	6.62791
rs178807	ENSG00000141027.20	NCOR1	Lung	9.83429e-05	-0.222362	-0.314048	-0.12797	0.402913	Cis	3.5	3.20969e-05	chr17	16197247	A	G	chr17	16029157	16216091	0	A549-ACE2_8h_Ho2020	3.5	23.8325	Uterus	34.9753	Heart_Left_Ventricle	6.62791
rs178806	ENSG00000141027.20	NCOR1	Lung	2.74687e-05	-0.255525	-0.350481	-0.161553	0.486221	Cis	3.5	8.68688e-06	chr17	16197297	G	C	chr17	16029157	16216091	0	A549-ACE2_8h_Ho2020	3.5	23.8325	Uterus	34.9753	Heart_Left_Ventricle	6.62791
rs178805	ENSG00000141027.20	NCOR1	Lung	5.49495e-05	-0.244595	-0.336497	-0.151318	0.481553	Cis	3	1.76452e-05	chr17	16197814	T	C	chr17	16029157	16216091	0	A549-ACE2_8h_Ho2020	3	23.8325	Uterus	34.9753	Heart_Left_Ventricle	6.62791
rs4580194	ENSG00000167914.11	GSDMA	Lung	6.56281e-53	-1.47383	-1.62003	-1.29261	0.443689	Cis	4	2.37678e-54	chr17	39970224	A	G	chr17	39953263	39977766	0	A549-ACE2_8h_Ho2020	4	0.446337	Skin_Sun_Exposed_Lower_leg	89.1058	Brain_Cerebellar_Hemisphere	0.0224115
rs74727658	ENSG00000167914.11	GSDMA	Lung	1.10461e-27	1.11619	0.959953	1.32307	0.339806	Cis	8.5	1.43689e-28	chr17	39971928	GA	G	chr17	39953263	39977766	0	A549-ACE2_8h_Ho2020	8.5	0.446337	Skin_Sun_Exposed_Lower_leg	89.1058	Brain_Cerebellar_Hemisphere	0.0224115
rs3859192	ENSG00000167914.11	GSDMA	Lung	4.37753e-71	-1.61888	-1.76713	-1.49117	0.469903	Cis	8.5	1.53588e-72	chr17	39972395	C	T	chr17	39953263	39977766	0	A549-ACE2_8h_Ho2020	8.5	0.446337	Skin_Sun_Exposed_Lower_leg	89.1058	Brain_Cerebellar_Hemisphere	0.0224115
rs3859191	ENSG00000167914.11	GSDMA	Lung	3.15083e-71	-1.61766	-1.75338	-1.46492	0.469903	Cis	8.5	1.10411e-72	chr17	39972461	G	A	chr17	39953263	39977766	0	A549-ACE2_8h_Ho2020	8.5	0.446337	Skin_Sun_Exposed_Lower_leg	89.1058	Brain_Cerebellar_Hemisphere	0.0224115
rs8077456	ENSG00000167914.11	GSDMA	Lung	1.10461e-27	1.11619	0.952249	1.29622	0.339806	Cis	5.5	1.43689e-28	chr17	39972512	G	C	chr17	39953263	39977766	0	A549-ACE2_8h_Ho2020	5.5	0.446337	Skin_Sun_Exposed_Lower_leg	89.1058	Brain_Cerebellar_Hemisphere	0.0224115
rs11870683	ENSG00000167914.11	GSDMA	Lung	5.13408e-28	1.09759	0.932396	1.29018	0.325243	Cis	7.5	6.66955e-29	chr17	39973588	T	A	chr17	39953263	39977766	0	A549-ACE2_8h_Ho2020	7.5	0.446337	Skin_Sun_Exposed_Lower_leg	89.1058	Brain_Cerebellar_Hemisphere	0.0224115
rs60137005	ENSG00000167914.11	GSDMA	Lung	6.90505e-71	-1.61998	-1.77162	-1.48155	0.468932	Cis	7.5	2.43467e-72	chr17	39973743	A	T	chr17	39953263	39977766	0	A549-ACE2_8h_Ho2020	7.5	0.446337	Skin_Sun_Exposed_Lower_leg	89.1058	Brain_Cerebellar_Hemisphere	0.0224115
rs56326707	ENSG00000167914.11	GSDMA	Lung	6.90505e-71	-1.61998	-1.76156	-1.47566	0.468932	Cis	7.5	2.43467e-72	chr17	39973886	C	T	chr17	39953263	39977766	0	A549-ACE2_8h_Ho2020	7.5	0.446337	Skin_Sun_Exposed_Lower_leg	89.1058	Brain_Cerebellar_Hemisphere	0.0224115
rs56030650	ENSG00000167914.11	GSDMA	Lung	6.90505e-71	-1.61998	-1.76143	-1.46839	0.468932	Cis	6.5	2.43467e-72	chr17	39974934	C	A	chr17	39953263	39977766	0	A549-ACE2_8h_Ho2020	6.5	0.446337	Skin_Sun_Exposed_Lower_leg	89.1058	Brain_Cerebellar_Hemisphere	0.0224115
rs60134943	ENSG00000167914.11	GSDMA	Lung	6.90505e-71	-1.61998	-1.74741	-1.46717	0.468932	Cis	5	2.43467e-72	chr17	39977539	G	T	chr17	39953263	39977766	0	A549-ACE2_8h_Ho2020	5	0.446337	Skin_Sun_Exposed_Lower_leg	89.1058	Brain_Cerebellar_Hemisphere	0.0224115
rs9898547	ENSG00000167914.11	GSDMA	Lung	3.71308e-43	1.30283	1.1313	1.47251	0.471845	Cis	4	1.40284e-44	chr17	39979773	G	T	chr17	39953263	39977766	2007	A549-ACE2_8h_Ho2020	4	0.446337	Skin_Sun_Exposed_Lower_leg	89.1058	Brain_Cerebellar_Hemisphere	0.0224115
rs3859189	ENSG00000167914.11	GSDMA	Lung	8.2319e-43	1.30925	1.13646	1.48821	0.471845	Cis	4.5	3.12799e-44	chr17	39980780	A	G	chr17	39953263	39977766	3014	A549-ACE2_8h_Ho2020	4.5	0.446337	Skin_Sun_Exposed_Lower_leg	89.1058	Brain_Cerebellar_Hemisphere	0.0224115
rs3087852	ENSG00000167914.11	GSDMA	Lung	8.2319e-43	1.30925	1.13501	1.47982	0.471845	Cis	4.5	3.12799e-44	chr17	39981111	G	A	chr17	39953263	39977766	3345	A549-ACE2_8h_Ho2020	4.5	0.446337	Skin_Sun_Exposed_Lower_leg	89.1058	Brain_Cerebellar_Hemisphere	0.0224115
rs8075668	ENSG00000167914.11	GSDMA	Lung	8.2319e-43	1.30925	1.14064	1.46938	0.471845	Cis	2	3.12799e-44	chr17	39981370	C	T	chr17	39953263	39977766	3604	A549-ACE2_8h_Ho2020	2	0.446337	Skin_Sun_Exposed_Lower_leg	89.1058	Brain_Cerebellar_Hemisphere	0.0224115
rs11327630	ENSG00000167914.11	GSDMA	Lung	8.2319e-43	1.30925	1.14531	1.48895	0.471845	Cis	2	3.12799e-44	chr17	39981845	CA	C	chr17	39953263	39977766	4079	A549-ACE2_8h_Ho2020	2	0.446337	Skin_Sun_Exposed_Lower_leg	89.1058	Brain_Cerebellar_Hemisphere	0.0224115
rs11655264	ENSG00000167914.11	GSDMA	Lung	5.88881e-43	1.30819	1.15035	1.49354	0.470874	Cis	3.5	2.22741e-44	chr17	39982742	G	C	chr17	39953263	39977766	4976	A549-ACE2_8h_Ho2020	3.5	0.446337	Skin_Sun_Exposed_Lower_leg	89.1058	Brain_Cerebellar_Hemisphere	0.0224115
rs2305482	ENSG00000167914.11	GSDMA	Lung	1.91004e-22	1.00293	0.820925	1.18048	0.457282	Cis	1.5	2.56682e-23	chr17	39984674	A	C	chr17	39953263	39977766	6908	A549-ACE2_8h_Ho2020	1.5	0.446337	Skin_Sun_Exposed_Lower_leg	89.1058	Brain_Cerebellar_Hemisphere	0.0224115
rs3816472	ENSG00000167914.11	GSDMA	Lung	6.91915e-23	1.01189	0.815529	1.19223	0.459223	Cis	2	9.26525e-24	chr17	39986424	A	C	chr17	39953263	39977766	8658	A549-ACE2_8h_Ho2020	2	0.446337	Skin_Sun_Exposed_Lower_leg	89.1058	Brain_Cerebellar_Hemisphere	0.0224115
rs4433838	ENSG00000167914.11	GSDMA	Lung	6.91915e-23	1.01189	0.828077	1.18807	0.459223	Cis	1.5	9.26525e-24	chr17	39987279	C	T	chr17	39953263	39977766	9513	A549-ACE2_8h_Ho2020	1.5	0.446337	Skin_Sun_Exposed_Lower_leg	89.1058	Brain_Cerebellar_Hemisphere	0.0224115
rs4065321	ENSG00000167914.11	GSDMA	Lung	6.91915e-23	1.01189	0.8375	1.17766	0.459223	Cis	1.5	9.26525e-24	chr17	39987295	C	T	chr17	39953263	39977766	9529	A549-ACE2_8h_Ho2020	1.5	0.446337	Skin_Sun_Exposed_Lower_leg	89.1058	Brain_Cerebellar_Hemisphere	0.0224115
rs12940405	ENSG00000167914.11	GSDMA	Lung	6.91915e-23	1.01189	0.815298	1.21029	0.459223	Cis	3.5	9.26525e-24	chr17	39987515	C	T	chr17	39953263	39977766	9749	A549-ACE2_8h_Ho2020	3.5	0.446337	Skin_Sun_Exposed_Lower_leg	89.1058	Brain_Cerebellar_Hemisphere	0.0224115
rs12450800	ENSG00000167914.11	GSDMA	Lung	6.91915e-23	1.01189	0.84378	1.21249	0.459223	Cis	3.5	9.26525e-24	chr17	39987863	C	T	chr17	39953263	39977766	10097	A549-ACE2_8h_Ho2020	3.5	0.446337	Skin_Sun_Exposed_Lower_leg	89.1058	Brain_Cerebellar_Hemisphere	0.0224115
rs12453764	ENSG00000167914.11	GSDMA	Lung	6.91915e-23	1.01189	0.820072	1.18992	0.459223	Cis	1.5	9.26525e-24	chr17	39987934	T	C	chr17	39953263	39977766	10168	A549-ACE2_8h_Ho2020	1.5	0.446337	Skin_Sun_Exposed_Lower_leg	89.1058	Brain_Cerebellar_Hemisphere	0.0224115
rs12450688	ENSG00000167914.11	GSDMA	Lung	7.22786e-23	1.00873	0.813288	1.17607	0.463107	Cis	1.5	9.68177e-24	chr17	39987976	G	A	chr17	39953263	39977766	10210	A549-ACE2_8h_Ho2020	1.5	0.446337	Skin_Sun_Exposed_Lower_leg	89.1058	Brain_Cerebellar_Hemisphere	0.0224115
rs12453249	ENSG00000167914.11	GSDMA	Lung	6.91915e-23	1.01189	0.82967	1.20373	0.459223	Cis	1.5	9.26525e-24	chr17	39987988	A	C	chr17	39953263	39977766	10222	A549-ACE2_8h_Ho2020	1.5	0.446337	Skin_Sun_Exposed_Lower_leg	89.1058	Brain_Cerebellar_Hemisphere	0.0224115
rs34555125	ENSG00000167914.11	GSDMA	Lung	6.91915e-23	1.01189	0.811446	1.18979	0.459223	Cis	1.5	9.26525e-24	chr17	39988115	TA	T	chr17	39953263	39977766	10349	A549-ACE2_8h_Ho2020	1.5	0.446337	Skin_Sun_Exposed_Lower_leg	89.1058	Brain_Cerebellar_Hemisphere	0.0224115
rs57968500	ENSG00000167914.11	GSDMA	Lung	2.05203e-37	-1.40985	-1.58576	-1.23329	0.390291	Cis	2.5	8.35944e-39	chr17	39989575	A	G	chr17	39953263	39977766	11809	A549-ACE2_8h_Ho2020	2.5	0.446337	Skin_Sun_Exposed_Lower_leg	89.1058	Brain_Cerebellar_Hemisphere	0.0224115
rs3217173	ENSG00000167914.11	GSDMA	Lung	2.05203e-37	-1.40985	-1.57904	-1.22106	0.390291	Cis	2.5	8.35944e-39	chr17	39990010	GA	G	chr17	39953263	39977766	12244	A549-ACE2_8h_Ho2020	2.5	0.446337	Skin_Sun_Exposed_Lower_leg	89.1058	Brain_Cerebellar_Hemisphere	0.0224115
rs7021	ENSG00000167914.11	GSDMA	Lung	2.05203e-37	-1.40985	-1.56579	-1.2175	0.390291	Cis	1.5	8.35944e-39	chr17	39997622	T	A	chr17	39953263	39977766	19856	A549-ACE2_8h_Ho2020	1.5	0.446337	Skin_Sun_Exposed_Lower_leg	89.1058	Brain_Cerebellar_Hemisphere	0.0224115
rs111848559	ENSG00000167914.11	GSDMA	Lung	1.50681e-34	-1.42616	-1.60518	-1.22301	0.389546	Cis	1	6.24972e-36	chr17	40006229	G	GTTTT	chr17	39953263	39977766	28463	A549-ACE2_8h_Ho2020	1	0.446337	Skin_Sun_Exposed_Lower_leg	89.1058	Brain_Cerebellar_Hemisphere	0.0224115
rs4795418	ENSG00000167914.11	GSDMA	Lung	1.20692e-37	-1.43373	-1.60855	-1.24374	0.38932	Cis	1.5	4.90091e-39	chr17	40008598	T	C	chr17	39953263	39977766	30832	A549-ACE2_8h_Ho2020	1.5	0.446337	Skin_Sun_Exposed_Lower_leg	89.1058	Brain_Cerebellar_Hemisphere	0.0224115
rs4795419	ENSG00000167914.11	GSDMA	Lung	7.82143e-38	-1.41273	-1.58575	-1.24697	0.38835	Cis	1.5	3.17264e-39	chr17	40009750	G	A	chr17	39953263	39977766	31984	A549-ACE2_8h_Ho2020	1.5	0.446337	Skin_Sun_Exposed_Lower_leg	89.1058	Brain_Cerebellar_Hemisphere	0.0224115
rs7214085	ENSG00000167914.11	GSDMA	Lung	1.27399e-35	-1.43374	-1.59996	-1.26079	0.417708	Cis	1	5.25081e-37	chr17	40012842	T	C	chr17	39953263	39977766	35076	A549-ACE2_8h_Ho2020	1	0.446337	Skin_Sun_Exposed_Lower_leg	89.1058	Brain_Cerebellar_Hemisphere	0.0224115
rs74727658	ENSG00000008838.19	MED24	Lung	0.044314	0.137	-0.00242241	0.26129	0.339806	Cis	1.5	0.0194337	chr17	39971928	GA	G	chr17	40019097	40061215	47169	A549-ACE2_8h_Ho2020	1.5	48.8514	Brain_Cerebellum	72.9652	Whole_Blood	7.42014
rs3859192	ENSG00000008838.19	MED24	Lung	4.9546e-06	-0.323476	-0.450585	-0.202726	0.469903	Cis	1.5	1.14425e-06	chr17	39972395	C	T	chr17	40019097	40061215	46702	A549-ACE2_8h_Ho2020	1.5	48.8514	Brain_Cerebellum	72.9652	Whole_Blood	7.42014
rs3859191	ENSG00000008838.19	MED24	Lung	6.88845e-06	-0.32402	-0.458023	-0.205499	0.469903	Cis	1.5	1.62201e-06	chr17	39972461	G	A	chr17	40019097	40061215	46636	A549-ACE2_8h_Ho2020	1.5	48.8514	Brain_Cerebellum	72.9652	Whole_Blood	7.42014
rs60137005	ENSG00000008838.19	MED24	Lung	3.74957e-06	-0.328957	-0.450074	-0.20011	0.468932	Cis	1.5	8.62526e-07	chr17	39973743	A	T	chr17	40019097	40061215	45354	A549-ACE2_8h_Ho2020	1.5	48.8514	Brain_Cerebellum	72.9652	Whole_Blood	7.42014
rs56326707	ENSG00000008838.19	MED24	Lung	3.74957e-06	-0.328957	-0.45809	-0.208602	0.468932	Cis	1.5	8.62526e-07	chr17	39973886	C	T	chr17	40019097	40061215	45211	A549-ACE2_8h_Ho2020	1.5	48.8514	Brain_Cerebellum	72.9652	Whole_Blood	7.42014
rs60134943	ENSG00000008838.19	MED24	Lung	3.74957e-06	-0.328957	-0.460104	-0.204413	0.468932	Cis	1	8.62526e-07	chr17	39977539	G	T	chr17	40019097	40061215	41558	A549-ACE2_8h_Ho2020	1	48.8514	Brain_Cerebellum	72.9652	Whole_Blood	7.42014
rs9898547	ENSG00000008838.19	MED24	Lung	0.000574696	0.249108	0.119848	0.371507	0.471845	Cis	1	0.000196812	chr17	39979773	G	T	chr17	40019097	40061215	39324	A549-ACE2_8h_Ho2020	1	48.8514	Brain_Cerebellum	72.9652	Whole_Blood	7.42014
rs3859189	ENSG00000008838.19	MED24	Lung	0.000613237	0.255141	0.120662	0.370686	0.471845	Cis	2	0.000210385	chr17	39980780	A	G	chr17	40019097	40061215	38317	A549-ACE2_8h_Ho2020	2	48.8514	Brain_Cerebellum	72.9652	Whole_Blood	7.42014
rs3087852	ENSG00000008838.19	MED24	Lung	0.000613237	0.255141	0.147174	0.384351	0.471845	Cis	2	0.000210385	chr17	39981111	G	A	chr17	40019097	40061215	37986	A549-ACE2_8h_Ho2020	2	48.8514	Brain_Cerebellum	72.9652	Whole_Blood	7.42014
rs4433838	ENSG00000008838.19	MED24	Lung	1.57342e-09	0.413851	0.283518	0.536688	0.459223	Cis	2	3.04683e-10	chr17	39987279	C	T	chr17	40019097	40061215	31818	A549-ACE2_8h_Ho2020	2	48.8514	Brain_Cerebellum	72.9652	Whole_Blood	7.42014
rs4065321	ENSG00000008838.19	MED24	Lung	1.57342e-09	0.413851	0.304317	0.54209	0.459223	Cis	2	3.04681e-10	chr17	39987295	C	T	chr17	40019097	40061215	31802	A549-ACE2_8h_Ho2020	2	48.8514	Brain_Cerebellum	72.9652	Whole_Blood	7.42014
rs12940405	ENSG00000008838.19	MED24	Lung	1.57342e-09	0.413851	0.301816	0.54439	0.459223	Cis	1	3.04681e-10	chr17	39987515	C	T	chr17	40019097	40061215	31582	A549-ACE2_8h_Ho2020	1	48.8514	Brain_Cerebellum	72.9652	Whole_Blood	7.42014
rs12450800	ENSG00000008838.19	MED24	Lung	1.57342e-09	0.413851	0.297099	0.533126	0.459223	Cis	1	3.04681e-10	chr17	39987863	C	T	chr17	40019097	40061215	31234	A549-ACE2_8h_Ho2020	1	48.8514	Brain_Cerebellum	72.9652	Whole_Blood	7.42014
rs12453764	ENSG00000008838.19	MED24	Lung	1.57342e-09	0.413851	0.29143	0.531872	0.459223	Cis	1.5	3.04683e-10	chr17	39987934	T	C	chr17	40019097	40061215	31163	A549-ACE2_8h_Ho2020	1.5	48.8514	Brain_Cerebellum	72.9652	Whole_Blood	7.42014
rs12450688	ENSG00000008838.19	MED24	Lung	9.90828e-10	0.408114	0.284137	0.524706	0.463107	Cis	1.5	1.90231e-10	chr17	39987976	G	A	chr17	40019097	40061215	31121	A549-ACE2_8h_Ho2020	1.5	48.8514	Brain_Cerebellum	72.9652	Whole_Blood	7.42014
rs12453249	ENSG00000008838.19	MED24	Lung	1.57342e-09	0.413851	0.295141	0.545052	0.459223	Cis	1.5	3.04681e-10	chr17	39987988	A	C	chr17	40019097	40061215	31109	A549-ACE2_8h_Ho2020	1.5	48.8514	Brain_Cerebellum	72.9652	Whole_Blood	7.42014
rs34555125	ENSG00000008838.19	MED24	Lung	1.57342e-09	0.413851	0.302139	0.539987	0.459223	Cis	1.5	3.04681e-10	chr17	39988115	TA	T	chr17	40019097	40061215	30982	A549-ACE2_8h_Ho2020	1.5	48.8514	Brain_Cerebellum	72.9652	Whole_Blood	7.42014
rs57968500	ENSG00000008838.19	MED24	Lung	3.59587e-14	-0.541643	-0.671103	-0.409835	0.390291	Cis	3	5.5843e-15	chr17	39989575	A	G	chr17	40019097	40061215	29522	A549-ACE2_8h_Ho2020	3	48.8514	Brain_Cerebellum	72.9652	Whole_Blood	7.42014
rs3217173	ENSG00000008838.19	MED24	Lung	3.59587e-14	-0.541643	-0.670041	-0.405372	0.390291	Cis	3	5.5843e-15	chr17	39990010	GA	G	chr17	40019097	40061215	29087	A549-ACE2_8h_Ho2020	3	48.8514	Brain_Cerebellum	72.9652	Whole_Blood	7.42014
rs8066582	ENSG00000008838.19	MED24	Lung	1.57342e-09	0.413851	0.296343	0.535963	0.459223	Cis	3	3.04681e-10	chr17	39990676	T	C	chr17	40019097	40061215	28421	A549-ACE2_8h_Ho2020	3	48.8514	Brain_Cerebellum	72.9652	Whole_Blood	7.42014
rs3826331	ENSG00000008838.19	MED24	Lung	1.6685e-14	0.529162	0.398866	0.656705	0.393204	Cis	1.5	2.5556e-15	chr17	39994239	T	C	chr17	40019097	40061215	24858	A549-ACE2_8h_Ho2020	1.5	48.8514	Brain_Cerebellum	72.9652	Whole_Blood	7.42014
rs4795412	ENSG00000008838.19	MED24	Lung	3.59587e-14	-0.541643	-0.670739	-0.41343	0.390291	Cis	1.5	5.5843e-15	chr17	39994351	C	T	chr17	40019097	40061215	24746	A549-ACE2_8h_Ho2020	1.5	48.8514	Brain_Cerebellum	72.9652	Whole_Blood	7.42014
rs7021	ENSG00000008838.19	MED24	Lung	3.59587e-14	-0.541643	-0.680012	-0.42379	0.390291	Cis	2	5.5843e-15	chr17	39997622	T	A	chr17	40019097	40061215	21475	A549-ACE2_8h_Ho2020	2	48.8514	Brain_Cerebellum	72.9652	Whole_Blood	7.42014
rs4794822	ENSG00000008838.19	MED24	Lung	3.028e-14	-0.543217	-0.670637	-0.388443	0.391051	Cis	1.5	4.68398e-15	chr17	40000459	C	T	chr17	40019097	40061215	18638	A549-ACE2_8h_Ho2020	1.5	48.8514	Brain_Cerebellum	72.9652	Whole_Blood	7.42014
rs56922390	ENSG00000008838.19	MED24	Lung	3.59587e-14	-0.541643	-0.666407	-0.399491	0.390291	Cis	1.5	5.5843e-15	chr17	40000768	C	G	chr17	40019097	40061215	18329	A549-ACE2_8h_Ho2020	1.5	48.8514	Brain_Cerebellum	72.9652	Whole_Blood	7.42014
rs8065519	ENSG00000008838.19	MED24	Lung	3.59587e-14	-0.541643	-0.669337	-0.412735	0.390291	Cis	2	5.5843e-15	chr17	40003755	C	T	chr17	40019097	40061215	15342	A549-ACE2_8h_Ho2020	2	48.8514	Brain_Cerebellum	72.9652	Whole_Blood	7.42014
rs55846942	ENSG00000008838.19	MED24	Lung	3.59587e-14	-0.541643	-0.668195	-0.404954	0.390291	Cis	3	5.5843e-15	chr17	40008217	G	A	chr17	40019097	40061215	10880	A549-ACE2_8h_Ho2020	3	48.8514	Brain_Cerebellum	72.9652	Whole_Blood	7.42014
rs4795418	ENSG00000008838.19	MED24	Lung	3.14381e-14	-0.542272	-0.676561	-0.415512	0.38932	Cis	3.5	4.86997e-15	chr17	40008598	T	C	chr17	40019097	40061215	10499	A549-ACE2_8h_Ho2020	3.5	48.8514	Brain_Cerebellum	72.9652	Whole_Blood	7.42014
rs4795419	ENSG00000008838.19	MED24	Lung	1.33385e-14	-0.544956	-0.67216	-0.418505	0.38835	Cis	2	2.0378e-15	chr17	40009750	G	A	chr17	40019097	40061215	9347	A549-ACE2_8h_Ho2020	2	48.8514	Brain_Cerebellum	72.9652	Whole_Blood	7.42014
rs4794823	ENSG00000008838.19	MED24	Lung	3.14381e-14	-0.542272	-0.675349	-0.41744	0.38932	Cis	1	4.86997e-15	chr17	40010012	A	T	chr17	40019097	40061215	9085	A549-ACE2_8h_Ho2020	1	48.8514	Brain_Cerebellum	72.9652	Whole_Blood	7.42014
rs8078723	ENSG00000008838.19	MED24	Lung	4.4322e-14	-0.534717	-0.661069	-0.414823	0.391262	Cis	2.5	6.91586e-15	chr17	40010626	T	C	chr17	40019097	40061215	8471	A549-ACE2_8h_Ho2020	2.5	48.8514	Brain_Cerebellum	72.9652	Whole_Blood	7.42014
rs62065177	ENSG00000008838.19	MED24	Lung	4.4322e-14	-0.534717	-0.647621	-0.393595	0.391262	Cis	2.5	6.91586e-15	chr17	40011260	A	G	chr17	40019097	40061215	7837	A549-ACE2_8h_Ho2020	2.5	48.8514	Brain_Cerebellum	72.9652	Whole_Blood	7.42014
rs4795420	ENSG00000008838.19	MED24	Lung	4.4322e-14	-0.534717	-0.656107	-0.394481	0.391262	Cis	2.5	6.91586e-15	chr17	40011374	A	G	chr17	40019097	40061215	7723	A549-ACE2_8h_Ho2020	2.5	48.8514	Brain_Cerebellum	72.9652	Whole_Blood	7.42014
rs2227322	ENSG00000008838.19	MED24	Lung	3.72977e-14	-0.523331	-0.645655	-0.385206	0.393204	Cis	3	5.80028e-15	chr17	40015415	C	G	chr17	40019097	40061215	3682	A549-ACE2_8h_Ho2020	3	48.8514	Brain_Cerebellum	72.9652	Whole_Blood	7.42014
rs1042658	ENSG00000008838.19	MED24	Lung	3.72977e-14	-0.523331	-0.660815	-0.398104	0.393204	Cis	5	5.80035e-15	chr17	40017649	C	T	chr17	40019097	40061215	1448	A549-ACE2_8h_Ho2020	5	48.8514	Brain_Cerebellum	72.9652	Whole_Blood	7.42014
rs2227336	ENSG00000008838.19	MED24	Lung	3.72977e-14	-0.523331	-0.650764	-0.398311	0.393204	Cis	5	5.80028e-15	chr17	40018602	T	G	chr17	40019097	40061215	495	A549-ACE2_8h_Ho2020	5	48.8514	Brain_Cerebellum	72.9652	Whole_Blood	7.42014
rs709592	ENSG00000008838.19	MED24	Lung	3.72977e-14	-0.523331	-0.648036	-0.395302	0.393204	Cis	3	5.80028e-15	chr17	40019300	C	T	chr17	40019097	40061215	0	A549-ACE2_8h_Ho2020	3	48.8514	Brain_Cerebellum	72.9652	Whole_Blood	7.42014
rs709591	ENSG00000008838.19	MED24	Lung	3.72977e-14	-0.523331	-0.655161	-0.385215	0.393204	Cis	3	5.80028e-15	chr17	40019308	T	A	chr17	40019097	40061215	0	A549-ACE2_8h_Ho2020	3	48.8514	Brain_Cerebellum	72.9652	Whole_Blood	7.42014
rs11871747	ENSG00000008838.19	MED24	Lung	2.51196e-14	-0.529069	-0.653526	-0.400068	0.400971	Cis	1.5	3.88026e-15	chr17	40021029	T	C	chr17	40019097	40061215	0	A549-ACE2_8h_Ho2020	1.5	48.8514	Brain_Cerebellum	72.9652	Whole_Blood	7.42014
rs3213762	ENSG00000008838.19	MED24	Lung	1.4569e-14	-0.533921	-0.666821	-0.4133	0.394175	Cis	9	2.2277e-15	chr17	40022374	A	G	chr17	40019097	40061215	0	A549-ACE2_8h_Ho2020	9	48.8514	Brain_Cerebellum	72.9652	Whole_Blood	7.42014
rs4794824	ENSG00000008838.19	MED24	Lung	4.81559e-14	-0.514251	-0.642296	-0.386751	0.404854	Cis	5	7.52247e-15	chr17	40023037	G	A	chr17	40019097	40061215	0	A549-ACE2_8h_Ho2020	5	48.8514	Brain_Cerebellum	72.9652	Whole_Blood	7.42014
rs6503533	ENSG00000008838.19	MED24	Lung	9.32884e-14	0.533985	0.4008	0.661319	0.385437	Cis	2	1.46862e-14	chr17	40028327	C	T	chr17	40019097	40061215	0	A549-ACE2_8h_Ho2020	2	48.8514	Brain_Cerebellum	72.9652	Whole_Blood	7.42014
rs7502514	ENSG00000008838.19	MED24	Lung	1.07881e-13	0.518352	0.382116	0.632156	0.396116	Cis	10.5	1.70305e-14	chr17	40032591	A	G	chr17	40019097	40061215	0	A549-ACE2_8h_Ho2020	10.5	48.8514	Brain_Cerebellum	72.9652	Whole_Blood	7.42014
rs3935280	ENSG00000008838.19	MED24	Lung	4.20946e-14	0.51369	0.37461	0.643525	0.404854	Cis	10.5	6.55733e-15	chr17	40032802	A	G	chr17	40019097	40061215	0	A549-ACE2_8h_Ho2020	10.5	48.8514	Brain_Cerebellum	72.9652	Whole_Blood	7.42014
rs11078934	ENSG00000008838.19	MED24	Lung	3.12803e-14	0.526632	0.38877	0.644396	0.394175	Cis	8	4.8428e-15	chr17	40033540	T	C	chr17	40019097	40061215	0	A549-ACE2_8h_Ho2020	8	48.8514	Brain_Cerebellum	72.9652	Whole_Blood	7.42014
rs9303283	ENSG00000008838.19	MED24	Lung	1.15572e-11	0.460064	0.338157	0.570996	0.430097	Cis	9	1.99729e-12	chr17	40036380	C	T	chr17	40019097	40061215	0	A549-ACE2_8h_Ho2020	9	48.8514	Brain_Cerebellum	72.9652	Whole_Blood	7.42014
rs74727658	ENSG00000108349.16	CASC3	Lung	0.0123857	-0.153813	-0.256759	-0.0519793	0.339806	Cis	1	0.00485658	chr17	39971928	GA	G	chr17	40140323	40172183	168395	A549-ACE2_8h_Ho2020	1	94.4475	Artery_Tibial	142.733	Liver	18.5252
rs11870683	ENSG00000108349.16	CASC3	Lung	0.0265883	-0.135326	-0.23197	-0.0272912	0.325243	Cis	1	0.0109158	chr17	39973588	T	A	chr17	40140323	40172183	166735	A549-ACE2_8h_Ho2020	1	94.4475	Artery_Tibial	142.733	Liver	18.5252
rs11655264	ENSG00000108349.16	CASC3	Lung	0.0145695	-0.119985	-0.212491	-0.0212325	0.470874	Cis	2	0.0057642	chr17	39982742	G	C	chr17	40140323	40172183	157581	A549-ACE2_8h_Ho2020	2	94.4475	Artery_Tibial	142.733	Liver	18.5252
rs8077456	ENSG00000073605.18	GSDMB	Lung	0.00251597	-0.140157	-0.227439	-0.0527949	0.339806	Cis	1	0.00091446	chr17	39972512	G	C	chr17	39904595	39918650	53862	A549-ACE2_8h_Ho2020	1	26.1149	Small_Intestine_Terminal_Ileum	77.6369	Muscle_Skeletal	2.0694
rs3859189	ENSG00000073605.18	GSDMB	Lung	0.0201946	-0.125237	-0.213232	-0.0357083	0.471845	Cis	1	0.0081407	chr17	39980780	A	G	chr17	39904595	39918650	62130	A549-ACE2_8h_Ho2020	1	26.1149	Small_Intestine_Terminal_Ileum	77.6369	Muscle_Skeletal	2.0694
rs3087852	ENSG00000073605.18	GSDMB	Lung	0.0201946	-0.125237	-0.21336	-0.032237	0.471845	Cis	1	0.0081407	chr17	39981111	G	A	chr17	39904595	39918650	62461	A549-ACE2_8h_Ho2020	1	26.1149	Small_Intestine_Terminal_Ileum	77.6369	Muscle_Skeletal	2.0694
rs8075668	ENSG00000073605.18	GSDMB	Lung	0.0201946	-0.125237	-0.20745	-0.0288509	0.471845	Cis	1.5	0.00814069	chr17	39981370	C	T	chr17	39904595	39918650	62720	A549-ACE2_8h_Ho2020	1.5	26.1149	Small_Intestine_Terminal_Ileum	77.6369	Muscle_Skeletal	2.0694
rs11327630	ENSG00000073605.18	GSDMB	Lung	0.0201946	-0.125237	-0.212268	-0.0307129	0.471845	Cis	1.5	0.0081407	chr17	39981845	CA	C	chr17	39904595	39918650	63195	A549-ACE2_8h_Ho2020	1.5	26.1149	Small_Intestine_Terminal_Ileum	77.6369	Muscle_Skeletal	2.0694
rs3816472	ENSG00000073605.18	GSDMB	Lung	0.0461147	-0.101945	-0.182747	-0.00958543	0.459223	Cis	1	0.0202735	chr17	39986424	A	C	chr17	39904595	39918650	67774	A549-ACE2_8h_Ho2020	1	26.1149	Small_Intestine_Terminal_Ileum	77.6369	Muscle_Skeletal	2.0694
rs8070454	ENSG00000073605.18	GSDMB	Lung	0.00284877	0.158676	0.0651427	0.249468	0.390291	Cis	1	0.00104281	chr17	40004501	C	T	chr17	39904595	39918650	85851	A549-ACE2_8h_Ho2020	1	26.1149	Small_Intestine_Terminal_Ileum	77.6369	Muscle_Skeletal	2.0694
rs4795419	ENSG00000073605.18	GSDMB	Lung	0.00269973	0.169419	0.0815589	0.260998	0.38835	Cis	1.5	0.000986857	chr17	40009750	G	A	chr17	39904595	39918650	91100	A549-ACE2_8h_Ho2020	1.5	26.1149	Small_Intestine_Terminal_Ileum	77.6369	Muscle_Skeletal	2.0694
rs60134943	ENSG00000172057.9	ORMDL3	Lung	0.000413343	0.193832	0.109818	0.281343	0.468932	Cis	1	0.000139614	chr17	39977539	G	T	chr17	39921041	39927601	49938	A549-ACE2_8h_Ho2020	1	41.1285	Liver	89.6774	Muscle_Skeletal	13.7596
rs9898547	ENSG00000108344.14	PSMD3	Lung	0.046504	-0.0594974	-0.112284	-0.00127175	0.471845	Cis	2.5	0.0204528	chr17	39979773	G	T	chr17	39980797	39997960	1024	A549-ACE2_8h_Ho2020	2.5	105.873	Muscle_Skeletal	190.498	Whole_Blood	31.117
rs3859189	ENSG00000108344.14	PSMD3	Lung	0.045622	-0.0607905	-0.114683	-0.00234746	0.471845	Cis	3.5	0.020051	chr17	39980780	A	G	chr17	39980797	39997960	17	A549-ACE2_8h_Ho2020	3.5	105.873	Muscle_Skeletal	190.498	Whole_Blood	31.117
rs3087852	ENSG00000108344.14	PSMD3	Lung	0.045622	-0.0607905	-0.117962	-0.0051531	0.471845	Cis	3.5	0.020051	chr17	39981111	G	A	chr17	39980797	39997960	0	A549-ACE2_8h_Ho2020	3.5	105.873	Muscle_Skeletal	190.498	Whole_Blood	31.117
rs8075668	ENSG00000108344.14	PSMD3	Lung	0.045622	-0.0607905	-0.118583	-0.00245802	0.471845	Cis	3.5	0.020051	chr17	39981370	C	T	chr17	39980797	39997960	0	A549-ACE2_8h_Ho2020	3.5	105.873	Muscle_Skeletal	190.498	Whole_Blood	31.117
rs11327630	ENSG00000108344.14	PSMD3	Lung	0.045622	-0.0607905	-0.117354	-0.000737677	0.471845	Cis	3.5	0.020051	chr17	39981845	CA	C	chr17	39980797	39997960	0	A549-ACE2_8h_Ho2020	3.5	105.873	Muscle_Skeletal	190.498	Whole_Blood	31.117
rs11655264	ENSG00000108344.14	PSMD3	Lung	0.0431714	-0.0618213	-0.123554	-0.00227588	0.470874	Cis	4.5	0.0188782	chr17	39982742	G	C	chr17	39980797	39997960	0	A549-ACE2_8h_Ho2020	4.5	105.873	Muscle_Skeletal	190.498	Whole_Blood	31.117
rs2305482	ENSG00000108344.14	PSMD3	Lung	0.0335627	-0.0672496	-0.121157	-0.0149874	0.457282	Cis	1.5	0.0143803	chr17	39984674	A	C	chr17	39980797	39997960	0	A549-ACE2_8h_Ho2020	1.5	105.873	Muscle_Skeletal	190.498	Whole_Blood	31.117
rs3816472	ENSG00000108344.14	PSMD3	Lung	0.0239236	-0.0699326	-0.126425	-0.0137527	0.459223	Cis	4.5	0.0097635	chr17	39986424	A	C	chr17	39980797	39997960	0	A549-ACE2_8h_Ho2020	4.5	105.873	Muscle_Skeletal	190.498	Whole_Blood	31.117
rs4433838	ENSG00000108344.14	PSMD3	Lung	0.0239236	-0.0699326	-0.128995	-0.0053126	0.459223	Cis	3.5	0.0097635	chr17	39987279	C	T	chr17	39980797	39997960	0	A549-ACE2_8h_Ho2020	3.5	105.873	Muscle_Skeletal	190.498	Whole_Blood	31.117
rs4065321	ENSG00000108344.14	PSMD3	Lung	0.0239236	-0.0699326	-0.126736	-0.0165723	0.459223	Cis	3.5	0.00976351	chr17	39987295	C	T	chr17	39980797	39997960	0	A549-ACE2_8h_Ho2020	3.5	105.873	Muscle_Skeletal	190.498	Whole_Blood	31.117
rs12940405	ENSG00000108344.14	PSMD3	Lung	0.0239236	-0.0699326	-0.128953	-0.0147504	0.459223	Cis	4.5	0.0097635	chr17	39987515	C	T	chr17	39980797	39997960	0	A549-ACE2_8h_Ho2020	4.5	105.873	Muscle_Skeletal	190.498	Whole_Blood	31.117
rs12450800	ENSG00000108344.14	PSMD3	Lung	0.0239236	-0.0699326	-0.124612	-0.00958196	0.459223	Cis	4.5	0.0097635	chr17	39987863	C	T	chr17	39980797	39997960	0	A549-ACE2_8h_Ho2020	4.5	105.873	Muscle_Skeletal	190.498	Whole_Blood	31.117
rs12453764	ENSG00000108344.14	PSMD3	Lung	0.0239236	-0.0699326	-0.120477	-0.0116473	0.459223	Cis	4	0.0097635	chr17	39987934	T	C	chr17	39980797	39997960	0	A549-ACE2_8h_Ho2020	4	105.873	Muscle_Skeletal	190.498	Whole_Blood	31.117
rs12450688	ENSG00000108344.14	PSMD3	Lung	0.0195896	-0.0737576	-0.130342	-0.0202859	0.463107	Cis	4	0.00786532	chr17	39987976	G	A	chr17	39980797	39997960	0	A549-ACE2_8h_Ho2020	4	105.873	Muscle_Skeletal	190.498	Whole_Blood	31.117
rs12453249	ENSG00000108344.14	PSMD3	Lung	0.0239236	-0.0699326	-0.120733	-0.00588396	0.459223	Cis	4	0.0097635	chr17	39987988	A	C	chr17	39980797	39997960	0	A549-ACE2_8h_Ho2020	4	105.873	Muscle_Skeletal	190.498	Whole_Blood	31.117
rs34555125	ENSG00000108344.14	PSMD3	Lung	0.0239236	-0.0699326	-0.126783	-0.0097317	0.459223	Cis	4	0.0097635	chr17	39988115	TA	T	chr17	39980797	39997960	0	A549-ACE2_8h_Ho2020	4	105.873	Muscle_Skeletal	190.498	Whole_Blood	31.117
rs9915252	ENSG00000108344.14	PSMD3	Lung	0.0239236	-0.0699326	-0.125945	-0.0143004	0.459223	Cis	2.5	0.0097635	chr17	39988835	C	G	chr17	39980797	39997960	0	A549-ACE2_8h_Ho2020	2.5	105.873	Muscle_Skeletal	190.498	Whole_Blood	31.117
rs8066582	ENSG00000108344.14	PSMD3	Lung	0.0239236	-0.0699326	-0.11864	-0.0144034	0.459223	Cis	6	0.0097635	chr17	39990676	T	C	chr17	39980797	39997960	0	A549-ACE2_8h_Ho2020	6	105.873	Muscle_Skeletal	190.498	Whole_Blood	31.117
rs57968500	ENSG00000188895.11	MSL1	Lung	0.00753997	-0.156268	-0.248084	-0.0615075	0.390291	Cis	1	0.00286375	chr17	39989575	A	G	chr17	40122298	40136916	132723	A549-ACE2_8h_Ho2020	1	81.8059	Uterus	115.693	Heart_Left_Ventricle	15.652
rs3217173	ENSG00000188895.11	MSL1	Lung	0.00753997	-0.156268	-0.248399	-0.059556	0.390291	Cis	1	0.00286375	chr17	39990010	GA	G	chr17	40122298	40136916	132288	A549-ACE2_8h_Ho2020	1	81.8059	Uterus	115.693	Heart_Left_Ventricle	15.652
rs4794823	ENSG00000188895.11	MSL1	Lung	0.00729006	-0.157968	-0.249577	-0.0670914	0.38932	Cis	2	0.00276725	chr17	40010012	A	T	chr17	40122298	40136916	112286	A549-ACE2_8h_Ho2020	2	81.8059	Uterus	115.693	Heart_Left_Ventricle	15.652
rs2227322	ENSG00000188895.11	MSL1	Lung	0.00801587	-0.156782	-0.244059	-0.0615905	0.393204	Cis	1.5	0.00305496	chr17	40015415	C	G	chr17	40122298	40136916	106883	A549-ACE2_8h_Ho2020	1.5	81.8059	Uterus	115.693	Heart_Left_Ventricle	15.652
rs709592	ENSG00000188895.11	MSL1	Lung	0.00801587	-0.156782	-0.249574	-0.0626275	0.393204	Cis	1	0.00305496	chr17	40019300	C	T	chr17	40122298	40136916	102998	A549-ACE2_8h_Ho2020	1	81.8059	Uterus	115.693	Heart_Left_Ventricle	15.652
rs709591	ENSG00000188895.11	MSL1	Lung	0.00801587	-0.156782	-0.243466	-0.0703142	0.393204	Cis	1	0.00305496	chr17	40019308	T	A	chr17	40122298	40136916	102990	A549-ACE2_8h_Ho2020	1	81.8059	Uterus	115.693	Heart_Left_Ventricle	15.652
rs11078934	ENSG00000188895.11	MSL1	Lung	0.00978332	0.15154	0.060461	0.241077	0.394175	Cis	1	0.00379066	chr17	40033540	T	C	chr17	40122298	40136916	88758	A549-ACE2_8h_Ho2020	1	81.8059	Uterus	115.693	Heart_Left_Ventricle	15.652
rs6503530	ENSG00000265799.1	RP11-387H17.6	Lung	0.0165019	-0.218527	-0.386795	-0.0590796	0.390291	Cis	1.5	0.00657179	chr17	40005570	T	C	chr17	40012226	40014705	6656	A549-ACE2_8h_Ho2020	1.5	0.264231	Cervix_Endocervix	1.38466	Kidney_Cortex	0.0164723
rs4795418	ENSG00000265799.1	RP11-387H17.6	Lung	0.0147748	-0.220589	-0.381534	-0.0661088	0.38932	Cis	1.5	0.00584863	chr17	40008598	T	C	chr17	40012226	40014705	3628	A549-ACE2_8h_Ho2020	1.5	0.264231	Cervix_Endocervix	1.38466	Kidney_Cortex	0.0164723
rs8078723	ENSG00000265799.1	RP11-387H17.6	Lung	0.0115404	-0.229768	-0.377781	-0.075469	0.391262	Cis	1.5	0.0045146	chr17	40010626	T	C	chr17	40012226	40014705	1600	A549-ACE2_8h_Ho2020	1.5	0.264231	Cervix_Endocervix	1.38466	Kidney_Cortex	0.0164723
rs62065177	ENSG00000265799.1	RP11-387H17.6	Lung	0.0115404	-0.229768	-0.381223	-0.0977592	0.391262	Cis	1.5	0.0045146	chr17	40011260	A	G	chr17	40012226	40014705	966	A549-ACE2_8h_Ho2020	1.5	0.264231	Cervix_Endocervix	1.38466	Kidney_Cortex	0.0164723
rs4795420	ENSG00000265799.1	RP11-387H17.6	Lung	0.0115404	-0.229768	-0.399733	-0.061727	0.391262	Cis	1.5	0.0045146	chr17	40011374	A	G	chr17	40012226	40014705	852	A549-ACE2_8h_Ho2020	1.5	0.264231	Cervix_Endocervix	1.38466	Kidney_Cortex	0.0164723
rs4763	ENSG00000186868.15	MAPT	Lung	8.53854e-19	0.94401	0.770342	1.10531	0.159223	Cis	1.5	1.18569e-19	chr17	45394123	G	A	chr17	45894382	46028334	500259	A549-ACE2_8h_Ho2020	1.5	1.26847	Brain_Cerebellum	223.007	Cells_EBV-transformed_lymphocytes	0.104208
rs62064597	ENSG00000186868.15	MAPT	Lung	6.35938e-22	1.01726	0.854692	1.17776	0.154369	Cis	1	8.5765e-23	chr17	45395941	C	G	chr17	45894382	46028334	498441	A549-ACE2_8h_Ho2020	1	1.26847	Brain_Cerebellum	223.007	Cells_EBV-transformed_lymphocytes	0.104208
rs55793500	ENSG00000186868.15	MAPT	Lung	2.89065e-20	0.9438	0.788348	1.11174	0.16699	Cis	1.5	3.955e-21	chr17	45402382	T	C	chr17	45894382	46028334	492000	A549-ACE2_8h_Ho2020	1.5	1.26847	Brain_Cerebellum	223.007	Cells_EBV-transformed_lymphocytes	0.104208
rs62064600	ENSG00000186868.15	MAPT	Lung	7.87486e-21	0.962007	0.789614	1.11089	0.165049	Cis	1.5	1.06956e-21	chr17	45403335	G	A	chr17	45894382	46028334	491047	A549-ACE2_8h_Ho2020	1.5	1.26847	Brain_Cerebellum	223.007	Cells_EBV-transformed_lymphocytes	0.104208
rs62064637	ENSG00000186868.15	MAPT	Lung	3.72103e-21	0.973453	0.794123	1.1245	0.16699	Cis	3	5.03288e-22	chr17	45408185	T	G	chr17	45894382	46028334	486197	A549-ACE2_8h_Ho2020	3	1.26847	Brain_Cerebellum	223.007	Cells_EBV-transformed_lymphocytes	0.104208
rs7222389	ENSG00000186868.15	MAPT	Lung	1.7396e-22	1.02343	0.86118	1.18415	0.167961	Cis	1	2.33701e-23	chr17	45424076	T	C	chr17	45894382	46028334	470306	A549-ACE2_8h_Ho2020	1	1.26847	Brain_Cerebellum	223.007	Cells_EBV-transformed_lymphocytes	0.104208
rs55648326	ENSG00000186868.15	MAPT	Lung	2.30922e-21	0.996171	0.844961	1.16236	0.171845	Cis	1	3.11931e-22	chr17	45424225	T	C	chr17	45894382	46028334	470157	A549-ACE2_8h_Ho2020	1	1.26847	Brain_Cerebellum	223.007	Cells_EBV-transformed_lymphocytes	0.104208
rs56212100	ENSG00000186868.15	MAPT	Lung	1.7396e-22	1.02343	0.864662	1.19051	0.167961	Cis	1.5	2.33701e-23	chr17	45424574	G	A	chr17	45894382	46028334	469808	A549-ACE2_8h_Ho2020	1.5	1.26847	Brain_Cerebellum	223.007	Cells_EBV-transformed_lymphocytes	0.104208
rs55914643	ENSG00000186868.15	MAPT	Lung	2.34237e-19	0.99298	0.835614	1.15616	0.174725	Cis	1.5	3.22521e-20	chr17	45424646	T	C	chr17	45894382	46028334	469736	A549-ACE2_8h_Ho2020	1.5	1.26847	Brain_Cerebellum	223.007	Cells_EBV-transformed_lymphocytes	0.104208
rs55874939	ENSG00000186868.15	MAPT	Lung	1.7396e-22	1.02343	0.865438	1.17932	0.167961	Cis	1.5	2.33701e-23	chr17	45424678	AG	A	chr17	45894382	46028334	469704	A549-ACE2_8h_Ho2020	1.5	1.26847	Brain_Cerebellum	223.007	Cells_EBV-transformed_lymphocytes	0.104208
rs62064649	ENSG00000186868.15	MAPT	Lung	1.7396e-22	1.02343	0.861198	1.17869	0.167961	Cis	1.5	2.33699e-23	chr17	45424745	A	G	chr17	45894382	46028334	469637	A549-ACE2_8h_Ho2020	1.5	1.26847	Brain_Cerebellum	223.007	Cells_EBV-transformed_lymphocytes	0.104208
rs35626715	ENSG00000186868.15	MAPT	Lung	1.7396e-22	1.02343	0.86656	1.18183	0.167961	Cis	1.5	2.33701e-23	chr17	45424875	T	C	chr17	45894382	46028334	469507	A549-ACE2_8h_Ho2020	1.5	1.26847	Brain_Cerebellum	223.007	Cells_EBV-transformed_lymphocytes	0.104208
rs11012	ENSG00000186868.15	MAPT	Lung	2.61462e-24	1.05101	0.909624	1.20002	0.162136	Cis	1	3.47389e-25	chr17	45436075	C	T	chr17	45894382	46028334	458307	A549-ACE2_8h_Ho2020	1	1.26847	Brain_Cerebellum	223.007	Cells_EBV-transformed_lymphocytes	0.104208
rs9730	ENSG00000186868.15	MAPT	Lung	2.61462e-24	1.05101	0.894536	1.20169	0.162136	Cis	1	3.47389e-25	chr17	45436185	C	G	chr17	45894382	46028334	458197	A549-ACE2_8h_Ho2020	1	1.26847	Brain_Cerebellum	223.007	Cells_EBV-transformed_lymphocytes	0.104208
rs62064654	ENSG00000186868.15	MAPT	Lung	7.06205e-24	1.06249	0.922218	1.23349	0.157282	Cis	1	9.40133e-25	chr17	45436530	C	T	chr17	45894382	46028334	457852	A549-ACE2_8h_Ho2020	1	1.26847	Brain_Cerebellum	223.007	Cells_EBV-transformed_lymphocytes	0.104208
rs2462833	ENSG00000186868.15	MAPT	Lung	7.551e-32	1.13141	0.979372	1.27433	0.196117	Cis	1.5	3.50926e-33	chr17	45587956	C	T	chr17	45894382	46028334	306426	A549-ACE2_8h_Ho2020	1.5	1.26847	Brain_Cerebellum	223.007	Cells_EBV-transformed_lymphocytes	0.104208
rs62064393	ENSG00000186868.15	MAPT	Lung	7.551e-32	1.11873	0.978501	1.24736	0.192233	Cis	1.5	6.58222e-33	chr17	45587977	T	G	chr17	45894382	46028334	306405	A549-ACE2_8h_Ho2020	1.5	1.26847	Brain_Cerebellum	223.007	Cells_EBV-transformed_lymphocytes	0.104208
rs365825	ENSG00000186868.15	MAPT	Lung	1.56794e-24	0.981738	0.819806	1.15742	0.243689	Cis	4.5	2.07845e-25	chr17	45628235	A	G	chr17	45894382	46028334	266147	A549-ACE2_8h_Ho2020	4.5	1.26847	Brain_Cerebellum	223.007	Cells_EBV-transformed_lymphocytes	0.104208
rs393838	ENSG00000186868.15	MAPT	Lung	1.56794e-24	0.981738	0.822501	1.14511	0.243689	Cis	4.5	2.07845e-25	chr17	45628390	G	C	chr17	45894382	46028334	265992	A549-ACE2_8h_Ho2020	4.5	1.26847	Brain_Cerebellum	223.007	Cells_EBV-transformed_lymphocytes	0.104208
rs593720	ENSG00000186868.15	MAPT	Lung	2.2804e-31	1.1082	0.965757	1.24336	0.192233	Cis	2.5	2.12267e-32	chr17	45630482	G	T	chr17	45894382	46028334	263900	A549-ACE2_8h_Ho2020	2.5	1.26847	Brain_Cerebellum	223.007	Cells_EBV-transformed_lymphocytes	0.104208
rs444071	ENSG00000186868.15	MAPT	Lung	7.551e-32	1.11873	0.975742	1.25436	0.192233	Cis	2.5	6.58222e-33	chr17	45630585	C	T	chr17	45894382	46028334	263797	A549-ACE2_8h_Ho2020	2.5	1.26847	Brain_Cerebellum	223.007	Cells_EBV-transformed_lymphocytes	0.104208
rs396593	ENSG00000186868.15	MAPT	Lung	7.551e-32	1.11873	0.971857	1.26441	0.192233	Cis	2.5	6.58222e-33	chr17	45630589	C	A	chr17	45894382	46028334	263793	A549-ACE2_8h_Ho2020	2.5	1.26847	Brain_Cerebellum	223.007	Cells_EBV-transformed_lymphocytes	0.104208
rs67379001	ENSG00000186868.15	MAPT	Lung	7.551e-32	1.11873	0.967243	1.2585	0.192233	Cis	3	6.58222e-33	chr17	45631049	CA	C	chr17	45894382	46028334	263333	A549-ACE2_8h_Ho2020	3	1.26847	Brain_Cerebellum	223.007	Cells_EBV-transformed_lymphocytes	0.104208
rs368673667	ENSG00000186868.15	MAPT	Lung	7.551e-32	1.11873	0.976075	1.24686	0.192233	Cis	3	6.58222e-33	chr17	45631052	C	G	chr17	45894382	46028334	263330	A549-ACE2_8h_Ho2020	3	1.26847	Brain_Cerebellum	223.007	Cells_EBV-transformed_lymphocytes	0.104208
rs436667	ENSG00000186868.15	MAPT	Lung	7.551e-32	1.11873	0.981094	1.2515	0.192233	Cis	1.5	6.58222e-33	chr17	45632049	C	T	chr17	45894382	46028334	262333	A549-ACE2_8h_Ho2020	1.5	1.26847	Brain_Cerebellum	223.007	Cells_EBV-transformed_lymphocytes	0.104208
rs81632	ENSG00000186868.15	MAPT	Lung	7.551e-32	1.11873	0.964811	1.25021	0.192233	Cis	1	6.58222e-33	chr17	45632761	T	A	chr17	45894382	46028334	261621	A549-ACE2_8h_Ho2020	1	1.26847	Brain_Cerebellum	223.007	Cells_EBV-transformed_lymphocytes	0.104208
rs16940633	ENSG00000186868.15	MAPT	Lung	7.551e-32	1.11873	0.968258	1.25185	0.192233	Cis	1	6.58222e-33	chr17	45633005	G	A	chr17	45894382	46028334	261377	A549-ACE2_8h_Ho2020	1	1.26847	Brain_Cerebellum	223.007	Cells_EBV-transformed_lymphocytes	0.104208
rs17686610	ENSG00000186868.15	MAPT	Lung	7.551e-32	1.11873	0.975832	1.25583	0.192233	Cis	1	6.58222e-33	chr17	45633018	A	C	chr17	45894382	46028334	261364	A549-ACE2_8h_Ho2020	1	1.26847	Brain_Cerebellum	223.007	Cells_EBV-transformed_lymphocytes	0.104208
rs2942170	ENSG00000186868.15	MAPT	Lung	4.21236e-31	1.10479	0.942645	1.23593	0.191262	Cis	4	5.12421e-32	chr17	45633946	C	T	chr17	45894382	46028334	260436	A549-ACE2_8h_Ho2020	4	1.26847	Brain_Cerebellum	223.007	Cells_EBV-transformed_lymphocytes	0.104208
rs2942169	ENSG00000186868.15	MAPT	Lung	7.551e-32	1.11873	0.964761	1.25451	0.192233	Cis	4	6.58222e-33	chr17	45634173	G	C	chr17	45894382	46028334	260209	A549-ACE2_8h_Ho2020	4	1.26847	Brain_Cerebellum	223.007	Cells_EBV-transformed_lymphocytes	0.104208
rs241041	ENSG00000186868.15	MAPT	Lung	7.551e-32	1.11873	0.985327	1.26452	0.192233	Cis	1.5	6.58222e-33	chr17	45636559	A	G	chr17	45894382	46028334	257823	A549-ACE2_8h_Ho2020	1.5	1.26847	Brain_Cerebellum	223.007	Cells_EBV-transformed_lymphocytes	0.104208
rs241039	ENSG00000186868.15	MAPT	Lung	7.551e-32	1.11873	0.979304	1.25556	0.192233	Cis	2	6.58222e-33	chr17	45637307	A	T	chr17	45894382	46028334	257075	A549-ACE2_8h_Ho2020	2	1.26847	Brain_Cerebellum	223.007	Cells_EBV-transformed_lymphocytes	0.104208
rs2942168	ENSG00000186868.15	MAPT	Lung	7.551e-32	1.11873	0.976855	1.25631	0.192233	Cis	2	6.58222e-33	chr17	45637484	G	A	chr17	45894382	46028334	256898	A549-ACE2_8h_Ho2020	2	1.26847	Brain_Cerebellum	223.007	Cells_EBV-transformed_lymphocytes	0.104208
rs2942167	ENSG00000186868.15	MAPT	Lung	7.551e-32	1.11873	0.967985	1.25341	0.192233	Cis	2	6.58222e-33	chr17	45637652	T	C	chr17	45894382	46028334	256730	A549-ACE2_8h_Ho2020	2	1.26847	Brain_Cerebellum	223.007	Cells_EBV-transformed_lymphocytes	0.104208
rs2942166	ENSG00000186868.15	MAPT	Lung	1.56115e-30	1.07494	0.932747	1.23175	0.205825	Cis	2	1.98665e-31	chr17	45638061	T	C	chr17	45894382	46028334	256321	A549-ACE2_8h_Ho2020	2	1.26847	Brain_Cerebellum	223.007	Cells_EBV-transformed_lymphocytes	0.104208
rs439558	ENSG00000186868.15	MAPT	Lung	1.28797e-30	1.09286	0.941675	1.23623	0.196117	Cis	3	1.63342e-31	chr17	45640437	T	C	chr17	45894382	46028334	253945	A549-ACE2_8h_Ho2020	3	1.26847	Brain_Cerebellum	223.007	Cells_EBV-transformed_lymphocytes	0.104208
rs393152	ENSG00000186868.15	MAPT	Lung	1.56794e-24	0.981738	0.822858	1.13694	0.243689	Cis	2	2.07845e-25	chr17	45641777	A	G	chr17	45894382	46028334	252605	A549-ACE2_8h_Ho2020	2	1.26847	Brain_Cerebellum	223.007	Cells_EBV-transformed_lymphocytes	0.104208
rs3108317	ENSG00000186868.15	MAPT	Lung	7.551e-32	1.11873	0.975305	1.26151	0.192233	Cis	1.5	6.58222e-33	chr17	45642504	G	A	chr17	45894382	46028334	251878	A549-ACE2_8h_Ho2020	1.5	1.26847	Brain_Cerebellum	223.007	Cells_EBV-transformed_lymphocytes	0.104208
rs413917	ENSG00000186868.15	MAPT	Lung	7.551e-32	1.12188	0.981136	1.25088	0.193359	Cis	1.5	5.81589e-33	chr17	45645823	G	A	chr17	45894382	46028334	248559	A549-ACE2_8h_Ho2020	1.5	1.26847	Brain_Cerebellum	223.007	Cells_EBV-transformed_lymphocytes	0.104208
rs448830	ENSG00000186868.15	MAPT	Lung	4.21236e-31	1.10479	0.944745	1.24336	0.191262	Cis	2.5	5.12421e-32	chr17	45647846	G	A	chr17	45894382	46028334	246536	A549-ACE2_8h_Ho2020	2.5	1.26847	Brain_Cerebellum	223.007	Cells_EBV-transformed_lymphocytes	0.104208
rs434428	ENSG00000186868.15	MAPT	Lung	7.551e-32	1.11873	0.978344	1.26657	0.192233	Cis	3	6.58222e-33	chr17	45648318	G	A	chr17	45894382	46028334	246064	A549-ACE2_8h_Ho2020	3	1.26847	Brain_Cerebellum	223.007	Cells_EBV-transformed_lymphocytes	0.104208
rs434598	ENSG00000186868.15	MAPT	Lung	7.551e-32	1.11873	0.95802	1.24907	0.192233	Cis	3	6.58222e-33	chr17	45648396	G	A	chr17	45894382	46028334	245986	A549-ACE2_8h_Ho2020	3	1.26847	Brain_Cerebellum	223.007	Cells_EBV-transformed_lymphocytes	0.104208
rs434971	ENSG00000186868.15	MAPT	Lung	7.551e-32	1.11873	0.971599	1.24926	0.192233	Cis	3	6.58222e-33	chr17	45648626	G	A	chr17	45894382	46028334	245756	A549-ACE2_8h_Ho2020	3	1.26847	Brain_Cerebellum	223.007	Cells_EBV-transformed_lymphocytes	0.104208
rs385691	ENSG00000186868.15	MAPT	Lung	7.551e-32	1.11873	0.978014	1.25428	0.192233	Cis	3	6.58222e-33	chr17	45648759	A	C	chr17	45894382	46028334	245623	A549-ACE2_8h_Ho2020	3	1.26847	Brain_Cerebellum	223.007	Cells_EBV-transformed_lymphocytes	0.104208
rs455028	ENSG00000186868.15	MAPT	Lung	7.551e-32	1.11873	0.977053	1.27155	0.192233	Cis	1.5	6.58222e-33	chr17	45649208	T	C	chr17	45894382	46028334	245174	A549-ACE2_8h_Ho2020	1.5	1.26847	Brain_Cerebellum	223.007	Cells_EBV-transformed_lymphocytes	0.104208
rs366858	ENSG00000186868.15	MAPT	Lung	7.551e-32	1.11873	0.968654	1.25971	0.192233	Cis	1.5	6.58222e-33	chr17	45649222	C	T	chr17	45894382	46028334	245160	A549-ACE2_8h_Ho2020	1.5	1.26847	Brain_Cerebellum	223.007	Cells_EBV-transformed_lymphocytes	0.104208
rs439945	ENSG00000186868.15	MAPT	Lung	4.74081e-22	-0.908372	-1.05788	-0.76859	0.283495	Cis	1.5	6.38744e-23	chr17	45649293	A	C	chr17	45894382	46028334	245089	A549-ACE2_8h_Ho2020	1.5	1.26847	Brain_Cerebellum	223.007	Cells_EBV-transformed_lymphocytes	0.104208
rs424243	ENSG00000186868.15	MAPT	Lung	7.551e-32	1.11873	0.971114	1.24757	0.192233	Cis	1.5	6.58222e-33	chr17	45650521	A	T	chr17	45894382	46028334	243861	A549-ACE2_8h_Ho2020	1.5	1.26847	Brain_Cerebellum	223.007	Cells_EBV-transformed_lymphocytes	0.104208
rs422112	ENSG00000186868.15	MAPT	Lung	7.551e-32	1.11873	0.97856	1.25511	0.192233	Cis	1.5	6.58222e-33	chr17	45650771	G	A	chr17	45894382	46028334	243611	A549-ACE2_8h_Ho2020	1.5	1.26847	Brain_Cerebellum	223.007	Cells_EBV-transformed_lymphocytes	0.104208
rs241038	ENSG00000186868.15	MAPT	Lung	7.551e-32	1.11873	0.971044	1.25528	0.192233	Cis	1.5	6.58222e-33	chr17	45653232	G	A	chr17	45894382	46028334	241150	A549-ACE2_8h_Ho2020	1.5	1.26847	Brain_Cerebellum	223.007	Cells_EBV-transformed_lymphocytes	0.104208
rs241037	ENSG00000186868.15	MAPT	Lung	4.21236e-31	1.10479	0.963094	1.23478	0.191262	Cis	1.5	5.12421e-32	chr17	45653270	G	T	chr17	45894382	46028334	241112	A549-ACE2_8h_Ho2020	1.5	1.26847	Brain_Cerebellum	223.007	Cells_EBV-transformed_lymphocytes	0.104208
rs533717295	ENSG00000186868.15	MAPT	Lung	7.551e-32	1.11873	0.972187	1.25448	0.192233	Cis	1.5	6.58222e-33	chr17	45656341	GC	G	chr17	45894382	46028334	238041	A549-ACE2_8h_Ho2020	1.5	1.26847	Brain_Cerebellum	223.007	Cells_EBV-transformed_lymphocytes	0.104208
rs241033	ENSG00000186868.15	MAPT	Lung	7.551e-32	1.11873	0.979888	1.26588	0.192233	Cis	1.5	6.58222e-33	chr17	45656617	G	A	chr17	45894382	46028334	237765	A549-ACE2_8h_Ho2020	1.5	1.26847	Brain_Cerebellum	223.007	Cells_EBV-transformed_lymphocytes	0.104208
rs241032	ENSG00000186868.15	MAPT	Lung	7.551e-32	1.11873	0.95609	1.25709	0.192233	Cis	3.5	6.58222e-33	chr17	45656779	T	C	chr17	45894382	46028334	237603	A549-ACE2_8h_Ho2020	3.5	1.26847	Brain_Cerebellum	223.007	Cells_EBV-transformed_lymphocytes	0.104208
rs66618107	ENSG00000186868.15	MAPT	Lung	7.551e-32	1.11873	0.972331	1.25659	0.192233	Cis	3.5	6.58222e-33	chr17	45656889	TA	T	chr17	45894382	46028334	237493	A549-ACE2_8h_Ho2020	3.5	1.26847	Brain_Cerebellum	223.007	Cells_EBV-transformed_lymphocytes	0.104208
rs241031	ENSG00000186868.15	MAPT	Lung	7.551e-32	1.11873	0.9824	1.27037	0.192233	Cis	3.5	6.58222e-33	chr17	45656938	T	C	chr17	45894382	46028334	237444	A549-ACE2_8h_Ho2020	3.5	1.26847	Brain_Cerebellum	223.007	Cells_EBV-transformed_lymphocytes	0.104208
rs241030	ENSG00000186868.15	MAPT	Lung	7.551e-32	1.11873	0.956625	1.25959	0.192233	Cis	3.5	6.58222e-33	chr17	45657137	A	G	chr17	45894382	46028334	237245	A549-ACE2_8h_Ho2020	3.5	1.26847	Brain_Cerebellum	223.007	Cells_EBV-transformed_lymphocytes	0.104208
rs241029	ENSG00000186868.15	MAPT	Lung	7.551e-32	1.11873	0.976881	1.25348	0.192233	Cis	2.5	6.58222e-33	chr17	45657277	T	C	chr17	45894382	46028334	237105	A549-ACE2_8h_Ho2020	2.5	1.26847	Brain_Cerebellum	223.007	Cells_EBV-transformed_lymphocytes	0.104208
rs241028	ENSG00000186868.15	MAPT	Lung	4.21236e-31	1.10479	0.957269	1.24367	0.191262	Cis	1.5	5.12421e-32	chr17	45657910	C	T	chr17	45894382	46028334	236472	A549-ACE2_8h_Ho2020	1.5	1.26847	Brain_Cerebellum	223.007	Cells_EBV-transformed_lymphocytes	0.104208
rs241027	ENSG00000186868.15	MAPT	Lung	7.551e-32	1.11873	0.977188	1.26412	0.192233	Cis	1.5	6.58222e-33	chr17	45658112	A	G	chr17	45894382	46028334	236270	A549-ACE2_8h_Ho2020	1.5	1.26847	Brain_Cerebellum	223.007	Cells_EBV-transformed_lymphocytes	0.104208
rs241026	ENSG00000186868.15	MAPT	Lung	7.551e-32	1.11873	0.977547	1.24954	0.192233	Cis	1.5	6.58222e-33	chr17	45658189	G	A	chr17	45894382	46028334	236193	A549-ACE2_8h_Ho2020	1.5	1.26847	Brain_Cerebellum	223.007	Cells_EBV-transformed_lymphocytes	0.104208
rs241023	ENSG00000186868.15	MAPT	Lung	7.551e-32	1.11873	0.975115	1.24858	0.192233	Cis	2	6.58222e-33	chr17	45659674	G	A	chr17	45894382	46028334	234708	A549-ACE2_8h_Ho2020	2	1.26847	Brain_Cerebellum	223.007	Cells_EBV-transformed_lymphocytes	0.104208
rs241022	ENSG00000186868.15	MAPT	Lung	7.551e-32	1.11873	0.984827	1.25242	0.192233	Cis	2.5	6.58222e-33	chr17	45660364	T	C	chr17	45894382	46028334	234018	A549-ACE2_8h_Ho2020	2.5	1.26847	Brain_Cerebellum	223.007	Cells_EBV-transformed_lymphocytes	0.104208
rs241021	ENSG00000186868.15	MAPT	Lung	4.21236e-31	1.10479	0.968032	1.25551	0.191262	Cis	3.5	5.12421e-32	chr17	45661261	T	G	chr17	45894382	46028334	233121	A549-ACE2_8h_Ho2020	3.5	1.26847	Brain_Cerebellum	223.007	Cells_EBV-transformed_lymphocytes	0.104208
rs241020	ENSG00000186868.15	MAPT	Lung	7.551e-32	1.11873	0.970702	1.24978	0.192233	Cis	3.5	6.58222e-33	chr17	45661310	C	A	chr17	45894382	46028334	233072	A549-ACE2_8h_Ho2020	3.5	1.26847	Brain_Cerebellum	223.007	Cells_EBV-transformed_lymphocytes	0.104208
rs1724409	ENSG00000186868.15	MAPT	Lung	1.46783e-21	-0.861711	-1.0213	-0.702924	0.276699	Cis	5.5	1.98084e-22	chr17	45663199	G	T	chr17	45894382	46028334	231183	A549-ACE2_8h_Ho2020	5.5	1.26847	Brain_Cerebellum	223.007	Cells_EBV-transformed_lymphocytes	0.104208
rs62053939	ENSG00000186868.15	MAPT	Lung	6.93462e-32	1.11809	0.985871	1.26205	0.193204	Cis	5.5	2.9697e-33	chr17	45663490	C	T	chr17	45894382	46028334	230892	A549-ACE2_8h_Ho2020	5.5	1.26847	Brain_Cerebellum	223.007	Cells_EBV-transformed_lymphocytes	0.104208
rs111273167	ENSG00000186868.15	MAPT	Lung	7.551e-32	1.11873	0.987203	1.26773	0.192233	Cis	5.5	6.58222e-33	chr17	45663601	C	T	chr17	45894382	46028334	230781	A549-ACE2_8h_Ho2020	5.5	1.26847	Brain_Cerebellum	223.007	Cells_EBV-transformed_lymphocytes	0.104208
rs62053940	ENSG00000186868.15	MAPT	Lung	7.551e-32	1.11873	0.983969	1.2633	0.192233	Cis	5.5	6.58222e-33	chr17	45663662	A	G	chr17	45894382	46028334	230720	A549-ACE2_8h_Ho2020	5.5	1.26847	Brain_Cerebellum	223.007	Cells_EBV-transformed_lymphocytes	0.104208
rs17760577	ENSG00000186868.15	MAPT	Lung	7.551e-32	1.11873	0.979347	1.27002	0.192233	Cis	3	6.58222e-33	chr17	45664086	C	T	chr17	45894382	46028334	230296	A549-ACE2_8h_Ho2020	3	1.26847	Brain_Cerebellum	223.007	Cells_EBV-transformed_lymphocytes	0.104208
rs113072604	ENSG00000186868.15	MAPT	Lung	2.85128e-31	1.11038	0.982413	1.26035	0.191634	Cis	3	2.94779e-32	chr17	45664261	A	AT	chr17	45894382	46028334	230121	A549-ACE2_8h_Ho2020	3	1.26847	Brain_Cerebellum	223.007	Cells_EBV-transformed_lymphocytes	0.104208
rs35707876	ENSG00000186868.15	MAPT	Lung	4.21236e-31	1.10479	0.970276	1.24804	0.191262	Cis	4	5.12421e-32	chr17	45665088	AC	A	chr17	45894382	46028334	229294	A549-ACE2_8h_Ho2020	4	1.26847	Brain_Cerebellum	223.007	Cells_EBV-transformed_lymphocytes	0.104208
rs17760631	ENSG00000186868.15	MAPT	Lung	7.551e-32	1.11873	0.982917	1.26364	0.192233	Cis	4	6.58222e-33	chr17	45665679	T	C	chr17	45894382	46028334	228703	A549-ACE2_8h_Ho2020	4	1.26847	Brain_Cerebellum	223.007	Cells_EBV-transformed_lymphocytes	0.104208
rs62053943	ENSG00000186868.15	MAPT	Lung	3.11802e-23	1.08789	0.935781	1.25652	0.148544	Cis	1.5	4.16034e-24	chr17	45666837	C	T	chr17	45894382	46028334	227545	A549-ACE2_8h_Ho2020	1.5	1.26847	Brain_Cerebellum	223.007	Cells_EBV-transformed_lymphocytes	0.104208
rs1635298	ENSG00000186868.15	MAPT	Lung	4.31867e-22	-0.890135	-1.04883	-0.718617	0.267961	Cis	1.5	5.81681e-23	chr17	45666978	T	A	chr17	45894382	46028334	227404	A549-ACE2_8h_Ho2020	1.5	1.26847	Brain_Cerebellum	223.007	Cells_EBV-transformed_lymphocytes	0.104208
rs17687462	ENSG00000186868.15	MAPT	Lung	7.551e-32	1.11873	0.983346	1.25719	0.192233	Cis	1.5	6.58222e-33	chr17	45667624	C	T	chr17	45894382	46028334	226758	A549-ACE2_8h_Ho2020	1.5	1.26847	Brain_Cerebellum	223.007	Cells_EBV-transformed_lymphocytes	0.104208
rs66750197	ENSG00000186868.15	MAPT	Lung	7.551e-32	1.11873	0.969866	1.25337	0.192233	Cis	1.5	6.58222e-33	chr17	45668821	TC	T	chr17	45894382	46028334	225561	A549-ACE2_8h_Ho2020	1.5	1.26847	Brain_Cerebellum	223.007	Cells_EBV-transformed_lymphocytes	0.104208
rs17760733	ENSG00000186868.15	MAPT	Lung	7.551e-32	1.11873	0.978104	1.2567	0.192233	Cis	1.5	6.58222e-33	chr17	45668910	G	T	chr17	45894382	46028334	225472	A549-ACE2_8h_Ho2020	1.5	1.26847	Brain_Cerebellum	223.007	Cells_EBV-transformed_lymphocytes	0.104208
rs142642115	ENSG00000186868.15	MAPT	Lung	7.551e-32	1.11873	0.957926	1.25684	0.192233	Cis	1.5	6.58222e-33	chr17	45669244	T	TATC	chr17	45894382	46028334	225138	A549-ACE2_8h_Ho2020	1.5	1.26847	Brain_Cerebellum	223.007	Cells_EBV-transformed_lymphocytes	0.104208
rs17687504	ENSG00000186868.15	MAPT	Lung	7.551e-32	1.11873	0.9917	1.27576	0.192233	Cis	1.5	6.58222e-33	chr17	45669355	A	G	chr17	45894382	46028334	225027	A549-ACE2_8h_Ho2020	1.5	1.26847	Brain_Cerebellum	223.007	Cells_EBV-transformed_lymphocytes	0.104208
rs62053945	ENSG00000186868.15	MAPT	Lung	7.551e-32	1.11873	0.982288	1.26046	0.192233	Cis	1.5	6.58222e-33	chr17	45669473	T	C	chr17	45894382	46028334	224909	A549-ACE2_8h_Ho2020	1.5	1.26847	Brain_Cerebellum	223.007	Cells_EBV-transformed_lymphocytes	0.104208
rs1724407	ENSG00000186868.15	MAPT	Lung	2.47352e-21	-0.857638	-1.0132	-0.694627	0.265049	Cis	1.5	3.34233e-22	chr17	45670249	C	T	chr17	45894382	46028334	224133	A549-ACE2_8h_Ho2020	1.5	1.26847	Brain_Cerebellum	223.007	Cells_EBV-transformed_lymphocytes	0.104208
rs62053946	ENSG00000186868.15	MAPT	Lung	7.551e-32	1.11873	0.988795	1.26181	0.192233	Cis	1.5	6.58222e-33	chr17	45670311	C	T	chr17	45894382	46028334	224071	A549-ACE2_8h_Ho2020	1.5	1.26847	Brain_Cerebellum	223.007	Cells_EBV-transformed_lymphocytes	0.104208
rs62053947	ENSG00000186868.15	MAPT	Lung	7.551e-32	1.11873	0.974057	1.25802	0.192233	Cis	1.5	6.58222e-33	chr17	45670317	G	A	chr17	45894382	46028334	224065	A549-ACE2_8h_Ho2020	1.5	1.26847	Brain_Cerebellum	223.007	Cells_EBV-transformed_lymphocytes	0.104208
rs62053951	ENSG00000186868.15	MAPT	Lung	7.551e-32	1.11873	0.979979	1.26562	0.192233	Cis	2.5	6.58222e-33	chr17	45671802	G	C	chr17	45894382	46028334	222580	A549-ACE2_8h_Ho2020	2.5	1.26847	Brain_Cerebellum	223.007	Cells_EBV-transformed_lymphocytes	0.104208
rs62053952	ENSG00000186868.15	MAPT	Lung	7.551e-32	1.11873	0.966303	1.25409	0.192233	Cis	2.5	6.58222e-33	chr17	45671895	T	C	chr17	45894382	46028334	222487	A549-ACE2_8h_Ho2020	2.5	1.26847	Brain_Cerebellum	223.007	Cells_EBV-transformed_lymphocytes	0.104208
rs62053953	ENSG00000186868.15	MAPT	Lung	7.551e-32	1.11873	0.98177	1.26194	0.192233	Cis	2.5	6.58222e-33	chr17	45672088	G	A	chr17	45894382	46028334	222294	A549-ACE2_8h_Ho2020	2.5	1.26847	Brain_Cerebellum	223.007	Cells_EBV-transformed_lymphocytes	0.104208
rs17687534	ENSG00000186868.15	MAPT	Lung	7.551e-32	1.11873	0.976139	1.25598	0.192233	Cis	2.5	6.58222e-33	chr17	45672213	T	C	chr17	45894382	46028334	222169	A549-ACE2_8h_Ho2020	2.5	1.26847	Brain_Cerebellum	223.007	Cells_EBV-transformed_lymphocytes	0.104208
rs62055662	ENSG00000186868.15	MAPT	Lung	7.551e-32	1.11873	0.976043	1.26634	0.192233	Cis	3	6.58222e-33	chr17	45675200	C	T	chr17	45894382	46028334	219182	A549-ACE2_8h_Ho2020	3	1.26847	Brain_Cerebellum	223.007	Cells_EBV-transformed_lymphocytes	0.104208
rs62055663	ENSG00000186868.15	MAPT	Lung	7.551e-32	1.11873	0.965927	1.25126	0.192233	Cis	1	6.58222e-33	chr17	45676088	A	G	chr17	45894382	46028334	218294	A549-ACE2_8h_Ho2020	1	1.26847	Brain_Cerebellum	223.007	Cells_EBV-transformed_lymphocytes	0.104208
rs62055664	ENSG00000186868.15	MAPT	Lung	7.551e-32	1.11873	0.966235	1.2564	0.192233	Cis	1.5	6.58222e-33	chr17	45676276	A	G	chr17	45894382	46028334	218106	A549-ACE2_8h_Ho2020	1.5	1.26847	Brain_Cerebellum	223.007	Cells_EBV-transformed_lymphocytes	0.104208
rs79073784	ENSG00000186868.15	MAPT	Lung	7.551e-32	1.11873	0.972028	1.26562	0.192233	Cis	1.5	6.58222e-33	chr17	45676843	G	C	chr17	45894382	46028334	217539	A549-ACE2_8h_Ho2020	1.5	1.26847	Brain_Cerebellum	223.007	Cells_EBV-transformed_lymphocytes	0.104208
rs62055665	ENSG00000186868.15	MAPT	Lung	7.551e-32	1.11873	0.975	1.2718	0.192233	Cis	1.5	6.58222e-33	chr17	45677139	A	C	chr17	45894382	46028334	217243	A549-ACE2_8h_Ho2020	1.5	1.26847	Brain_Cerebellum	223.007	Cells_EBV-transformed_lymphocytes	0.104208
rs757501	ENSG00000186868.15	MAPT	Lung	7.551e-32	1.11873	0.960687	1.2502	0.192233	Cis	2	6.58222e-33	chr17	45679319	A	G	chr17	45894382	46028334	215063	A549-ACE2_8h_Ho2020	2	1.26847	Brain_Cerebellum	223.007	Cells_EBV-transformed_lymphocytes	0.104208
rs757500	ENSG00000186868.15	MAPT	Lung	7.551e-32	1.11873	0.96431	1.25431	0.192233	Cis	2	6.58222e-33	chr17	45679467	C	A	chr17	45894382	46028334	214915	A549-ACE2_8h_Ho2020	2	1.26847	Brain_Cerebellum	223.007	Cells_EBV-transformed_lymphocytes	0.104208
rs62055693	ENSG00000186868.15	MAPT	Lung	7.551e-32	1.11873	0.971833	1.26101	0.192233	Cis	2	6.58222e-33	chr17	45679544	T	C	chr17	45894382	46028334	214838	A549-ACE2_8h_Ho2020	2	1.26847	Brain_Cerebellum	223.007	Cells_EBV-transformed_lymphocytes	0.104208
rs1635288	ENSG00000186868.15	MAPT	Lung	7.6771e-21	-0.853575	-1.00609	-0.693388	0.264078	Cis	2	1.04204e-21	chr17	45679603	A	G	chr17	45894382	46028334	214779	A549-ACE2_8h_Ho2020	2	1.26847	Brain_Cerebellum	223.007	Cells_EBV-transformed_lymphocytes	0.104208
rs78487840	ENSG00000186868.15	MAPT	Lung	7.551e-32	1.11873	0.983806	1.25674	0.192233	Cis	2	6.58222e-33	chr17	45679795	C	T	chr17	45894382	46028334	214587	A549-ACE2_8h_Ho2020	2	1.26847	Brain_Cerebellum	223.007	Cells_EBV-transformed_lymphocytes	0.104208
rs55974014	ENSG00000186868.15	MAPT	Lung	1.75587e-30	1.08959	0.950869	1.22932	0.18835	Cis	2	2.23597e-31	chr17	45680084	C	A	chr17	45894382	46028334	214298	A549-ACE2_8h_Ho2020	2	1.26847	Brain_Cerebellum	223.007	Cells_EBV-transformed_lymphocytes	0.104208
rs56108117	ENSG00000186868.15	MAPT	Lung	7.551e-32	1.11873	0.972615	1.24501	0.192233	Cis	1	6.58222e-33	chr17	45680410	T	C	chr17	45894382	46028334	213972	A549-ACE2_8h_Ho2020	1	1.26847	Brain_Cerebellum	223.007	Cells_EBV-transformed_lymphocytes	0.104208
rs56378021	ENSG00000186868.15	MAPT	Lung	7.551e-32	1.11873	0.97359	1.24952	0.192233	Cis	1	6.58222e-33	chr17	45680411	C	T	chr17	45894382	46028334	213971	A549-ACE2_8h_Ho2020	1	1.26847	Brain_Cerebellum	223.007	Cells_EBV-transformed_lymphocytes	0.104208
rs55651627	ENSG00000186868.15	MAPT	Lung	7.551e-32	1.11873	0.972854	1.26541	0.192233	Cis	1	6.58222e-33	chr17	45680645	G	C	chr17	45894382	46028334	213737	A549-ACE2_8h_Ho2020	1	1.26847	Brain_Cerebellum	223.007	Cells_EBV-transformed_lymphocytes	0.104208
rs112155389	ENSG00000186868.15	MAPT	Lung	7.551e-32	1.11873	0.968428	1.25438	0.192233	Cis	1	6.58222e-33	chr17	45680712	G	A	chr17	45894382	46028334	213670	A549-ACE2_8h_Ho2020	1	1.26847	Brain_Cerebellum	223.007	Cells_EBV-transformed_lymphocytes	0.104208
rs62055696	ENSG00000186868.15	MAPT	Lung	7.551e-32	1.11873	0.977625	1.26805	0.192233	Cis	1	6.58222e-33	chr17	45680759	A	G	chr17	45894382	46028334	213623	A549-ACE2_8h_Ho2020	1	1.26847	Brain_Cerebellum	223.007	Cells_EBV-transformed_lymphocytes	0.104208
rs62055697	ENSG00000186868.15	MAPT	Lung	1.2183e-31	1.11955	0.97319	1.25793	0.190291	Cis	1	1.07205e-32	chr17	45680782	C	T	chr17	45894382	46028334	213600	A549-ACE2_8h_Ho2020	1	1.26847	Brain_Cerebellum	223.007	Cells_EBV-transformed_lymphocytes	0.104208
rs62055698	ENSG00000186868.15	MAPT	Lung	7.551e-32	1.11873	0.963271	1.25968	0.192233	Cis	1	6.58222e-33	chr17	45680872	C	T	chr17	45894382	46028334	213510	A549-ACE2_8h_Ho2020	1	1.26847	Brain_Cerebellum	223.007	Cells_EBV-transformed_lymphocytes	0.104208
rs62055700	ENSG00000186868.15	MAPT	Lung	7.551e-32	1.11873	0.976622	1.27336	0.192233	Cis	1.5	6.58222e-33	chr17	45681376	T	C	chr17	45894382	46028334	213006	A549-ACE2_8h_Ho2020	1.5	1.26847	Brain_Cerebellum	223.007	Cells_EBV-transformed_lymphocytes	0.104208
rs62055701	ENSG00000186868.15	MAPT	Lung	7.551e-32	1.11873	0.980279	1.26884	0.192233	Cis	1.5	6.58222e-33	chr17	45681421	G	A	chr17	45894382	46028334	212961	A549-ACE2_8h_Ho2020	1.5	1.26847	Brain_Cerebellum	223.007	Cells_EBV-transformed_lymphocytes	0.104208
rs62055702	ENSG00000186868.15	MAPT	Lung	7.551e-32	1.11873	0.9855	1.27538	0.192233	Cis	1.5	6.58222e-33	chr17	45681424	C	T	chr17	45894382	46028334	212958	A549-ACE2_8h_Ho2020	1.5	1.26847	Brain_Cerebellum	223.007	Cells_EBV-transformed_lymphocytes	0.104208
rs112431991	ENSG00000186868.15	MAPT	Lung	7.551e-32	1.11873	0.974836	1.25016	0.192233	Cis	1.5	6.58222e-33	chr17	45681519	A	G	chr17	45894382	46028334	212863	A549-ACE2_8h_Ho2020	1.5	1.26847	Brain_Cerebellum	223.007	Cells_EBV-transformed_lymphocytes	0.104208
rs76539714	ENSG00000186868.15	MAPT	Lung	7.551e-32	1.11873	0.97819	1.25915	0.192233	Cis	1.5	6.58222e-33	chr17	45681521	A	G	chr17	45894382	46028334	212861	A549-ACE2_8h_Ho2020	1.5	1.26847	Brain_Cerebellum	223.007	Cells_EBV-transformed_lymphocytes	0.104208
rs57222984	ENSG00000186868.15	MAPT	Lung	2.56585e-20	0.843464	0.709424	0.998791	0.263107	Cis	1.5	3.50837e-21	chr17	45681532	A	G	chr17	45894382	46028334	212850	A549-ACE2_8h_Ho2020	1.5	1.26847	Brain_Cerebellum	223.007	Cells_EBV-transformed_lymphocytes	0.104208
rs17687838	ENSG00000186868.15	MAPT	Lung	7.551e-32	1.11873	0.975415	1.25365	0.192233	Cis	1.5	6.58222e-33	chr17	45681682	T	C	chr17	45894382	46028334	212700	A549-ACE2_8h_Ho2020	1.5	1.26847	Brain_Cerebellum	223.007	Cells_EBV-transformed_lymphocytes	0.104208
rs76333921	ENSG00000186868.15	MAPT	Lung	7.551e-32	1.11873	0.982754	1.26409	0.192233	Cis	2.5	6.58222e-33	chr17	45682060	C	T	chr17	45894382	46028334	212322	A549-ACE2_8h_Ho2020	2.5	1.26847	Brain_Cerebellum	223.007	Cells_EBV-transformed_lymphocytes	0.104208
rs76453925	ENSG00000186868.15	MAPT	Lung	3.53111e-32	1.12411	0.997093	1.26794	0.194175	Cis	2.5	1.5045e-33	chr17	45682065	C	T	chr17	45894382	46028334	212317	A549-ACE2_8h_Ho2020	2.5	1.26847	Brain_Cerebellum	223.007	Cells_EBV-transformed_lymphocytes	0.104208
rs17687849	ENSG00000186868.15	MAPT	Lung	7.551e-32	1.11873	0.980935	1.26874	0.192233	Cis	1	6.58222e-33	chr17	45682353	A	G	chr17	45894382	46028334	212029	A549-ACE2_8h_Ho2020	1	1.26847	Brain_Cerebellum	223.007	Cells_EBV-transformed_lymphocytes	0.104208
rs56400821	ENSG00000186868.15	MAPT	Lung	4.64989e-32	1.13047	0.987431	1.26576	0.190291	Cis	3	1.98319e-33	chr17	45682714	C	A	chr17	45894382	46028334	211668	A549-ACE2_8h_Ho2020	3	1.26847	Brain_Cerebellum	223.007	Cells_EBV-transformed_lymphocytes	0.104208
rs112169475	ENSG00000186868.15	MAPT	Lung	7.551e-32	1.11873	0.983372	1.26358	0.192233	Cis	3	6.58222e-33	chr17	45682826	A	G	chr17	45894382	46028334	211556	A549-ACE2_8h_Ho2020	3	1.26847	Brain_Cerebellum	223.007	Cells_EBV-transformed_lymphocytes	0.104208
rs113728380	ENSG00000186868.15	MAPT	Lung	7.551e-32	1.11873	0.98459	1.27422	0.192233	Cis	3	6.58222e-33	chr17	45682833	C	T	chr17	45894382	46028334	211549	A549-ACE2_8h_Ho2020	3	1.26847	Brain_Cerebellum	223.007	Cells_EBV-transformed_lymphocytes	0.104208
rs17761100	ENSG00000186868.15	MAPT	Lung	7.551e-32	1.11873	0.961338	1.25617	0.192233	Cis	3	6.58222e-33	chr17	45683023	A	G	chr17	45894382	46028334	211359	A549-ACE2_8h_Ho2020	3	1.26847	Brain_Cerebellum	223.007	Cells_EBV-transformed_lymphocytes	0.104208
rs17761124	ENSG00000186868.15	MAPT	Lung	7.551e-32	1.11873	0.970804	1.25406	0.192233	Cis	3	6.58222e-33	chr17	45683150	A	T	chr17	45894382	46028334	211232	A549-ACE2_8h_Ho2020	3	1.26847	Brain_Cerebellum	223.007	Cells_EBV-transformed_lymphocytes	0.104208
rs62055704	ENSG00000186868.15	MAPT	Lung	7.551e-32	1.11873	0.980505	1.25215	0.192233	Cis	3	6.58222e-33	chr17	45683211	G	A	chr17	45894382	46028334	211171	A549-ACE2_8h_Ho2020	3	1.26847	Brain_Cerebellum	223.007	Cells_EBV-transformed_lymphocytes	0.104208
rs62055705	ENSG00000186868.15	MAPT	Lung	7.551e-32	1.11873	0.977045	1.25628	0.192233	Cis	3	6.58222e-33	chr17	45683233	A	C	chr17	45894382	46028334	211149	A549-ACE2_8h_Ho2020	3	1.26847	Brain_Cerebellum	223.007	Cells_EBV-transformed_lymphocytes	0.104208
rs62055706	ENSG00000186868.15	MAPT	Lung	7.551e-32	1.11873	0.979834	1.26394	0.192233	Cis	3	6.58222e-33	chr17	45683319	T	C	chr17	45894382	46028334	211063	A549-ACE2_8h_Ho2020	3	1.26847	Brain_Cerebellum	223.007	Cells_EBV-transformed_lymphocytes	0.104208
rs72005898	ENSG00000186868.15	MAPT	Lung	7.551e-32	1.11873	0.978328	1.26217	0.192233	Cis	3	6.58222e-33	chr17	45683393	AT	A	chr17	45894382	46028334	210989	A549-ACE2_8h_Ho2020	3	1.26847	Brain_Cerebellum	223.007	Cells_EBV-transformed_lymphocytes	0.104208
rs62055707	ENSG00000186868.15	MAPT	Lung	7.551e-32	1.11873	0.971225	1.26374	0.192233	Cis	1.5	6.58222e-33	chr17	45684116	T	C	chr17	45894382	46028334	210266	A549-ACE2_8h_Ho2020	1.5	1.26847	Brain_Cerebellum	223.007	Cells_EBV-transformed_lymphocytes	0.104208
rs16941035	ENSG00000186868.15	MAPT	Lung	2.56585e-20	0.843464	0.691567	1.01674	0.263107	Cis	1.5	3.50837e-21	chr17	45684153	T	G	chr17	45894382	46028334	210229	A549-ACE2_8h_Ho2020	1.5	1.26847	Brain_Cerebellum	223.007	Cells_EBV-transformed_lymphocytes	0.104208
rs16941038	ENSG00000186868.15	MAPT	Lung	2.56585e-20	0.843464	0.678917	0.985896	0.263107	Cis	1.5	3.50837e-21	chr17	45684199	T	C	chr17	45894382	46028334	210183	A549-ACE2_8h_Ho2020	1.5	1.26847	Brain_Cerebellum	223.007	Cells_EBV-transformed_lymphocytes	0.104208
rs2049515	ENSG00000186868.15	MAPT	Lung	4.21236e-31	1.10479	0.951461	1.24607	0.191262	Cis	1.5	5.12421e-32	chr17	45684490	C	T	chr17	45894382	46028334	209892	A549-ACE2_8h_Ho2020	1.5	1.26847	Brain_Cerebellum	223.007	Cells_EBV-transformed_lymphocytes	0.104208
rs2158474	ENSG00000186868.15	MAPT	Lung	4.21236e-31	1.10479	0.965005	1.2502	0.191262	Cis	2.5	5.12421e-32	chr17	45684573	G	C	chr17	45894382	46028334	209809	A549-ACE2_8h_Ho2020	2.5	1.26847	Brain_Cerebellum	223.007	Cells_EBV-transformed_lymphocytes	0.104208
rs62055708	ENSG00000186868.15	MAPT	Lung	7.551e-32	1.11873	0.976453	1.25819	0.192233	Cis	2.5	6.58222e-33	chr17	45684608	C	A	chr17	45894382	46028334	209774	A549-ACE2_8h_Ho2020	2.5	1.26847	Brain_Cerebellum	223.007	Cells_EBV-transformed_lymphocytes	0.104208
rs76927677	ENSG00000186868.15	MAPT	Lung	2.23892e-31	1.10626	0.957963	1.24472	0.191634	Cis	2.5	2.08015e-32	chr17	45684619	A	T	chr17	45894382	46028334	209763	A549-ACE2_8h_Ho2020	2.5	1.26847	Brain_Cerebellum	223.007	Cells_EBV-transformed_lymphocytes	0.104208
rs17761207	ENSG00000186868.15	MAPT	Lung	7.551e-32	1.11873	0.980562	1.25259	0.192233	Cis	2.5	6.58222e-33	chr17	45684889	T	C	chr17	45894382	46028334	209493	A549-ACE2_8h_Ho2020	2.5	1.26847	Brain_Cerebellum	223.007	Cells_EBV-transformed_lymphocytes	0.104208
rs62055709	ENSG00000186868.15	MAPT	Lung	4.21236e-31	1.10479	0.961425	1.24994	0.191262	Cis	2.5	5.12421e-32	chr17	45685063	C	T	chr17	45894382	46028334	209319	A549-ACE2_8h_Ho2020	2.5	1.26847	Brain_Cerebellum	223.007	Cells_EBV-transformed_lymphocytes	0.104208
rs62055710	ENSG00000186868.15	MAPT	Lung	6.99059e-32	1.12097	0.971248	1.26178	0.193204	Cis	2.5	3.00278e-33	chr17	45685171	T	A	chr17	45894382	46028334	209211	A549-ACE2_8h_Ho2020	2.5	1.26847	Brain_Cerebellum	223.007	Cells_EBV-transformed_lymphocytes	0.104208
rs62055711	ENSG00000186868.15	MAPT	Lung	6.99059e-32	1.12097	0.975832	1.26537	0.193204	Cis	2.5	3.00278e-33	chr17	45685188	A	G	chr17	45894382	46028334	209194	A549-ACE2_8h_Ho2020	2.5	1.26847	Brain_Cerebellum	223.007	Cells_EBV-transformed_lymphocytes	0.104208
rs17688002	ENSG00000186868.15	MAPT	Lung	7.551e-32	1.11873	0.993935	1.27978	0.192233	Cis	2.5	6.58222e-33	chr17	45685228	A	T	chr17	45894382	46028334	209154	A549-ACE2_8h_Ho2020	2.5	1.26847	Brain_Cerebellum	223.007	Cells_EBV-transformed_lymphocytes	0.104208
rs2040846	ENSG00000186868.15	MAPT	Lung	7.551e-32	1.11873	0.967348	1.25795	0.192233	Cis	1.5	6.58222e-33	chr17	45685480	A	G	chr17	45894382	46028334	208902	A549-ACE2_8h_Ho2020	1.5	1.26847	Brain_Cerebellum	223.007	Cells_EBV-transformed_lymphocytes	0.104208
rs4486953	ENSG00000186868.15	MAPT	Lung	7.551e-32	1.11873	0.973834	1.25439	0.192233	Cis	1.5	6.58222e-33	chr17	45685641	T	C	chr17	45894382	46028334	208741	A549-ACE2_8h_Ho2020	1.5	1.26847	Brain_Cerebellum	223.007	Cells_EBV-transformed_lymphocytes	0.104208
rs17688032	ENSG00000186868.15	MAPT	Lung	7.551e-32	1.11873	0.973524	1.25549	0.192233	Cis	1.5	6.58222e-33	chr17	45685836	G	A	chr17	45894382	46028334	208546	A549-ACE2_8h_Ho2020	1.5	1.26847	Brain_Cerebellum	223.007	Cells_EBV-transformed_lymphocytes	0.104208
rs17688056	ENSG00000186868.15	MAPT	Lung	7.551e-32	1.11873	0.967681	1.24286	0.192233	Cis	1.5	6.58222e-33	chr17	45685875	C	T	chr17	45894382	46028334	208507	A549-ACE2_8h_Ho2020	1.5	1.26847	Brain_Cerebellum	223.007	Cells_EBV-transformed_lymphocytes	0.104208
rs77220413	ENSG00000186868.15	MAPT	Lung	7.551e-32	1.11873	0.983589	1.27464	0.192233	Cis	4	6.58222e-33	chr17	45687012	G	A	chr17	45894382	46028334	207370	A549-ACE2_8h_Ho2020	4	1.26847	Brain_Cerebellum	223.007	Cells_EBV-transformed_lymphocytes	0.104208
rs62055712	ENSG00000186868.15	MAPT	Lung	7.551e-32	1.11873	0.992174	1.26791	0.192233	Cis	4	6.58222e-33	chr17	45687199	A	G	chr17	45894382	46028334	207183	A549-ACE2_8h_Ho2020	4	1.26847	Brain_Cerebellum	223.007	Cells_EBV-transformed_lymphocytes	0.104208
rs62055713	ENSG00000186868.15	MAPT	Lung	7.551e-32	1.11873	0.974133	1.25599	0.192233	Cis	4	6.58222e-33	chr17	45687319	C	T	chr17	45894382	46028334	207063	A549-ACE2_8h_Ho2020	4	1.26847	Brain_Cerebellum	223.007	Cells_EBV-transformed_lymphocytes	0.104208
rs62055714	ENSG00000186868.15	MAPT	Lung	7.551e-32	1.11873	0.959289	1.25732	0.192233	Cis	4	6.58222e-33	chr17	45687430	G	T	chr17	45894382	46028334	206952	A549-ACE2_8h_Ho2020	4	1.26847	Brain_Cerebellum	223.007	Cells_EBV-transformed_lymphocytes	0.104208
rs62055715	ENSG00000186868.15	MAPT	Lung	7.551e-32	1.11873	0.993505	1.256	0.192233	Cis	4	6.58222e-33	chr17	45687481	G	A	chr17	45894382	46028334	206901	A549-ACE2_8h_Ho2020	4	1.26847	Brain_Cerebellum	223.007	Cells_EBV-transformed_lymphocytes	0.104208
rs17688090	ENSG00000186868.15	MAPT	Lung	7.551e-32	1.11873	0.970763	1.25463	0.192233	Cis	4	6.58222e-33	chr17	45687621	G	A	chr17	45894382	46028334	206761	A549-ACE2_8h_Ho2020	4	1.26847	Brain_Cerebellum	223.007	Cells_EBV-transformed_lymphocytes	0.104208
rs17688126	ENSG00000186868.15	MAPT	Lung	7.551e-32	1.11873	0.972199	1.2585	0.192233	Cis	1.5	6.58222e-33	chr17	45687714	A	G	chr17	45894382	46028334	206668	A549-ACE2_8h_Ho2020	1.5	1.26847	Brain_Cerebellum	223.007	Cells_EBV-transformed_lymphocytes	0.104208
rs77310586	ENSG00000186868.15	MAPT	Lung	7.551e-32	1.11873	0.97325	1.25255	0.192233	Cis	1.5	6.58222e-33	chr17	45688015	G	C	chr17	45894382	46028334	206367	A549-ACE2_8h_Ho2020	1.5	1.26847	Brain_Cerebellum	223.007	Cells_EBV-transformed_lymphocytes	0.104208
rs17761387	ENSG00000186868.15	MAPT	Lung	3.53111e-32	1.12411	0.967567	1.26608	0.194175	Cis	1.5	1.5045e-33	chr17	45688084	G	A	chr17	45894382	46028334	206298	A549-ACE2_8h_Ho2020	1.5	1.26847	Brain_Cerebellum	223.007	Cells_EBV-transformed_lymphocytes	0.104208
rs62055716	ENSG00000186868.15	MAPT	Lung	8.01027e-32	1.1154	0.959684	1.24789	0.193204	Cis	1.5	6.99301e-33	chr17	45688412	C	T	chr17	45894382	46028334	205970	A549-ACE2_8h_Ho2020	1.5	1.26847	Brain_Cerebellum	223.007	Cells_EBV-transformed_lymphocytes	0.104208
rs17688249	ENSG00000186868.15	MAPT	Lung	7.551e-32	1.11873	0.991294	1.25391	0.192233	Cis	1.5	6.58222e-33	chr17	45689388	C	T	chr17	45894382	46028334	204994	A549-ACE2_8h_Ho2020	1.5	1.26847	Brain_Cerebellum	223.007	Cells_EBV-transformed_lymphocytes	0.104208
rs2040844	ENSG00000186868.15	MAPT	Lung	7.551e-32	1.11873	0.970291	1.25258	0.192233	Cis	2	6.58222e-33	chr17	45689853	A	C	chr17	45894382	46028334	204529	A549-ACE2_8h_Ho2020	2	1.26847	Brain_Cerebellum	223.007	Cells_EBV-transformed_lymphocytes	0.104208
rs62055751	ENSG00000186868.15	MAPT	Lung	7.551e-32	1.11873	0.977769	1.26668	0.192233	Cis	2	6.58222e-33	chr17	45690172	A	G	chr17	45894382	46028334	204210	A549-ACE2_8h_Ho2020	2	1.26847	Brain_Cerebellum	223.007	Cells_EBV-transformed_lymphocytes	0.104208
rs62055752	ENSG00000186868.15	MAPT	Lung	7.551e-32	1.11873	0.972082	1.25859	0.192233	Cis	2	6.58222e-33	chr17	45690262	G	A	chr17	45894382	46028334	204120	A549-ACE2_8h_Ho2020	2	1.26847	Brain_Cerebellum	223.007	Cells_EBV-transformed_lymphocytes	0.104208
rs62055753	ENSG00000186868.15	MAPT	Lung	7.551e-32	1.11873	0.973055	1.2628	0.192233	Cis	2	6.58222e-33	chr17	45690265	G	A	chr17	45894382	46028334	204117	A549-ACE2_8h_Ho2020	2	1.26847	Brain_Cerebellum	223.007	Cells_EBV-transformed_lymphocytes	0.104208
rs7215239	ENSG00000186868.15	MAPT	Lung	6.49241e-20	0.829291	0.680336	0.99183	0.264078	Cis	2	8.91398e-21	chr17	45690407	T	C	chr17	45894382	46028334	203975	A549-ACE2_8h_Ho2020	2	1.26847	Brain_Cerebellum	223.007	Cells_EBV-transformed_lymphocytes	0.104208
rs17688296	ENSG00000186868.15	MAPT	Lung	7.551e-32	1.11873	0.965237	1.25941	0.192233	Cis	2	6.58222e-33	chr17	45690449	C	T	chr17	45894382	46028334	203933	A549-ACE2_8h_Ho2020	2	1.26847	Brain_Cerebellum	223.007	Cells_EBV-transformed_lymphocytes	0.104208
rs62055754	ENSG00000186868.15	MAPT	Lung	7.551e-32	1.11873	0.967061	1.25978	0.192233	Cis	1.5	6.58222e-33	chr17	45690864	C	G	chr17	45894382	46028334	203518	A549-ACE2_8h_Ho2020	1.5	1.26847	Brain_Cerebellum	223.007	Cells_EBV-transformed_lymphocytes	0.104208
rs78471340	ENSG00000186868.15	MAPT	Lung	7.551e-32	1.11873	0.976572	1.25137	0.192233	Cis	1.5	6.58222e-33	chr17	45690980	G	A	chr17	45894382	46028334	203402	A549-ACE2_8h_Ho2020	1.5	1.26847	Brain_Cerebellum	223.007	Cells_EBV-transformed_lymphocytes	0.104208
rs78052495	ENSG00000186868.15	MAPT	Lung	7.551e-32	1.11873	0.974356	1.25357	0.192233	Cis	1.5	6.58222e-33	chr17	45690981	C	T	chr17	45894382	46028334	203401	A549-ACE2_8h_Ho2020	1.5	1.26847	Brain_Cerebellum	223.007	Cells_EBV-transformed_lymphocytes	0.104208
rs56100013	ENSG00000186868.15	MAPT	Lung	2.06268e-31	1.11065	0.969536	1.24781	0.191634	Cis	1.5	1.90924e-32	chr17	45691101	C	T	chr17	45894382	46028334	203281	A549-ACE2_8h_Ho2020	1.5	1.26847	Brain_Cerebellum	223.007	Cells_EBV-transformed_lymphocytes	0.104208
rs55980621	ENSG00000186868.15	MAPT	Lung	7.551e-32	1.11873	0.981864	1.26812	0.192233	Cis	1.5	6.58222e-33	chr17	45691130	C	T	chr17	45894382	46028334	203252	A549-ACE2_8h_Ho2020	1.5	1.26847	Brain_Cerebellum	223.007	Cells_EBV-transformed_lymphocytes	0.104208
rs55669046	ENSG00000186868.15	MAPT	Lung	7.551e-32	1.11873	0.977028	1.24388	0.192233	Cis	1.5	6.58222e-33	chr17	45691135	C	T	chr17	45894382	46028334	203247	A549-ACE2_8h_Ho2020	1.5	1.26847	Brain_Cerebellum	223.007	Cells_EBV-transformed_lymphocytes	0.104208
rs112251495	ENSG00000186868.15	MAPT	Lung	7.551e-32	1.11873	0.982473	1.26168	0.192233	Cis	1.5	6.58222e-33	chr17	45691255	AG	A	chr17	45894382	46028334	203127	A549-ACE2_8h_Ho2020	1.5	1.26847	Brain_Cerebellum	223.007	Cells_EBV-transformed_lymphocytes	0.104208
rs56323832	ENSG00000186868.15	MAPT	Lung	6.21725e-32	1.12917	0.982032	1.26081	0.191262	Cis	1.5	2.65979e-33	chr17	45691267	G	A	chr17	45894382	46028334	203115	A549-ACE2_8h_Ho2020	1.5	1.26847	Brain_Cerebellum	223.007	Cells_EBV-transformed_lymphocytes	0.104208
rs55972157	ENSG00000186868.15	MAPT	Lung	7.551e-32	1.11873	0.987328	1.2586	0.192233	Cis	1.5	6.58222e-33	chr17	45691337	C	T	chr17	45894382	46028334	203045	A549-ACE2_8h_Ho2020	1.5	1.26847	Brain_Cerebellum	223.007	Cells_EBV-transformed_lymphocytes	0.104208
rs56110538	ENSG00000186868.15	MAPT	Lung	7.551e-32	1.11873	0.972947	1.25584	0.192233	Cis	1.5	6.58222e-33	chr17	45691361	G	A	chr17	45894382	46028334	203021	A549-ACE2_8h_Ho2020	1.5	1.26847	Brain_Cerebellum	223.007	Cells_EBV-transformed_lymphocytes	0.104208
rs17761581	ENSG00000186868.15	MAPT	Lung	7.551e-32	1.11873	0.981037	1.24699	0.192233	Cis	2	6.58222e-33	chr17	45691722	T	C	chr17	45894382	46028334	202660	A549-ACE2_8h_Ho2020	2	1.26847	Brain_Cerebellum	223.007	Cells_EBV-transformed_lymphocytes	0.104208
rs55840731	ENSG00000186868.15	MAPT	Lung	7.551e-32	1.11873	0.985588	1.2523	0.192233	Cis	2	6.58222e-33	chr17	45691911	C	G	chr17	45894382	46028334	202471	A549-ACE2_8h_Ho2020	2	1.26847	Brain_Cerebellum	223.007	Cells_EBV-transformed_lymphocytes	0.104208
rs56283089	ENSG00000186868.15	MAPT	Lung	7.551e-32	1.11873	0.98477	1.26217	0.192233	Cis	2	6.58222e-33	chr17	45691955	A	C	chr17	45894382	46028334	202427	A549-ACE2_8h_Ho2020	2	1.26847	Brain_Cerebellum	223.007	Cells_EBV-transformed_lymphocytes	0.104208
rs56312737	ENSG00000186868.15	MAPT	Lung	7.551e-32	1.11873	0.97988	1.26816	0.192233	Cis	1.5	6.58222e-33	chr17	45692150	C	A	chr17	45894382	46028334	202232	A549-ACE2_8h_Ho2020	1.5	1.26847	Brain_Cerebellum	223.007	Cells_EBV-transformed_lymphocytes	0.104208
rs111666243	ENSG00000186868.15	MAPT	Lung	7.551e-32	1.11873	0.980561	1.27295	0.192233	Cis	1.5	6.58222e-33	chr17	45692453	AAAATT	A	chr17	45894382	46028334	201929	A549-ACE2_8h_Ho2020	1.5	1.26847	Brain_Cerebellum	223.007	Cells_EBV-transformed_lymphocytes	0.104208
rs74765707	ENSG00000186868.15	MAPT	Lung	7.551e-32	1.11873	0.972509	1.26502	0.192233	Cis	1.5	6.58222e-33	chr17	45693050	T	C	chr17	45894382	46028334	201332	A549-ACE2_8h_Ho2020	1.5	1.26847	Brain_Cerebellum	223.007	Cells_EBV-transformed_lymphocytes	0.104208
rs62056861	ENSG00000186868.15	MAPT	Lung	7.551e-32	1.11873	0.971428	1.25971	0.192233	Cis	1.5	6.58222e-33	chr17	45693077	T	C	chr17	45894382	46028334	201305	A549-ACE2_8h_Ho2020	1.5	1.26847	Brain_Cerebellum	223.007	Cells_EBV-transformed_lymphocytes	0.104208
rs62056862	ENSG00000186868.15	MAPT	Lung	7.551e-32	1.11873	0.979759	1.26065	0.192233	Cis	1.5	6.58222e-33	chr17	45693159	C	T	chr17	45894382	46028334	201223	A549-ACE2_8h_Ho2020	1.5	1.26847	Brain_Cerebellum	223.007	Cells_EBV-transformed_lymphocytes	0.104208
rs62056863	ENSG00000186868.15	MAPT	Lung	7.551e-32	1.11873	0.97399	1.26302	0.192233	Cis	1.5	6.58222e-33	chr17	45693229	A	G	chr17	45894382	46028334	201153	A549-ACE2_8h_Ho2020	1.5	1.26847	Brain_Cerebellum	223.007	Cells_EBV-transformed_lymphocytes	0.104208
rs7207373	ENSG00000186868.15	MAPT	Lung	6.49241e-20	0.829291	0.686624	1.00294	0.264078	Cis	1.5	8.91398e-21	chr17	45693346	C	T	chr17	45894382	46028334	201036	A549-ACE2_8h_Ho2020	1.5	1.26847	Brain_Cerebellum	223.007	Cells_EBV-transformed_lymphocytes	0.104208
rs62056864	ENSG00000186868.15	MAPT	Lung	7.551e-32	1.11873	0.971658	1.27335	0.192233	Cis	1.5	6.58222e-33	chr17	45693629	G	A	chr17	45894382	46028334	200753	A549-ACE2_8h_Ho2020	1.5	1.26847	Brain_Cerebellum	223.007	Cells_EBV-transformed_lymphocytes	0.104208
rs62056865	ENSG00000186868.15	MAPT	Lung	7.551e-32	1.11873	0.964172	1.24877	0.192233	Cis	1.5	6.58222e-33	chr17	45693827	T	C	chr17	45894382	46028334	200555	A549-ACE2_8h_Ho2020	1.5	1.26847	Brain_Cerebellum	223.007	Cells_EBV-transformed_lymphocytes	0.104208
rs62056866	ENSG00000186868.15	MAPT	Lung	7.551e-32	1.11873	0.979264	1.2708	0.192233	Cis	1.5	6.58222e-33	chr17	45694127	G	A	chr17	45894382	46028334	200255	A549-ACE2_8h_Ho2020	1.5	1.26847	Brain_Cerebellum	223.007	Cells_EBV-transformed_lymphocytes	0.104208
rs62056867	ENSG00000186868.15	MAPT	Lung	7.551e-32	1.11873	0.978713	1.2688	0.192233	Cis	1.5	6.58222e-33	chr17	45694261	A	G	chr17	45894382	46028334	200121	A549-ACE2_8h_Ho2020	1.5	1.26847	Brain_Cerebellum	223.007	Cells_EBV-transformed_lymphocytes	0.104208
rs56200760	ENSG00000186868.15	MAPT	Lung	7.551e-32	1.11873	0.976358	1.25182	0.192233	Cis	1.5	6.58222e-33	chr17	45694652	G	T	chr17	45894382	46028334	199730	A549-ACE2_8h_Ho2020	1.5	1.26847	Brain_Cerebellum	223.007	Cells_EBV-transformed_lymphocytes	0.104208
rs17688391	ENSG00000186868.15	MAPT	Lung	7.551e-32	1.11873	0.974059	1.26138	0.192233	Cis	1.5	6.58222e-33	chr17	45694743	C	A	chr17	45894382	46028334	199639	A549-ACE2_8h_Ho2020	1.5	1.26847	Brain_Cerebellum	223.007	Cells_EBV-transformed_lymphocytes	0.104208
rs17688410	ENSG00000186868.15	MAPT	Lung	7.551e-32	1.11873	0.971484	1.25149	0.192233	Cis	1.5	6.58222e-33	chr17	45694885	C	T	chr17	45894382	46028334	199497	A549-ACE2_8h_Ho2020	1.5	1.26847	Brain_Cerebellum	223.007	Cells_EBV-transformed_lymphocytes	0.104208
rs55927630	ENSG00000186868.15	MAPT	Lung	7.551e-32	1.11873	0.969235	1.25686	0.192233	Cis	1.5	6.58222e-33	chr17	45695041	C	T	chr17	45894382	46028334	199341	A549-ACE2_8h_Ho2020	1.5	1.26847	Brain_Cerebellum	223.007	Cells_EBV-transformed_lymphocytes	0.104208
rs17688434	ENSG00000186868.15	MAPT	Lung	7.551e-32	1.11873	0.977817	1.25291	0.192233	Cis	1.5	6.58222e-33	chr17	45695174	G	A	chr17	45894382	46028334	199208	A549-ACE2_8h_Ho2020	1.5	1.26847	Brain_Cerebellum	223.007	Cells_EBV-transformed_lymphocytes	0.104208
rs17688452	ENSG00000186868.15	MAPT	Lung	7.551e-32	1.11873	0.968949	1.26975	0.192233	Cis	2	6.58222e-33	chr17	45695719	G	A	chr17	45894382	46028334	198663	A549-ACE2_8h_Ho2020	2	1.26847	Brain_Cerebellum	223.007	Cells_EBV-transformed_lymphocytes	0.104208
rs10491144	ENSG00000186868.15	MAPT	Lung	7.551e-32	1.11873	0.98667	1.26065	0.192233	Cis	2	6.58222e-33	chr17	45695758	A	C	chr17	45894382	46028334	198624	A549-ACE2_8h_Ho2020	2	1.26847	Brain_Cerebellum	223.007	Cells_EBV-transformed_lymphocytes	0.104208
rs10491143	ENSG00000186868.15	MAPT	Lung	7.551e-32	1.11873	0.956818	1.25736	0.192233	Cis	2	6.58222e-33	chr17	45695882	A	T	chr17	45894382	46028334	198500	A549-ACE2_8h_Ho2020	2	1.26847	Brain_Cerebellum	223.007	Cells_EBV-transformed_lymphocytes	0.104208
rs62056869	ENSG00000186868.15	MAPT	Lung	7.551e-32	1.11873	0.973816	1.24977	0.192233	Cis	2.5	6.58222e-33	chr17	45696081	T	C	chr17	45894382	46028334	198301	A549-ACE2_8h_Ho2020	2.5	1.26847	Brain_Cerebellum	223.007	Cells_EBV-transformed_lymphocytes	0.104208
rs200714673	ENSG00000186868.15	MAPT	Lung	7.551e-32	1.11873	0.958516	1.25718	0.192233	Cis	2.5	6.58222e-33	chr17	45696159	T	TAAAA	chr17	45894382	46028334	198223	A549-ACE2_8h_Ho2020	2.5	1.26847	Brain_Cerebellum	223.007	Cells_EBV-transformed_lymphocytes	0.104208
rs17688511	ENSG00000186868.15	MAPT	Lung	7.551e-32	1.11873	0.974037	1.25964	0.192233	Cis	2.5	6.58222e-33	chr17	45696241	T	G	chr17	45894382	46028334	198141	A549-ACE2_8h_Ho2020	2.5	1.26847	Brain_Cerebellum	223.007	Cells_EBV-transformed_lymphocytes	0.104208
rs62056870	ENSG00000186868.15	MAPT	Lung	7.551e-32	1.11873	0.97753	1.25123	0.192233	Cis	2.5	6.58222e-33	chr17	45696418	C	A	chr17	45894382	46028334	197964	A549-ACE2_8h_Ho2020	2.5	1.26847	Brain_Cerebellum	223.007	Cells_EBV-transformed_lymphocytes	0.104208
rs17688534	ENSG00000186868.15	MAPT	Lung	7.551e-32	1.11873	0.965662	1.26766	0.192233	Cis	2.5	6.58222e-33	chr17	45696511	A	T	chr17	45894382	46028334	197871	A549-ACE2_8h_Ho2020	2.5	1.26847	Brain_Cerebellum	223.007	Cells_EBV-transformed_lymphocytes	0.104208
rs17688558	ENSG00000186868.15	MAPT	Lung	7.551e-32	1.11873	0.980041	1.26761	0.192233	Cis	2.5	6.58222e-33	chr17	45696577	A	G	chr17	45894382	46028334	197805	A549-ACE2_8h_Ho2020	2.5	1.26847	Brain_Cerebellum	223.007	Cells_EBV-transformed_lymphocytes	0.104208
rs112462421	ENSG00000186868.15	MAPT	Lung	7.551e-32	1.11873	0.986427	1.26919	0.192233	Cis	2.5	6.58222e-33	chr17	45696889	TAGCC	T	chr17	45894382	46028334	197493	A549-ACE2_8h_Ho2020	2.5	1.26847	Brain_Cerebellum	223.007	Cells_EBV-transformed_lymphocytes	0.104208
rs201825478	ENSG00000186868.15	MAPT	Lung	7.551e-32	1.11873	0.972806	1.25485	0.192233	Cis	2.5	6.58222e-33	chr17	45697042	A	AAGAAAGAAAGAG	chr17	45894382	46028334	197340	A549-ACE2_8h_Ho2020	2.5	1.26847	Brain_Cerebellum	223.007	Cells_EBV-transformed_lymphocytes	0.104208
rs56162163	ENSG00000186868.15	MAPT	Lung	4.21236e-31	1.10479	0.970536	1.25155	0.191262	Cis	2.5	5.12421e-32	chr17	45697131	A	T	chr17	45894382	46028334	197251	A549-ACE2_8h_Ho2020	2.5	1.26847	Brain_Cerebellum	223.007	Cells_EBV-transformed_lymphocytes	0.104208
rs56391096	ENSG00000186868.15	MAPT	Lung	7.551e-32	1.11873	0.987109	1.26734	0.192233	Cis	2.5	6.58222e-33	chr17	45697479	C	T	chr17	45894382	46028334	196903	A549-ACE2_8h_Ho2020	2.5	1.26847	Brain_Cerebellum	223.007	Cells_EBV-transformed_lymphocytes	0.104208
rs17761838	ENSG00000186868.15	MAPT	Lung	7.551e-32	1.11873	0.95863	1.25451	0.192233	Cis	2.5	6.58222e-33	chr17	45697593	T	C	chr17	45894382	46028334	196789	A549-ACE2_8h_Ho2020	2.5	1.26847	Brain_Cerebellum	223.007	Cells_EBV-transformed_lymphocytes	0.104208
rs62056872	ENSG00000186868.15	MAPT	Lung	7.551e-32	1.11873	0.978009	1.25943	0.192233	Cis	2.5	6.58222e-33	chr17	45697649	T	C	chr17	45894382	46028334	196733	A549-ACE2_8h_Ho2020	2.5	1.26847	Brain_Cerebellum	223.007	Cells_EBV-transformed_lymphocytes	0.104208
rs12150141	ENSG00000186868.15	MAPT	Lung	7.551e-32	1.11873	0.976336	1.25531	0.192233	Cis	2.5	6.58222e-33	chr17	45697779	G	A	chr17	45894382	46028334	196603	A549-ACE2_8h_Ho2020	2.5	1.26847	Brain_Cerebellum	223.007	Cells_EBV-transformed_lymphocytes	0.104208
rs113500055	ENSG00000186868.15	MAPT	Lung	7.551e-32	1.11873	0.975545	1.25581	0.192233	Cis	2.5	6.58222e-33	chr17	45697846	CCTT	C	chr17	45894382	46028334	196536	A549-ACE2_8h_Ho2020	2.5	1.26847	Brain_Cerebellum	223.007	Cells_EBV-transformed_lymphocytes	0.104208
rs12150608	ENSG00000186868.15	MAPT	Lung	7.551e-32	1.11873	0.987631	1.26343	0.192233	Cis	2.5	6.58222e-33	chr17	45698036	T	C	chr17	45894382	46028334	196346	A549-ACE2_8h_Ho2020	2.5	1.26847	Brain_Cerebellum	223.007	Cells_EBV-transformed_lymphocytes	0.104208
rs12150610	ENSG00000186868.15	MAPT	Lung	7.551e-32	1.11873	0.983228	1.25393	0.192233	Cis	2.5	6.58222e-33	chr17	45698113	T	C	chr17	45894382	46028334	196269	A549-ACE2_8h_Ho2020	2.5	1.26847	Brain_Cerebellum	223.007	Cells_EBV-transformed_lymphocytes	0.104208
rs12150547	ENSG00000186868.15	MAPT	Lung	7.551e-32	1.11873	0.984391	1.2523	0.192233	Cis	2.5	6.58222e-33	chr17	45698180	A	G	chr17	45894382	46028334	196202	A549-ACE2_8h_Ho2020	2.5	1.26847	Brain_Cerebellum	223.007	Cells_EBV-transformed_lymphocytes	0.104208
rs17688682	ENSG00000186868.15	MAPT	Lung	7.551e-32	1.11873	0.973175	1.24852	0.192233	Cis	2.5	6.58222e-33	chr17	45698563	C	G	chr17	45894382	46028334	195819	A549-ACE2_8h_Ho2020	2.5	1.26847	Brain_Cerebellum	223.007	Cells_EBV-transformed_lymphocytes	0.104208
rs12150454	ENSG00000186868.15	MAPT	Lung	7.551e-32	1.11873	0.979674	1.25757	0.192233	Cis	2.5	6.58222e-33	chr17	45698695	C	T	chr17	45894382	46028334	195687	A549-ACE2_8h_Ho2020	2.5	1.26847	Brain_Cerebellum	223.007	Cells_EBV-transformed_lymphocytes	0.104208
rs71279459	ENSG00000186868.15	MAPT	Lung	1.48712e-08	0.499477	0.346266	0.633275	0.451267	Cis	2.5	2.96958e-09	chr17	45698790	C	CTT	chr17	45894382	46028334	195592	A549-ACE2_8h_Ho2020	2.5	1.26847	Brain_Cerebellum	223.007	Cells_EBV-transformed_lymphocytes	0.104208
rs12150091	ENSG00000186868.15	MAPT	Lung	7.551e-32	1.11873	0.96789	1.26181	0.192233	Cis	2.5	6.58222e-33	chr17	45698876	A	G	chr17	45894382	46028334	195506	A549-ACE2_8h_Ho2020	2.5	1.26847	Brain_Cerebellum	223.007	Cells_EBV-transformed_lymphocytes	0.104208
rs76761706	ENSG00000186868.15	MAPT	Lung	7.551e-32	1.11873	0.966798	1.24963	0.192233	Cis	1.5	6.58222e-33	chr17	45699375	T	C	chr17	45894382	46028334	195007	A549-ACE2_8h_Ho2020	1.5	1.26847	Brain_Cerebellum	223.007	Cells_EBV-transformed_lymphocytes	0.104208
rs80143279	ENSG00000186868.15	MAPT	Lung	7.551e-32	1.11873	0.978632	1.26084	0.192233	Cis	1.5	6.58222e-33	chr17	45699376	T	C	chr17	45894382	46028334	195006	A549-ACE2_8h_Ho2020	1.5	1.26847	Brain_Cerebellum	223.007	Cells_EBV-transformed_lymphocytes	0.104208
rs17761985	ENSG00000186868.15	MAPT	Lung	7.551e-32	1.11873	0.973017	1.26057	0.192233	Cis	1.5	6.58222e-33	chr17	45699421	C	T	chr17	45894382	46028334	194961	A549-ACE2_8h_Ho2020	1.5	1.26847	Brain_Cerebellum	223.007	Cells_EBV-transformed_lymphocytes	0.104208
rs62056873	ENSG00000186868.15	MAPT	Lung	7.551e-32	1.11873	0.974232	1.24856	0.192233	Cis	1.5	6.58222e-33	chr17	45699579	T	C	chr17	45894382	46028334	194803	A549-ACE2_8h_Ho2020	1.5	1.26847	Brain_Cerebellum	223.007	Cells_EBV-transformed_lymphocytes	0.104208
rs1724422	ENSG00000186868.15	MAPT	Lung	2.32949e-08	0.507228	0.359994	0.655974	0.452427	Cis	1.5	4.68815e-09	chr17	45699947	A	G	chr17	45894382	46028334	194435	A549-ACE2_8h_Ho2020	1.5	1.26847	Brain_Cerebellum	223.007	Cells_EBV-transformed_lymphocytes	0.104208
rs17688767	ENSG00000186868.15	MAPT	Lung	7.551e-32	1.11873	0.968656	1.26628	0.192233	Cis	1.5	6.58222e-33	chr17	45700176	A	G	chr17	45894382	46028334	194206	A549-ACE2_8h_Ho2020	1.5	1.26847	Brain_Cerebellum	223.007	Cells_EBV-transformed_lymphocytes	0.104208
rs62056874	ENSG00000186868.15	MAPT	Lung	7.551e-32	1.11873	0.986329	1.26758	0.192233	Cis	1.5	6.58222e-33	chr17	45700212	C	T	chr17	45894382	46028334	194170	A549-ACE2_8h_Ho2020	1.5	1.26847	Brain_Cerebellum	223.007	Cells_EBV-transformed_lymphocytes	0.104208
rs17688773	ENSG00000186868.15	MAPT	Lung	7.551e-32	1.11873	0.977991	1.26715	0.192233	Cis	3	6.58222e-33	chr17	45700344	T	C	chr17	45894382	46028334	194038	A549-ACE2_8h_Ho2020	3	1.26847	Brain_Cerebellum	223.007	Cells_EBV-transformed_lymphocytes	0.104208
rs17762073	ENSG00000186868.15	MAPT	Lung	7.551e-32	1.11873	0.979792	1.26125	0.192233	Cis	3	6.58222e-33	chr17	45700379	C	A	chr17	45894382	46028334	194003	A549-ACE2_8h_Ho2020	3	1.26847	Brain_Cerebellum	223.007	Cells_EBV-transformed_lymphocytes	0.104208
rs543681455	ENSG00000186868.15	MAPT	Lung	7.551e-32	1.11873	0.982366	1.26554	0.192233	Cis	3	6.58222e-33	chr17	45700469	TATCCTGCTTCCC	T	chr17	45894382	46028334	193913	A549-ACE2_8h_Ho2020	3	1.26847	Brain_Cerebellum	223.007	Cells_EBV-transformed_lymphocytes	0.104208
rs140500355	ENSG00000186868.15	MAPT	Lung	6.97895e-32	1.12353	0.976796	1.26898	0.193204	Cis	3	2.99171e-33	chr17	45700591	AATC	A	chr17	45894382	46028334	193791	A549-ACE2_8h_Ho2020	3	1.26847	Brain_Cerebellum	223.007	Cells_EBV-transformed_lymphocytes	0.104208
rs62056875	ENSG00000186868.15	MAPT	Lung	7.551e-32	1.11873	0.96709	1.25878	0.192233	Cis	3	6.58222e-33	chr17	45700637	T	A	chr17	45894382	46028334	193745	A549-ACE2_8h_Ho2020	3	1.26847	Brain_Cerebellum	223.007	Cells_EBV-transformed_lymphocytes	0.104208
rs555623119	ENSG00000186868.15	MAPT	Lung	7.551e-32	1.11873	0.967493	1.26465	0.192233	Cis	3	6.58222e-33	chr17	45700949	CA	C	chr17	45894382	46028334	193433	A549-ACE2_8h_Ho2020	3	1.26847	Brain_Cerebellum	223.007	Cells_EBV-transformed_lymphocytes	0.104208
rs17688875	ENSG00000186868.15	MAPT	Lung	7.551e-32	1.11873	0.98261	1.27369	0.192233	Cis	3	6.58222e-33	chr17	45701040	A	G	chr17	45894382	46028334	193342	A549-ACE2_8h_Ho2020	3	1.26847	Brain_Cerebellum	223.007	Cells_EBV-transformed_lymphocytes	0.104208
rs17762165	ENSG00000186868.15	MAPT	Lung	7.551e-32	1.11873	0.980515	1.25842	0.192233	Cis	1	6.58222e-33	chr17	45701236	C	T	chr17	45894382	46028334	193146	A549-ACE2_8h_Ho2020	1	1.26847	Brain_Cerebellum	223.007	Cells_EBV-transformed_lymphocytes	0.104208
rs17688916	ENSG00000186868.15	MAPT	Lung	5.20058e-26	1.11311	0.961705	1.25915	0.178641	Cis	1	6.8396e-27	chr17	45701314	T	A	chr17	45894382	46028334	193068	A549-ACE2_8h_Ho2020	1	1.26847	Brain_Cerebellum	223.007	Cells_EBV-transformed_lymphocytes	0.104208
rs62056876	ENSG00000186868.15	MAPT	Lung	7.70141e-32	1.11654	0.983883	1.25749	0.191262	Cis	1	6.71668e-33	chr17	45701386	C	T	chr17	45894382	46028334	192996	A549-ACE2_8h_Ho2020	1	1.26847	Brain_Cerebellum	223.007	Cells_EBV-transformed_lymphocytes	0.104208
rs1623865	ENSG00000186868.15	MAPT	Lung	6.37186e-09	0.522843	0.385462	0.667306	0.434951	Cis	1	1.26268e-09	chr17	45701402	C	T	chr17	45894382	46028334	192980	A549-ACE2_8h_Ho2020	1	1.26847	Brain_Cerebellum	223.007	Cells_EBV-transformed_lymphocytes	0.104208
rs62056877	ENSG00000186868.15	MAPT	Lung	9.81059e-32	1.11202	0.953757	1.23915	0.194175	Cis	1	8.59455e-33	chr17	45701462	T	G	chr17	45894382	46028334	192920	A549-ACE2_8h_Ho2020	1	1.26847	Brain_Cerebellum	223.007	Cells_EBV-transformed_lymphocytes	0.104208
rs113603492	ENSG00000186868.15	MAPT	Lung	3.63215e-31	1.10296	0.942588	1.23826	0.193204	Cis	1	4.34418e-32	chr17	45701665	C	CCTCCCCA	chr17	45894382	46028334	192717	A549-ACE2_8h_Ho2020	1	1.26847	Brain_Cerebellum	223.007	Cells_EBV-transformed_lymphocytes	0.104208
rs1526128	ENSG00000186868.15	MAPT	Lung	4.49824e-31	1.10628	0.961826	1.25577	0.191262	Cis	2.5	5.4798e-32	chr17	45702258	C	T	chr17	45894382	46028334	192124	A549-ACE2_8h_Ho2020	2.5	1.26847	Brain_Cerebellum	223.007	Cells_EBV-transformed_lymphocytes	0.104208
rs1526129	ENSG00000186868.15	MAPT	Lung	7.551e-32	1.11873	0.9687	1.26402	0.192233	Cis	2.5	6.58222e-33	chr17	45702291	T	C	chr17	45894382	46028334	192091	A549-ACE2_8h_Ho2020	2.5	1.26847	Brain_Cerebellum	223.007	Cells_EBV-transformed_lymphocytes	0.104208
rs62056878	ENSG00000186868.15	MAPT	Lung	7.551e-32	1.11873	0.983819	1.27127	0.192233	Cis	2.5	6.58222e-33	chr17	45703195	C	T	chr17	45894382	46028334	191187	A549-ACE2_8h_Ho2020	2.5	1.26847	Brain_Cerebellum	223.007	Cells_EBV-transformed_lymphocytes	0.104208
rs17762308	ENSG00000186868.15	MAPT	Lung	7.551e-32	1.11873	0.9621	1.25899	0.192233	Cis	2.5	6.58222e-33	chr17	45703582	T	C	chr17	45894382	46028334	190800	A549-ACE2_8h_Ho2020	2.5	1.26847	Brain_Cerebellum	223.007	Cells_EBV-transformed_lymphocytes	0.104208
rs968028	ENSG00000186868.15	MAPT	Lung	7.551e-32	1.11873	0.976389	1.26036	0.192233	Cis	2	6.58222e-33	chr17	45703739	A	G	chr17	45894382	46028334	190643	A549-ACE2_8h_Ho2020	2	1.26847	Brain_Cerebellum	223.007	Cells_EBV-transformed_lymphocytes	0.104208
rs62056879	ENSG00000186868.15	MAPT	Lung	7.551e-32	1.11873	0.981376	1.26285	0.192233	Cis	2.5	6.58222e-33	chr17	45704060	T	C	chr17	45894382	46028334	190322	A549-ACE2_8h_Ho2020	2.5	1.26847	Brain_Cerebellum	223.007	Cells_EBV-transformed_lymphocytes	0.104208
rs79892630	ENSG00000186868.15	MAPT	Lung	7.551e-32	1.11873	0.981306	1.25729	0.192233	Cis	2.5	6.58222e-33	chr17	45704139	C	T	chr17	45894382	46028334	190243	A549-ACE2_8h_Ho2020	2.5	1.26847	Brain_Cerebellum	223.007	Cells_EBV-transformed_lymphocytes	0.104208
rs138070769	ENSG00000186868.15	MAPT	Lung	2.23892e-31	1.10626	0.972251	1.24205	0.191634	Cis	1.5	2.08015e-32	chr17	45704360	A	AAAGAG	chr17	45894382	46028334	190022	A549-ACE2_8h_Ho2020	1.5	1.26847	Brain_Cerebellum	223.007	Cells_EBV-transformed_lymphocytes	0.104208
rs1724425	ENSG00000186868.15	MAPT	Lung	2.43035e-09	0.530499	0.3853	0.675667	0.412621	Cis	1.5	4.75589e-10	chr17	45704381	C	T	chr17	45894382	46028334	190001	A549-ACE2_8h_Ho2020	1.5	1.26847	Brain_Cerebellum	223.007	Cells_EBV-transformed_lymphocytes	0.104208
rs17762361	ENSG00000186868.15	MAPT	Lung	7.551e-32	1.11873	0.970493	1.24829	0.192233	Cis	1.5	6.58222e-33	chr17	45704412	A	G	chr17	45894382	46028334	189970	A549-ACE2_8h_Ho2020	1.5	1.26847	Brain_Cerebellum	223.007	Cells_EBV-transformed_lymphocytes	0.104208
rs62056880	ENSG00000186868.15	MAPT	Lung	7.551e-32	1.11873	0.976193	1.26316	0.192233	Cis	2	6.58222e-33	chr17	45704938	T	C	chr17	45894382	46028334	189444	A549-ACE2_8h_Ho2020	2	1.26847	Brain_Cerebellum	223.007	Cells_EBV-transformed_lymphocytes	0.104208
rs62056881	ENSG00000186868.15	MAPT	Lung	7.551e-32	1.11873	0.984196	1.27049	0.192233	Cis	2	6.58222e-33	chr17	45705089	G	T	chr17	45894382	46028334	189293	A549-ACE2_8h_Ho2020	2	1.26847	Brain_Cerebellum	223.007	Cells_EBV-transformed_lymphocytes	0.104208
rs17689104	ENSG00000186868.15	MAPT	Lung	7.551e-32	1.11873	0.985665	1.25543	0.192233	Cis	2	6.58222e-33	chr17	45705126	A	G	chr17	45894382	46028334	189256	A549-ACE2_8h_Ho2020	2	1.26847	Brain_Cerebellum	223.007	Cells_EBV-transformed_lymphocytes	0.104208
rs17689116	ENSG00000186868.15	MAPT	Lung	7.551e-32	1.11873	0.982009	1.26147	0.192233	Cis	2	6.58222e-33	chr17	45705192	T	C	chr17	45894382	46028334	189190	A549-ACE2_8h_Ho2020	2	1.26847	Brain_Cerebellum	223.007	Cells_EBV-transformed_lymphocytes	0.104208
rs62056905	ENSG00000186868.15	MAPT	Lung	7.551e-32	1.11873	0.976463	1.26236	0.192233	Cis	2	6.58222e-33	chr17	45705327	A	G	chr17	45894382	46028334	189055	A549-ACE2_8h_Ho2020	2	1.26847	Brain_Cerebellum	223.007	Cells_EBV-transformed_lymphocytes	0.104208
rs62056906	ENSG00000186868.15	MAPT	Lung	7.551e-32	1.11873	0.97714	1.27156	0.192233	Cis	2	6.58222e-33	chr17	45705342	T	C	chr17	45894382	46028334	189040	A549-ACE2_8h_Ho2020	2	1.26847	Brain_Cerebellum	223.007	Cells_EBV-transformed_lymphocytes	0.104208
rs17689182	ENSG00000186868.15	MAPT	Lung	1.47203e-31	1.12496	0.983046	1.28263	0.191262	Cis	2	1.30237e-32	chr17	45706207	C	T	chr17	45894382	46028334	188175	A549-ACE2_8h_Ho2020	2	1.26847	Brain_Cerebellum	223.007	Cells_EBV-transformed_lymphocytes	0.104208
rs62056908	ENSG00000186868.15	MAPT	Lung	1.47203e-31	1.12496	0.990419	1.28064	0.191262	Cis	2	1.30237e-32	chr17	45706224	G	A	chr17	45894382	46028334	188158	A549-ACE2_8h_Ho2020	2	1.26847	Brain_Cerebellum	223.007	Cells_EBV-transformed_lymphocytes	0.104208
rs62056909	ENSG00000186868.15	MAPT	Lung	2.17069e-30	1.09018	0.951665	1.24178	0.193204	Cis	2.5	2.78497e-31	chr17	45706437	A	G	chr17	45894382	46028334	187945	A549-ACE2_8h_Ho2020	2.5	1.26847	Brain_Cerebellum	223.007	Cells_EBV-transformed_lymphocytes	0.104208
rs62056910	ENSG00000186868.15	MAPT	Lung	1.69555e-31	1.12211	0.986046	1.27144	0.193204	Cis	2.5	1.50308e-32	chr17	45706856	T	C	chr17	45894382	46028334	187526	A549-ACE2_8h_Ho2020	2.5	1.26847	Brain_Cerebellum	223.007	Cells_EBV-transformed_lymphocytes	0.104208
rs62056913	ENSG00000186868.15	MAPT	Lung	1.31719e-30	1.09508	0.94791	1.23966	0.190291	Cis	1.5	1.67162e-31	chr17	45707628	C	T	chr17	45894382	46028334	186754	A549-ACE2_8h_Ho2020	1.5	1.26847	Brain_Cerebellum	223.007	Cells_EBV-transformed_lymphocytes	0.104208
rs78454137	ENSG00000186868.15	MAPT	Lung	7.551e-32	1.11873	0.97248	1.25303	0.192233	Cis	1.5	6.58222e-33	chr17	45707730	G	A	chr17	45894382	46028334	186652	A549-ACE2_8h_Ho2020	1.5	1.26847	Brain_Cerebellum	223.007	Cells_EBV-transformed_lymphocytes	0.104208
rs112123127	ENSG00000186868.15	MAPT	Lung	7.551e-32	1.11873	0.969129	1.25907	0.192233	Cis	1.5	6.58222e-33	chr17	45707732	C	T	chr17	45894382	46028334	186650	A549-ACE2_8h_Ho2020	1.5	1.26847	Brain_Cerebellum	223.007	Cells_EBV-transformed_lymphocytes	0.104208
rs112908630	ENSG00000186868.15	MAPT	Lung	7.551e-32	1.11873	0.981231	1.26414	0.192233	Cis	1.5	6.58222e-33	chr17	45707738	C	CTTA	chr17	45894382	46028334	186644	A549-ACE2_8h_Ho2020	1.5	1.26847	Brain_Cerebellum	223.007	Cells_EBV-transformed_lymphocytes	0.104208
rs62056915	ENSG00000186868.15	MAPT	Lung	7.551e-32	1.11873	0.967247	1.25436	0.192233	Cis	1	6.58222e-33	chr17	45708261	A	T	chr17	45894382	46028334	186121	A549-ACE2_8h_Ho2020	1	1.26847	Brain_Cerebellum	223.007	Cells_EBV-transformed_lymphocytes	0.104208
rs17689218	ENSG00000186868.15	MAPT	Lung	7.551e-32	1.11873	0.976286	1.26022	0.192233	Cis	1	6.58222e-33	chr17	45708442	T	C	chr17	45894382	46028334	185940	A549-ACE2_8h_Ho2020	1	1.26847	Brain_Cerebellum	223.007	Cells_EBV-transformed_lymphocytes	0.104208
rs62056916	ENSG00000186868.15	MAPT	Lung	7.551e-32	1.11873	0.964208	1.25138	0.192233	Cis	1	6.58222e-33	chr17	45708572	C	T	chr17	45894382	46028334	185810	A549-ACE2_8h_Ho2020	1	1.26847	Brain_Cerebellum	223.007	Cells_EBV-transformed_lymphocytes	0.104208
rs62056917	ENSG00000186868.15	MAPT	Lung	7.551e-32	1.11873	0.976084	1.27109	0.192233	Cis	1	6.58222e-33	chr17	45708647	G	T	chr17	45894382	46028334	185735	A549-ACE2_8h_Ho2020	1	1.26847	Brain_Cerebellum	223.007	Cells_EBV-transformed_lymphocytes	0.104208
rs17762535	ENSG00000186868.15	MAPT	Lung	7.551e-32	1.11873	0.976967	1.26511	0.192233	Cis	1	6.58222e-33	chr17	45709764	T	C	chr17	45894382	46028334	184618	A549-ACE2_8h_Ho2020	1	1.26847	Brain_Cerebellum	223.007	Cells_EBV-transformed_lymphocytes	0.104208
rs62056921	ENSG00000186868.15	MAPT	Lung	7.551e-32	1.11873	0.965836	1.25389	0.192233	Cis	1.5	6.58222e-33	chr17	45709940	T	C	chr17	45894382	46028334	184442	A549-ACE2_8h_Ho2020	1.5	1.26847	Brain_Cerebellum	223.007	Cells_EBV-transformed_lymphocytes	0.104208
rs7406746	ENSG00000186868.15	MAPT	Lung	3.45447e-05	-0.372065	-0.501017	-0.219868	0.42233	Cis	1.5	1.09712e-05	chr17	45709987	A	C	chr17	45894382	46028334	184395	A549-ACE2_8h_Ho2020	1.5	1.26847	Brain_Cerebellum	223.007	Cells_EBV-transformed_lymphocytes	0.104208
rs62056922	ENSG00000186868.15	MAPT	Lung	4.21236e-31	1.10479	0.948938	1.23974	0.191262	Cis	1.5	5.12421e-32	chr17	45710197	C	G	chr17	45894382	46028334	184185	A549-ACE2_8h_Ho2020	1.5	1.26847	Brain_Cerebellum	223.007	Cells_EBV-transformed_lymphocytes	0.104208
rs56290582	ENSG00000186868.15	MAPT	Lung	7.551e-32	1.11873	0.97675	1.25828	0.192233	Cis	2	6.58222e-33	chr17	45711005	C	T	chr17	45894382	46028334	183377	A549-ACE2_8h_Ho2020	2	1.26847	Brain_Cerebellum	223.007	Cells_EBV-transformed_lymphocytes	0.104208
rs56397077	ENSG00000186868.15	MAPT	Lung	7.551e-32	1.11873	0.965274	1.25782	0.192233	Cis	2	6.58222e-33	chr17	45711053	C	A	chr17	45894382	46028334	183329	A549-ACE2_8h_Ho2020	2	1.26847	Brain_Cerebellum	223.007	Cells_EBV-transformed_lymphocytes	0.104208
rs62056925	ENSG00000186868.15	MAPT	Lung	7.551e-32	1.11873	0.975853	1.25586	0.192233	Cis	1.5	6.58222e-33	chr17	45711283	T	C	chr17	45894382	46028334	183099	A549-ACE2_8h_Ho2020	1.5	1.26847	Brain_Cerebellum	223.007	Cells_EBV-transformed_lymphocytes	0.104208
rs62056926	ENSG00000186868.15	MAPT	Lung	7.551e-32	1.11873	0.97134	1.25696	0.192233	Cis	1.5	6.58222e-33	chr17	45711300	C	G	chr17	45894382	46028334	183082	A549-ACE2_8h_Ho2020	1.5	1.26847	Brain_Cerebellum	223.007	Cells_EBV-transformed_lymphocytes	0.104208
rs62056927	ENSG00000186868.15	MAPT	Lung	7.551e-32	1.11873	0.969683	1.25763	0.192233	Cis	3.5	6.58222e-33	chr17	45711401	G	A	chr17	45894382	46028334	182981	A549-ACE2_8h_Ho2020	3.5	1.26847	Brain_Cerebellum	223.007	Cells_EBV-transformed_lymphocytes	0.104208
rs62056928	ENSG00000186868.15	MAPT	Lung	7.551e-32	1.11873	0.983186	1.27831	0.192233	Cis	3.5	6.58222e-33	chr17	45711416	C	T	chr17	45894382	46028334	182966	A549-ACE2_8h_Ho2020	3.5	1.26847	Brain_Cerebellum	223.007	Cells_EBV-transformed_lymphocytes	0.104208
rs62056929	ENSG00000186868.15	MAPT	Lung	7.551e-32	1.11873	0.980615	1.26144	0.192233	Cis	3.5	6.58222e-33	chr17	45711778	G	A	chr17	45894382	46028334	182604	A549-ACE2_8h_Ho2020	3.5	1.26847	Brain_Cerebellum	223.007	Cells_EBV-transformed_lymphocytes	0.104208
rs66825448	ENSG00000186868.15	MAPT	Lung	2.43875e-30	1.08146	0.950793	1.23363	0.198058	Cis	4	3.131e-31	chr17	45712047	CT	C	chr17	45894382	46028334	182335	A549-ACE2_8h_Ho2020	4	1.26847	Brain_Cerebellum	223.007	Cells_EBV-transformed_lymphocytes	0.104208
rs62056930	ENSG00000186868.15	MAPT	Lung	7.551e-32	1.11873	0.964294	1.26013	0.192233	Cis	4	6.58222e-33	chr17	45712274	A	C	chr17	45894382	46028334	182108	A549-ACE2_8h_Ho2020	4	1.26847	Brain_Cerebellum	223.007	Cells_EBV-transformed_lymphocytes	0.104208
rs62056931	ENSG00000186868.15	MAPT	Lung	7.551e-32	1.11873	0.978022	1.25926	0.192233	Cis	4	6.58222e-33	chr17	45712332	G	A	chr17	45894382	46028334	182050	A549-ACE2_8h_Ho2020	4	1.26847	Brain_Cerebellum	223.007	Cells_EBV-transformed_lymphocytes	0.104208
rs113100008	ENSG00000186868.15	MAPT	Lung	1.28246e-05	0.787025	0.514515	1.08174	0.0504854	Cis	4	3.96709e-06	chr17	45712344	C	G	chr17	45894382	46028334	182038	A549-ACE2_8h_Ho2020	4	1.26847	Brain_Cerebellum	223.007	Cells_EBV-transformed_lymphocytes	0.104208
rs62056932	ENSG00000186868.15	MAPT	Lung	7.551e-32	1.11873	0.955671	1.25297	0.192233	Cis	2	6.58222e-33	chr17	45712605	G	C	chr17	45894382	46028334	181777	A549-ACE2_8h_Ho2020	2	1.26847	Brain_Cerebellum	223.007	Cells_EBV-transformed_lymphocytes	0.104208
rs62056933	ENSG00000186868.15	MAPT	Lung	7.551e-32	1.11873	0.976754	1.26837	0.192233	Cis	2	6.58222e-33	chr17	45712612	G	A	chr17	45894382	46028334	181770	A549-ACE2_8h_Ho2020	2	1.26847	Brain_Cerebellum	223.007	Cells_EBV-transformed_lymphocytes	0.104208
rs62056934	ENSG00000186868.15	MAPT	Lung	7.551e-32	1.11873	0.975436	1.26311	0.192233	Cis	2	6.58222e-33	chr17	45712639	A	G	chr17	45894382	46028334	181743	A549-ACE2_8h_Ho2020	2	1.26847	Brain_Cerebellum	223.007	Cells_EBV-transformed_lymphocytes	0.104208
rs79322350	ENSG00000186868.15	MAPT	Lung	1.71907e-31	1.10787	0.953674	1.23673	0.193204	Cis	2	1.58297e-32	chr17	45713035	A	G	chr17	45894382	46028334	181347	A549-ACE2_8h_Ho2020	2	1.26847	Brain_Cerebellum	223.007	Cells_EBV-transformed_lymphocytes	0.104208
rs62056935	ENSG00000186868.15	MAPT	Lung	1.71907e-31	1.10787	0.974303	1.24559	0.193204	Cis	2	1.58297e-32	chr17	45713080	A	G	chr17	45894382	46028334	181302	A549-ACE2_8h_Ho2020	2	1.26847	Brain_Cerebellum	223.007	Cells_EBV-transformed_lymphocytes	0.104208
rs75076131	ENSG00000186868.15	MAPT	Lung	2.85128e-31	1.10195	0.966617	1.2306	0.194175	Cis	2	3.07692e-32	chr17	45713283	C	A	chr17	45894382	46028334	181099	A549-ACE2_8h_Ho2020	2	1.26847	Brain_Cerebellum	223.007	Cells_EBV-transformed_lymphocytes	0.104208
rs62056936	ENSG00000186868.15	MAPT	Lung	1.71907e-31	1.10787	0.95568	1.24131	0.193204	Cis	1.5	1.58297e-32	chr17	45713545	A	T	chr17	45894382	46028334	180837	A549-ACE2_8h_Ho2020	1.5	1.26847	Brain_Cerebellum	223.007	Cells_EBV-transformed_lymphocytes	0.104208
rs62056937	ENSG00000186868.15	MAPT	Lung	1.71907e-31	1.10787	0.968309	1.25106	0.193204	Cis	1.5	1.58297e-32	chr17	45713815	A	C	chr17	45894382	46028334	180567	A549-ACE2_8h_Ho2020	1.5	1.26847	Brain_Cerebellum	223.007	Cells_EBV-transformed_lymphocytes	0.104208
rs62056939	ENSG00000186868.15	MAPT	Lung	1.71907e-31	1.10787	0.961855	1.23985	0.193204	Cis	2.5	1.58297e-32	chr17	45713966	T	C	chr17	45894382	46028334	180416	A549-ACE2_8h_Ho2020	2.5	1.26847	Brain_Cerebellum	223.007	Cells_EBV-transformed_lymphocytes	0.104208
rs62056940	ENSG00000186868.15	MAPT	Lung	1.71907e-31	1.10787	0.973968	1.25405	0.193204	Cis	2.5	1.58297e-32	chr17	45713978	T	A	chr17	45894382	46028334	180404	A549-ACE2_8h_Ho2020	2.5	1.26847	Brain_Cerebellum	223.007	Cells_EBV-transformed_lymphocytes	0.104208
rs78803763	ENSG00000186868.15	MAPT	Lung	1.71907e-31	1.10787	0.959184	1.24269	0.193204	Cis	2.5	1.58297e-32	chr17	45714039	C	A	chr17	45894382	46028334	180343	A549-ACE2_8h_Ho2020	2.5	1.26847	Brain_Cerebellum	223.007	Cells_EBV-transformed_lymphocytes	0.104208
rs77387379	ENSG00000186868.15	MAPT	Lung	1.71907e-31	1.10787	0.950886	1.24204	0.193204	Cis	2.5	1.58297e-32	chr17	45714063	G	A	chr17	45894382	46028334	180319	A549-ACE2_8h_Ho2020	2.5	1.26847	Brain_Cerebellum	223.007	Cells_EBV-transformed_lymphocytes	0.104208
rs75990322	ENSG00000186868.15	MAPT	Lung	1.71907e-31	1.10787	0.964766	1.24503	0.193204	Cis	2.5	1.58297e-32	chr17	45714102	T	C	chr17	45894382	46028334	180280	A549-ACE2_8h_Ho2020	2.5	1.26847	Brain_Cerebellum	223.007	Cells_EBV-transformed_lymphocytes	0.104208
rs113661667	ENSG00000186868.15	MAPT	Lung	1.71907e-31	1.10787	0.973839	1.26264	0.193204	Cis	2.5	1.58297e-32	chr17	45714244	T	C	chr17	45894382	46028334	180138	A549-ACE2_8h_Ho2020	2.5	1.26847	Brain_Cerebellum	223.007	Cells_EBV-transformed_lymphocytes	0.104208
rs74579538	ENSG00000186868.15	MAPT	Lung	1.71907e-31	1.10787	0.977086	1.26085	0.193204	Cis	2.5	1.58297e-32	chr17	45714286	G	A	chr17	45894382	46028334	180096	A549-ACE2_8h_Ho2020	2.5	1.26847	Brain_Cerebellum	223.007	Cells_EBV-transformed_lymphocytes	0.104208
rs55822644	ENSG00000186868.15	MAPT	Lung	1.71907e-31	1.10787	0.968152	1.23283	0.193204	Cis	2	1.58297e-32	chr17	45714724	G	C	chr17	45894382	46028334	179658	A549-ACE2_8h_Ho2020	2	1.26847	Brain_Cerebellum	223.007	Cells_EBV-transformed_lymphocytes	0.104208
rs55930267	ENSG00000186868.15	MAPT	Lung	1.71907e-31	1.10787	0.975238	1.24706	0.193204	Cis	2	1.58297e-32	chr17	45714725	C	T	chr17	45894382	46028334	179657	A549-ACE2_8h_Ho2020	2	1.26847	Brain_Cerebellum	223.007	Cells_EBV-transformed_lymphocytes	0.104208
rs56406407	ENSG00000186868.15	MAPT	Lung	1.71907e-31	1.10787	0.967705	1.24927	0.193204	Cis	2	1.58297e-32	chr17	45714733	T	C	chr17	45894382	46028334	179649	A549-ACE2_8h_Ho2020	2	1.26847	Brain_Cerebellum	223.007	Cells_EBV-transformed_lymphocytes	0.104208
rs56220242	ENSG00000186868.15	MAPT	Lung	1.71907e-31	1.10787	0.980836	1.25676	0.193204	Cis	2	1.58297e-32	chr17	45714960	C	T	chr17	45894382	46028334	179422	A549-ACE2_8h_Ho2020	2	1.26847	Brain_Cerebellum	223.007	Cells_EBV-transformed_lymphocytes	0.104208
rs56160448	ENSG00000186868.15	MAPT	Lung	1.71907e-31	1.10787	0.959048	1.25936	0.193204	Cis	2	1.58297e-32	chr17	45714992	A	G	chr17	45894382	46028334	179390	A549-ACE2_8h_Ho2020	2	1.26847	Brain_Cerebellum	223.007	Cells_EBV-transformed_lymphocytes	0.104208
rs56167560	ENSG00000186868.15	MAPT	Lung	4.21236e-31	1.10479	0.953219	1.24169	0.191262	Cis	2	5.12421e-32	chr17	45715045	A	G	chr17	45894382	46028334	179337	A549-ACE2_8h_Ho2020	2	1.26847	Brain_Cerebellum	223.007	Cells_EBV-transformed_lymphocytes	0.104208
rs55849973	ENSG00000186868.15	MAPT	Lung	1.71907e-31	1.10787	0.977923	1.25975	0.193204	Cis	2	1.58297e-32	chr17	45715052	T	C	chr17	45894382	46028334	179330	A549-ACE2_8h_Ho2020	2	1.26847	Brain_Cerebellum	223.007	Cells_EBV-transformed_lymphocytes	0.104208
rs113040933	ENSG00000186868.15	MAPT	Lung	1.71907e-31	1.10787	0.955171	1.24943	0.193204	Cis	2	1.58297e-32	chr17	45715127	T	TAAAC	chr17	45894382	46028334	179255	A549-ACE2_8h_Ho2020	2	1.26847	Brain_Cerebellum	223.007	Cells_EBV-transformed_lymphocytes	0.104208
rs1880749	ENSG00000186868.15	MAPT	Lung	1.71907e-31	1.10787	0.964326	1.24114	0.193204	Cis	1	1.58297e-32	chr17	45715220	A	C	chr17	45894382	46028334	179162	A549-ACE2_8h_Ho2020	1	1.26847	Brain_Cerebellum	223.007	Cells_EBV-transformed_lymphocytes	0.104208
rs4479288	ENSG00000186868.15	MAPT	Lung	1.71907e-31	1.10787	0.972897	1.26233	0.193204	Cis	2	1.58297e-32	chr17	45716462	G	A	chr17	45894382	46028334	177920	A549-ACE2_8h_Ho2020	2	1.26847	Brain_Cerebellum	223.007	Cells_EBV-transformed_lymphocytes	0.104208
rs4479289	ENSG00000186868.15	MAPT	Lung	1.71907e-31	1.10787	0.964386	1.23898	0.193204	Cis	2	1.58297e-32	chr17	45716585	G	A	chr17	45894382	46028334	177797	A549-ACE2_8h_Ho2020	2	1.26847	Brain_Cerebellum	223.007	Cells_EBV-transformed_lymphocytes	0.104208
rs76007856	ENSG00000186868.15	MAPT	Lung	1.71907e-31	1.10787	0.959148	1.24381	0.193204	Cis	2.5	1.58297e-32	chr17	45717872	G	A	chr17	45894382	46028334	176510	A549-ACE2_8h_Ho2020	2.5	1.26847	Brain_Cerebellum	223.007	Cells_EBV-transformed_lymphocytes	0.104208
rs11655470	ENSG00000186868.15	MAPT	Lung	0.000343311	-0.335681	-0.472191	-0.183789	0.398058	Cis	2.5	0.000115452	chr17	45718067	C	T	chr17	45894382	46028334	176315	A549-ACE2_8h_Ho2020	2.5	1.26847	Brain_Cerebellum	223.007	Cells_EBV-transformed_lymphocytes	0.104208
rs111415173	ENSG00000186868.15	MAPT	Lung	1.71907e-31	1.10787	0.969703	1.25907	0.193204	Cis	2.5	1.58297e-32	chr17	45718207	C	T	chr17	45894382	46028334	176175	A549-ACE2_8h_Ho2020	2.5	1.26847	Brain_Cerebellum	223.007	Cells_EBV-transformed_lymphocytes	0.104208
rs112995313	ENSG00000186868.15	MAPT	Lung	7.551e-32	1.11604	0.983355	1.26513	0.192233	Cis	2.5	4.51924e-33	chr17	45718402	T	C	chr17	45894382	46028334	175980	A549-ACE2_8h_Ho2020	2.5	1.26847	Brain_Cerebellum	223.007	Cells_EBV-transformed_lymphocytes	0.104208
rs111985258	ENSG00000186868.15	MAPT	Lung	9.2006e-31	1.09712	0.95732	1.25303	0.190291	Cis	1	1.13002e-31	chr17	45718493	A	G	chr17	45894382	46028334	175889	A549-ACE2_8h_Ho2020	1	1.26847	Brain_Cerebellum	223.007	Cells_EBV-transformed_lymphocytes	0.104208
rs569755890	ENSG00000186868.15	MAPT	Lung	1.71907e-31	1.10787	0.967476	1.26612	0.193204	Cis	1	1.58297e-32	chr17	45719030	TG	T	chr17	45894382	46028334	175352	A549-ACE2_8h_Ho2020	1	1.26847	Brain_Cerebellum	223.007	Cells_EBV-transformed_lymphocytes	0.104208
rs1880750	ENSG00000186868.15	MAPT	Lung	1.71907e-31	1.10787	0.954674	1.24353	0.193204	Cis	1	1.58297e-32	chr17	45719175	T	A	chr17	45894382	46028334	175207	A549-ACE2_8h_Ho2020	1	1.26847	Brain_Cerebellum	223.007	Cells_EBV-transformed_lymphocytes	0.104208
rs56167344	ENSG00000186868.15	MAPT	Lung	4.21236e-31	1.10479	0.97038	1.23879	0.191262	Cis	1.5	5.12421e-32	chr17	45719721	A	T	chr17	45894382	46028334	174661	A549-ACE2_8h_Ho2020	1.5	1.26847	Brain_Cerebellum	223.007	Cells_EBV-transformed_lymphocytes	0.104208
rs531160164	ENSG00000186868.15	MAPT	Lung	1.71907e-31	1.10787	0.964902	1.2445	0.193204	Cis	1.5	1.58297e-32	chr17	45719791	TA	T	chr17	45894382	46028334	174591	A549-ACE2_8h_Ho2020	1.5	1.26847	Brain_Cerebellum	223.007	Cells_EBV-transformed_lymphocytes	0.104208
rs56046792	ENSG00000186868.15	MAPT	Lung	5.62202e-31	1.09465	0.956073	1.22458	0.192233	Cis	1.5	6.87079e-32	chr17	45719880	C	T	chr17	45894382	46028334	174502	A549-ACE2_8h_Ho2020	1.5	1.26847	Brain_Cerebellum	223.007	Cells_EBV-transformed_lymphocytes	0.104208
rs75403953	ENSG00000186868.15	MAPT	Lung	1.71907e-31	1.10787	0.956648	1.24524	0.193204	Cis	2.5	1.58297e-32	chr17	45721180	A	G	chr17	45894382	46028334	173202	A549-ACE2_8h_Ho2020	2.5	1.26847	Brain_Cerebellum	223.007	Cells_EBV-transformed_lymphocytes	0.104208
rs563837504	ENSG00000186868.15	MAPT	Lung	1.71907e-31	1.10787	0.971276	1.25098	0.193204	Cis	2.5	1.58297e-32	chr17	45721218	CA	C	chr17	45894382	46028334	173164	A549-ACE2_8h_Ho2020	2.5	1.26847	Brain_Cerebellum	223.007	Cells_EBV-transformed_lymphocytes	0.104208
rs62054372	ENSG00000186868.15	MAPT	Lung	1.71907e-31	1.10787	0.967843	1.25282	0.193204	Cis	2.5	1.58297e-32	chr17	45721409	G	C	chr17	45894382	46028334	172973	A549-ACE2_8h_Ho2020	2.5	1.26847	Brain_Cerebellum	223.007	Cells_EBV-transformed_lymphocytes	0.104208
rs368303226	ENSG00000186868.15	MAPT	Lung	1.71907e-31	1.10787	0.970272	1.26063	0.193204	Cis	2.5	1.58297e-32	chr17	45721418	A	AGAG	chr17	45894382	46028334	172964	A549-ACE2_8h_Ho2020	2.5	1.26847	Brain_Cerebellum	223.007	Cells_EBV-transformed_lymphocytes	0.104208
rs7214673	ENSG00000186868.15	MAPT	Lung	1.89764e-17	-0.784462	-0.935255	-0.642188	0.257282	Cis	2.5	2.664e-18	chr17	45721421	G	T	chr17	45894382	46028334	172961	A549-ACE2_8h_Ho2020	2.5	1.26847	Brain_Cerebellum	223.007	Cells_EBV-transformed_lymphocytes	0.104208
rs201758601	ENSG00000186868.15	MAPT	Lung	1.71907e-31	1.10787	0.961805	1.25266	0.193204	Cis	2.5	1.58297e-32	chr17	45721424	TTTC	T	chr17	45894382	46028334	172958	A549-ACE2_8h_Ho2020	2.5	1.26847	Brain_Cerebellum	223.007	Cells_EBV-transformed_lymphocytes	0.104208
rs55838058	ENSG00000186868.15	MAPT	Lung	1.71907e-31	1.10787	0.959465	1.249	0.193204	Cis	3.5	1.58297e-32	chr17	45721536	C	T	chr17	45894382	46028334	172846	A549-ACE2_8h_Ho2020	3.5	1.26847	Brain_Cerebellum	223.007	Cells_EBV-transformed_lymphocytes	0.104208
rs56062621	ENSG00000186868.15	MAPT	Lung	1.71907e-31	1.10787	0.970223	1.2512	0.193204	Cis	3.5	1.58297e-32	chr17	45721537	A	G	chr17	45894382	46028334	172845	A549-ACE2_8h_Ho2020	3.5	1.26847	Brain_Cerebellum	223.007	Cells_EBV-transformed_lymphocytes	0.104208
rs55962674	ENSG00000186868.15	MAPT	Lung	1.71907e-31	1.10787	0.95477	1.25283	0.193204	Cis	3.5	1.58297e-32	chr17	45721667	C	T	chr17	45894382	46028334	172715	A549-ACE2_8h_Ho2020	3.5	1.26847	Brain_Cerebellum	223.007	Cells_EBV-transformed_lymphocytes	0.104208
rs55896111	ENSG00000186868.15	MAPT	Lung	1.71907e-31	1.10787	0.971336	1.25821	0.193204	Cis	3.5	1.58297e-32	chr17	45721682	G	A	chr17	45894382	46028334	172700	A549-ACE2_8h_Ho2020	3.5	1.26847	Brain_Cerebellum	223.007	Cells_EBV-transformed_lymphocytes	0.104208
rs55787734	ENSG00000186868.15	MAPT	Lung	1.71907e-31	1.10787	0.966041	1.25057	0.193204	Cis	3.5	1.58297e-32	chr17	45721686	A	G	chr17	45894382	46028334	172696	A549-ACE2_8h_Ho2020	3.5	1.26847	Brain_Cerebellum	223.007	Cells_EBV-transformed_lymphocytes	0.104208
rs55653963	ENSG00000186868.15	MAPT	Lung	4.21236e-31	1.10479	0.954102	1.24028	0.191262	Cis	3.5	5.12421e-32	chr17	45722143	A	C	chr17	45894382	46028334	172239	A549-ACE2_8h_Ho2020	3.5	1.26847	Brain_Cerebellum	223.007	Cells_EBV-transformed_lymphocytes	0.104208
rs62054378	ENSG00000186868.15	MAPT	Lung	1.71907e-31	1.10787	0.960305	1.24521	0.193204	Cis	3.5	1.58297e-32	chr17	45722301	C	A	chr17	45894382	46028334	172081	A549-ACE2_8h_Ho2020	3.5	1.26847	Brain_Cerebellum	223.007	Cells_EBV-transformed_lymphocytes	0.104208
rs77819001	ENSG00000186868.15	MAPT	Lung	1.71907e-31	1.10787	0.95461	1.26333	0.193204	Cis	3.5	1.58297e-32	chr17	45722438	C	A	chr17	45894382	46028334	171944	A549-ACE2_8h_Ho2020	3.5	1.26847	Brain_Cerebellum	223.007	Cells_EBV-transformed_lymphocytes	0.104208
rs76667867	ENSG00000186868.15	MAPT	Lung	1.71907e-31	1.10787	0.968496	1.25152	0.193204	Cis	3.5	1.58297e-32	chr17	45722444	G	C	chr17	45894382	46028334	171938	A549-ACE2_8h_Ho2020	3.5	1.26847	Brain_Cerebellum	223.007	Cells_EBV-transformed_lymphocytes	0.104208
rs17563433	ENSG00000186868.15	MAPT	Lung	1.71907e-31	1.10787	0.961965	1.24869	0.193204	Cis	1.5	1.58297e-32	chr17	45722985	A	C	chr17	45894382	46028334	171397	A549-ACE2_8h_Ho2020	1.5	1.26847	Brain_Cerebellum	223.007	Cells_EBV-transformed_lymphocytes	0.104208
rs77370070	ENSG00000186868.15	MAPT	Lung	1.71907e-31	1.10787	0.960524	1.25357	0.193204	Cis	1.5	1.58297e-32	chr17	45723038	T	G	chr17	45894382	46028334	171344	A549-ACE2_8h_Ho2020	1.5	1.26847	Brain_Cerebellum	223.007	Cells_EBV-transformed_lymphocytes	0.104208
rs62054380	ENSG00000186868.15	MAPT	Lung	1.71907e-31	1.10787	0.953055	1.22863	0.193204	Cis	2	1.58297e-32	chr17	45723621	C	A	chr17	45894382	46028334	170761	A549-ACE2_8h_Ho2020	2	1.26847	Brain_Cerebellum	223.007	Cells_EBV-transformed_lymphocytes	0.104208
rs112570965	ENSG00000186868.15	MAPT	Lung	1.71907e-31	1.10787	0.970795	1.25975	0.193204	Cis	2	1.58297e-32	chr17	45723726	T	C	chr17	45894382	46028334	170656	A549-ACE2_8h_Ho2020	2	1.26847	Brain_Cerebellum	223.007	Cells_EBV-transformed_lymphocytes	0.104208
rs62054381	ENSG00000186868.15	MAPT	Lung	9.26932e-30	1.09	0.951118	1.24522	0.196117	Cis	2	1.19851e-30	chr17	45723819	A	G	chr17	45894382	46028334	170563	A549-ACE2_8h_Ho2020	2	1.26847	Brain_Cerebellum	223.007	Cells_EBV-transformed_lymphocytes	0.104208
rs17649019	ENSG00000186868.15	MAPT	Lung	1.71907e-31	1.10787	0.964443	1.25084	0.193204	Cis	2	1.58297e-32	chr17	45724227	G	A	chr17	45894382	46028334	170155	A549-ACE2_8h_Ho2020	2	1.26847	Brain_Cerebellum	223.007	Cells_EBV-transformed_lymphocytes	0.104208
rs17563501	ENSG00000186868.15	MAPT	Lung	1.71907e-31	1.10787	0.971615	1.24265	0.193204	Cis	2	1.58297e-32	chr17	45724329	C	T	chr17	45894382	46028334	170053	A549-ACE2_8h_Ho2020	2	1.26847	Brain_Cerebellum	223.007	Cells_EBV-transformed_lymphocytes	0.104208
rs55920545	ENSG00000186868.15	MAPT	Lung	1.71907e-31	1.10787	0.959821	1.24709	0.193204	Cis	2.5	1.58297e-32	chr17	45726407	A	AG	chr17	45894382	46028334	167975	A549-ACE2_8h_Ho2020	2.5	1.26847	Brain_Cerebellum	223.007	Cells_EBV-transformed_lymphocytes	0.104208
rs56280222	ENSG00000186868.15	MAPT	Lung	1.71907e-31	1.10787	0.968173	1.25427	0.193204	Cis	1	1.58297e-32	chr17	45726422	T	C	chr17	45894382	46028334	167960	A549-ACE2_8h_Ho2020	1	1.26847	Brain_Cerebellum	223.007	Cells_EBV-transformed_lymphocytes	0.104208
rs35116560	ENSG00000186868.15	MAPT	Lung	0.000283958	-0.340315	-0.496284	-0.210712	0.397087	Cis	1.5	9.52698e-05	chr17	45726820	T	C	chr17	45894382	46028334	167562	A549-ACE2_8h_Ho2020	1.5	1.26847	Brain_Cerebellum	223.007	Cells_EBV-transformed_lymphocytes	0.104208
rs62054384	ENSG00000186868.15	MAPT	Lung	1.71907e-31	1.10787	0.958804	1.23697	0.193204	Cis	1.5	1.58297e-32	chr17	45726940	T	C	chr17	45894382	46028334	167442	A549-ACE2_8h_Ho2020	1.5	1.26847	Brain_Cerebellum	223.007	Cells_EBV-transformed_lymphocytes	0.104208
rs9897399	ENSG00000186868.15	MAPT	Lung	5.15375e-30	-1.09325	-1.23092	-0.947891	0.197087	Cis	1.5	6.65253e-31	chr17	45726951	A	G	chr17	45894382	46028334	167431	A549-ACE2_8h_Ho2020	1.5	1.26847	Brain_Cerebellum	223.007	Cells_EBV-transformed_lymphocytes	0.104208
rs56205560	ENSG00000186868.15	MAPT	Lung	1.71907e-31	1.10787	0.959224	1.23735	0.193204	Cis	1.5	1.58297e-32	chr17	45727023	T	A	chr17	45894382	46028334	167359	A549-ACE2_8h_Ho2020	1.5	1.26847	Brain_Cerebellum	223.007	Cells_EBV-transformed_lymphocytes	0.104208
rs56380663	ENSG00000186868.15	MAPT	Lung	1.71907e-31	1.10787	0.968707	1.2557	0.193204	Cis	1.5	1.58297e-32	chr17	45727253	C	T	chr17	45894382	46028334	167129	A549-ACE2_8h_Ho2020	1.5	1.26847	Brain_Cerebellum	223.007	Cells_EBV-transformed_lymphocytes	0.104208
rs62054387	ENSG00000186868.15	MAPT	Lung	3.42458e-30	1.08579	0.937632	1.23439	0.192233	Cis	2	4.40709e-31	chr17	45728159	A	C	chr17	45894382	46028334	166223	A549-ACE2_8h_Ho2020	2	1.26847	Brain_Cerebellum	223.007	Cells_EBV-transformed_lymphocytes	0.104208
rs62054388	ENSG00000186868.15	MAPT	Lung	1.078e-30	1.08933	0.945105	1.22604	0.194175	Cis	2	1.36335e-31	chr17	45728224	C	T	chr17	45894382	46028334	166158	A549-ACE2_8h_Ho2020	2	1.26847	Brain_Cerebellum	223.007	Cells_EBV-transformed_lymphocytes	0.104208
rs4401083	ENSG00000186868.15	MAPT	Lung	1.078e-30	1.08933	0.94693	1.22659	0.194175	Cis	1.5	1.36335e-31	chr17	45728649	G	A	chr17	45894382	46028334	165733	A549-ACE2_8h_Ho2020	1.5	1.26847	Brain_Cerebellum	223.007	Cells_EBV-transformed_lymphocytes	0.104208
rs1880752	ENSG00000186868.15	MAPT	Lung	1.078e-30	1.08933	0.95044	1.23647	0.194175	Cis	1.5	1.36335e-31	chr17	45728898	C	T	chr17	45894382	46028334	165484	A549-ACE2_8h_Ho2020	1.5	1.26847	Brain_Cerebellum	223.007	Cells_EBV-transformed_lymphocytes	0.104208
rs4617909	ENSG00000186868.15	MAPT	Lung	1.078e-30	1.08933	0.943493	1.23424	0.194175	Cis	1.5	1.36337e-31	chr17	45729085	C	T	chr17	45894382	46028334	165297	A549-ACE2_8h_Ho2020	1.5	1.26847	Brain_Cerebellum	223.007	Cells_EBV-transformed_lymphocytes	0.104208
rs2902662	ENSG00000186868.15	MAPT	Lung	1.078e-30	1.08933	0.933304	1.22399	0.194175	Cis	2.5	1.36335e-31	chr17	45729559	G	A	chr17	45894382	46028334	164823	A549-ACE2_8h_Ho2020	2.5	1.26847	Brain_Cerebellum	223.007	Cells_EBV-transformed_lymphocytes	0.104208
rs2864087	ENSG00000186868.15	MAPT	Lung	1.078e-30	1.08933	0.941659	1.22923	0.194175	Cis	2.5	1.36335e-31	chr17	45729697	C	T	chr17	45894382	46028334	164685	A549-ACE2_8h_Ho2020	2.5	1.26847	Brain_Cerebellum	223.007	Cells_EBV-transformed_lymphocytes	0.104208
rs2902661	ENSG00000186868.15	MAPT	Lung	1.078e-30	1.08933	0.938732	1.23752	0.194175	Cis	2.5	1.36335e-31	chr17	45729733	G	A	chr17	45894382	46028334	164649	A549-ACE2_8h_Ho2020	2.5	1.26847	Brain_Cerebellum	223.007	Cells_EBV-transformed_lymphocytes	0.104208
rs4609899	ENSG00000186868.15	MAPT	Lung	1.078e-30	1.08933	0.958807	1.22578	0.194175	Cis	2.5	1.36337e-31	chr17	45729747	C	T	chr17	45894382	46028334	164635	A549-ACE2_8h_Ho2020	2.5	1.26847	Brain_Cerebellum	223.007	Cells_EBV-transformed_lymphocytes	0.104208
rs4471726	ENSG00000186868.15	MAPT	Lung	1.078e-30	1.08933	0.943401	1.22098	0.194175	Cis	2.5	1.36335e-31	chr17	45729768	T	C	chr17	45894382	46028334	164614	A549-ACE2_8h_Ho2020	2.5	1.26847	Brain_Cerebellum	223.007	Cells_EBV-transformed_lymphocytes	0.104208
rs76493835	ENSG00000186868.15	MAPT	Lung	4.21236e-31	1.10479	0.96547	1.25728	0.191262	Cis	1.5	5.12421e-32	chr17	45730276	T	G	chr17	45894382	46028334	164106	A549-ACE2_8h_Ho2020	1.5	1.26847	Brain_Cerebellum	223.007	Cells_EBV-transformed_lymphocytes	0.104208
rs17563599	ENSG00000186868.15	MAPT	Lung	1.078e-30	1.08933	0.939218	1.22329	0.194175	Cis	1.5	1.36337e-31	chr17	45730589	A	C	chr17	45894382	46028334	163793	A549-ACE2_8h_Ho2020	1.5	1.26847	Brain_Cerebellum	223.007	Cells_EBV-transformed_lymphocytes	0.104208
rs17649138	ENSG00000186868.15	MAPT	Lung	1.078e-30	1.08933	0.945362	1.23729	0.194175	Cis	1.5	1.36335e-31	chr17	45730701	G	A	chr17	45894382	46028334	163681	A549-ACE2_8h_Ho2020	1.5	1.26847	Brain_Cerebellum	223.007	Cells_EBV-transformed_lymphocytes	0.104208
rs62054389	ENSG00000186868.15	MAPT	Lung	1.078e-30	1.08933	0.945131	1.23256	0.194175	Cis	1.5	1.36335e-31	chr17	45730955	G	A	chr17	45894382	46028334	163427	A549-ACE2_8h_Ho2020	1.5	1.26847	Brain_Cerebellum	223.007	Cells_EBV-transformed_lymphocytes	0.104208
rs62054390	ENSG00000186868.15	MAPT	Lung	1.078e-30	1.08933	0.954309	1.23277	0.194175	Cis	1.5	1.36335e-31	chr17	45731077	A	C	chr17	45894382	46028334	163305	A549-ACE2_8h_Ho2020	1.5	1.26847	Brain_Cerebellum	223.007	Cells_EBV-transformed_lymphocytes	0.104208
rs17649162	ENSG00000186868.15	MAPT	Lung	1.078e-30	1.08933	0.947669	1.22956	0.194175	Cis	1	1.36335e-31	chr17	45733005	G	C	chr17	45894382	46028334	161377	A549-ACE2_8h_Ho2020	1	1.26847	Brain_Cerebellum	223.007	Cells_EBV-transformed_lymphocytes	0.104208
rs62054394	ENSG00000186868.15	MAPT	Lung	1.078e-30	1.08933	0.939527	1.25271	0.194175	Cis	3.5	1.36335e-31	chr17	45733242	T	A	chr17	45894382	46028334	161140	A549-ACE2_8h_Ho2020	3.5	1.26847	Brain_Cerebellum	223.007	Cells_EBV-transformed_lymphocytes	0.104208
rs113790915	ENSG00000186868.15	MAPT	Lung	1.078e-30	1.08933	0.940701	1.22993	0.194175	Cis	3.5	1.36335e-31	chr17	45733416	G	C	chr17	45894382	46028334	160966	A549-ACE2_8h_Ho2020	3.5	1.26847	Brain_Cerebellum	223.007	Cells_EBV-transformed_lymphocytes	0.104208
rs77807457	ENSG00000186868.15	MAPT	Lung	1.078e-30	1.08933	0.947671	1.24764	0.194175	Cis	3.5	1.36337e-31	chr17	45733485	G	C	chr17	45894382	46028334	160897	A549-ACE2_8h_Ho2020	3.5	1.26847	Brain_Cerebellum	223.007	Cells_EBV-transformed_lymphocytes	0.104208
rs75022332	ENSG00000186868.15	MAPT	Lung	1.078e-30	1.08933	0.95336	1.23684	0.194175	Cis	3.5	1.36335e-31	chr17	45733507	A	T	chr17	45894382	46028334	160875	A549-ACE2_8h_Ho2020	3.5	1.26847	Brain_Cerebellum	223.007	Cells_EBV-transformed_lymphocytes	0.104208
rs77804065	ENSG00000186868.15	MAPT	Lung	2.28526e-29	1.04219	0.890936	1.19089	0.2	Cis	3.5	2.95879e-30	chr17	45733530	C	T	chr17	45894382	46028334	160852	A549-ACE2_8h_Ho2020	3.5	1.26847	Brain_Cerebellum	223.007	Cells_EBV-transformed_lymphocytes	0.104208
rs62054395	ENSG00000186868.15	MAPT	Lung	1.078e-30	1.08933	0.949365	1.23292	0.194175	Cis	3.5	1.36335e-31	chr17	45733694	T	G	chr17	45894382	46028334	160688	A549-ACE2_8h_Ho2020	3.5	1.26847	Brain_Cerebellum	223.007	Cells_EBV-transformed_lymphocytes	0.104208
rs17563683	ENSG00000186868.15	MAPT	Lung	1.078e-30	1.08933	0.937165	1.23885	0.194175	Cis	3.5	1.36337e-31	chr17	45733706	A	G	chr17	45894382	46028334	160676	A549-ACE2_8h_Ho2020	3.5	1.26847	Brain_Cerebellum	223.007	Cells_EBV-transformed_lymphocytes	0.104208
rs62054396	ENSG00000186868.15	MAPT	Lung	1.078e-30	1.08933	0.938141	1.22216	0.194175	Cis	3.5	1.36335e-31	chr17	45734144	T	C	chr17	45894382	46028334	160238	A549-ACE2_8h_Ho2020	3.5	1.26847	Brain_Cerebellum	223.007	Cells_EBV-transformed_lymphocytes	0.104208
rs62054398	ENSG00000186868.15	MAPT	Lung	1.078e-30	1.08933	0.933832	1.23622	0.194175	Cis	2	1.36335e-31	chr17	45735233	A	G	chr17	45894382	46028334	159149	A549-ACE2_8h_Ho2020	2	1.26847	Brain_Cerebellum	223.007	Cells_EBV-transformed_lymphocytes	0.104208
rs62054399	ENSG00000186868.15	MAPT	Lung	1.078e-30	1.08933	0.944179	1.22655	0.194175	Cis	2	1.36337e-31	chr17	45735258	G	A	chr17	45894382	46028334	159124	A549-ACE2_8h_Ho2020	2	1.26847	Brain_Cerebellum	223.007	Cells_EBV-transformed_lymphocytes	0.104208
rs62054400	ENSG00000186868.15	MAPT	Lung	1.078e-30	1.08933	0.952802	1.24876	0.194175	Cis	2	1.36335e-31	chr17	45735283	T	C	chr17	45894382	46028334	159099	A549-ACE2_8h_Ho2020	2	1.26847	Brain_Cerebellum	223.007	Cells_EBV-transformed_lymphocytes	0.104208
rs62054411	ENSG00000186868.15	MAPT	Lung	1.078e-30	1.08933	0.935715	1.23344	0.194175	Cis	2	1.36335e-31	chr17	45735318	A	G	chr17	45894382	46028334	159064	A549-ACE2_8h_Ho2020	2	1.26847	Brain_Cerebellum	223.007	Cells_EBV-transformed_lymphocytes	0.104208
rs62054412	ENSG00000186868.15	MAPT	Lung	1.078e-30	1.08933	0.951793	1.24891	0.194175	Cis	2	1.36335e-31	chr17	45735636	G	A	chr17	45894382	46028334	158746	A549-ACE2_8h_Ho2020	2	1.26847	Brain_Cerebellum	223.007	Cells_EBV-transformed_lymphocytes	0.104208
rs17563787	ENSG00000186868.15	MAPT	Lung	1.078e-30	1.08933	0.945943	1.25345	0.194175	Cis	2	1.36337e-31	chr17	45735886	C	G	chr17	45894382	46028334	158496	A549-ACE2_8h_Ho2020	2	1.26847	Brain_Cerebellum	223.007	Cells_EBV-transformed_lymphocytes	0.104208
rs62054413	ENSG00000186868.15	MAPT	Lung	1.078e-30	1.08933	0.933823	1.22103	0.194175	Cis	2	1.36335e-31	chr17	45736004	G	C	chr17	45894382	46028334	158378	A549-ACE2_8h_Ho2020	2	1.26847	Brain_Cerebellum	223.007	Cells_EBV-transformed_lymphocytes	0.104208
rs62054414	ENSG00000186868.15	MAPT	Lung	1.078e-30	1.08933	0.944205	1.22379	0.194175	Cis	2	1.36335e-31	chr17	45736049	G	A	chr17	45894382	46028334	158333	A549-ACE2_8h_Ho2020	2	1.26847	Brain_Cerebellum	223.007	Cells_EBV-transformed_lymphocytes	0.104208
rs559668878	ENSG00000186868.15	MAPT	Lung	1.078e-30	1.08933	0.945485	1.24269	0.194175	Cis	3	1.36337e-31	chr17	45737004	AC	A	chr17	45894382	46028334	157378	A549-ACE2_8h_Ho2020	3	1.26847	Brain_Cerebellum	223.007	Cells_EBV-transformed_lymphocytes	0.104208
rs76421814	ENSG00000186868.15	MAPT	Lung	1.078e-30	1.08933	0.940617	1.22664	0.194175	Cis	3	1.36335e-31	chr17	45737061	T	C	chr17	45894382	46028334	157321	A549-ACE2_8h_Ho2020	3	1.26847	Brain_Cerebellum	223.007	Cells_EBV-transformed_lymphocytes	0.104208
rs56006248	ENSG00000186868.15	MAPT	Lung	1.078e-30	1.08933	0.939602	1.23078	0.194175	Cis	1.5	1.36335e-31	chr17	45737775	A	G	chr17	45894382	46028334	156607	A549-ACE2_8h_Ho2020	1.5	1.26847	Brain_Cerebellum	223.007	Cells_EBV-transformed_lymphocytes	0.104208
rs56298110	ENSG00000186868.15	MAPT	Lung	1.078e-30	1.08933	0.938215	1.23264	0.194175	Cis	1.5	1.36335e-31	chr17	45737970	A	G	chr17	45894382	46028334	156412	A549-ACE2_8h_Ho2020	1.5	1.26847	Brain_Cerebellum	223.007	Cells_EBV-transformed_lymphocytes	0.104208
rs1608955	ENSG00000186868.15	MAPT	Lung	1.078e-30	1.08933	0.931366	1.22689	0.194175	Cis	3	1.36337e-31	chr17	45738347	C	T	chr17	45894382	46028334	156035	A549-ACE2_8h_Ho2020	3	1.26847	Brain_Cerebellum	223.007	Cells_EBV-transformed_lymphocytes	0.104208
rs1608956	ENSG00000186868.15	MAPT	Lung	1.078e-30	1.08933	0.947773	1.23798	0.194175	Cis	3	1.36335e-31	chr17	45738454	T	A	chr17	45894382	46028334	155928	A549-ACE2_8h_Ho2020	3	1.26847	Brain_Cerebellum	223.007	Cells_EBV-transformed_lymphocytes	0.104208
rs62054417	ENSG00000186868.15	MAPT	Lung	1.078e-30	1.08933	0.94551	1.22823	0.194175	Cis	3	1.36335e-31	chr17	45738493	A	C	chr17	45894382	46028334	155889	A549-ACE2_8h_Ho2020	3	1.26847	Brain_Cerebellum	223.007	Cells_EBV-transformed_lymphocytes	0.104208
rs78440279	ENSG00000186868.15	MAPT	Lung	1.078e-30	1.08933	0.941234	1.22788	0.194175	Cis	3	1.36335e-31	chr17	45738686	C	T	chr17	45894382	46028334	155696	A549-ACE2_8h_Ho2020	3	1.26847	Brain_Cerebellum	223.007	Cells_EBV-transformed_lymphocytes	0.104208
rs75500942	ENSG00000186868.15	MAPT	Lung	1.078e-30	1.08933	0.934703	1.22268	0.194175	Cis	3	1.36337e-31	chr17	45738740	C	A	chr17	45894382	46028334	155642	A549-ACE2_8h_Ho2020	3	1.26847	Brain_Cerebellum	223.007	Cells_EBV-transformed_lymphocytes	0.104208
rs62054418	ENSG00000186868.15	MAPT	Lung	1.078e-30	1.08933	0.94452	1.23158	0.194175	Cis	3	1.36335e-31	chr17	45738940	G	A	chr17	45894382	46028334	155442	A549-ACE2_8h_Ho2020	3	1.26847	Brain_Cerebellum	223.007	Cells_EBV-transformed_lymphocytes	0.104208
rs62054419	ENSG00000186868.15	MAPT	Lung	1.078e-30	1.08933	0.958068	1.23959	0.194175	Cis	3	1.36335e-31	chr17	45739239	A	C	chr17	45894382	46028334	155143	A549-ACE2_8h_Ho2020	3	1.26847	Brain_Cerebellum	223.007	Cells_EBV-transformed_lymphocytes	0.104208
rs62054420	ENSG00000186868.15	MAPT	Lung	1.078e-30	1.08933	0.943359	1.22615	0.194175	Cis	3	1.36335e-31	chr17	45739289	C	G	chr17	45894382	46028334	155093	A549-ACE2_8h_Ho2020	3	1.26847	Brain_Cerebellum	223.007	Cells_EBV-transformed_lymphocytes	0.104208
rs62054421	ENSG00000186868.15	MAPT	Lung	1.078e-30	1.08933	0.945961	1.23326	0.194175	Cis	3	1.36337e-31	chr17	45739291	G	A	chr17	45894382	46028334	155091	A549-ACE2_8h_Ho2020	3	1.26847	Brain_Cerebellum	223.007	Cells_EBV-transformed_lymphocytes	0.104208
rs17563800	ENSG00000186868.15	MAPT	Lung	1.078e-30	1.08933	0.950723	1.24319	0.194175	Cis	1	1.36335e-31	chr17	45740093	C	T	chr17	45894382	46028334	154289	A549-ACE2_8h_Ho2020	1	1.26847	Brain_Cerebellum	223.007	Cells_EBV-transformed_lymphocytes	0.104208
rs56178230	ENSG00000186868.15	MAPT	Lung	1.078e-30	1.08933	0.942814	1.24156	0.194175	Cis	2	1.36337e-31	chr17	45740466	G	A	chr17	45894382	46028334	153916	A549-ACE2_8h_Ho2020	2	1.26847	Brain_Cerebellum	223.007	Cells_EBV-transformed_lymphocytes	0.104208
rs80157557	ENSG00000186868.15	MAPT	Lung	1.078e-30	1.08933	0.942321	1.23408	0.194175	Cis	2	1.36335e-31	chr17	45740532	G	A	chr17	45894382	46028334	153850	A549-ACE2_8h_Ho2020	2	1.26847	Brain_Cerebellum	223.007	Cells_EBV-transformed_lymphocytes	0.104208
rs76728632	ENSG00000186868.15	MAPT	Lung	1.078e-30	1.08933	0.956608	1.24883	0.194175	Cis	2	1.36335e-31	chr17	45740794	A	C	chr17	45894382	46028334	153588	A549-ACE2_8h_Ho2020	2	1.26847	Brain_Cerebellum	223.007	Cells_EBV-transformed_lymphocytes	0.104208
rs17563827	ENSG00000186868.15	MAPT	Lung	1.078e-30	1.08933	0.932303	1.21732	0.194175	Cis	2	1.36335e-31	chr17	45740856	C	A	chr17	45894382	46028334	153526	A549-ACE2_8h_Ho2020	2	1.26847	Brain_Cerebellum	223.007	Cells_EBV-transformed_lymphocytes	0.104208
rs80072429	ENSG00000186868.15	MAPT	Lung	1.078e-30	1.08933	0.945399	1.23747	0.194175	Cis	2	1.36337e-31	chr17	45741245	G	A	chr17	45894382	46028334	153137	A549-ACE2_8h_Ho2020	2	1.26847	Brain_Cerebellum	223.007	Cells_EBV-transformed_lymphocytes	0.104208
rs77114624	ENSG00000186868.15	MAPT	Lung	1.078e-30	1.08933	0.928397	1.22142	0.194175	Cis	2	1.36335e-31	chr17	45741291	T	C	chr17	45894382	46028334	153091	A549-ACE2_8h_Ho2020	2	1.26847	Brain_Cerebellum	223.007	Cells_EBV-transformed_lymphocytes	0.104208
rs76311426	ENSG00000186868.15	MAPT	Lung	1.078e-30	1.08933	0.948884	1.22255	0.194175	Cis	2	1.36335e-31	chr17	45741324	G	T	chr17	45894382	46028334	153058	A549-ACE2_8h_Ho2020	2	1.26847	Brain_Cerebellum	223.007	Cells_EBV-transformed_lymphocytes	0.104208
rs17563861	ENSG00000186868.15	MAPT	Lung	1.078e-30	1.08933	0.955822	1.23267	0.194175	Cis	2	1.36335e-31	chr17	45741540	A	G	chr17	45894382	46028334	152842	A549-ACE2_8h_Ho2020	2	1.26847	Brain_Cerebellum	223.007	Cells_EBV-transformed_lymphocytes	0.104208
rs17563889	ENSG00000186868.15	MAPT	Lung	1.47408e-30	1.09392	0.943501	1.23172	0.195312	Cis	1	1.87457e-31	chr17	45741580	A	T	chr17	45894382	46028334	152802	A549-ACE2_8h_Ho2020	1	1.26847	Brain_Cerebellum	223.007	Cells_EBV-transformed_lymphocytes	0.104208
rs17563923	ENSG00000186868.15	MAPT	Lung	1.078e-30	1.08933	0.951113	1.23739	0.194175	Cis	2.5	1.36335e-31	chr17	45742084	G	A	chr17	45894382	46028334	152298	A549-ACE2_8h_Ho2020	2.5	1.26847	Brain_Cerebellum	223.007	Cells_EBV-transformed_lymphocytes	0.104208
rs62054425	ENSG00000186868.15	MAPT	Lung	1.078e-30	1.08933	0.950319	1.23735	0.194175	Cis	2.5	1.36335e-31	chr17	45742114	C	T	chr17	45894382	46028334	152268	A549-ACE2_8h_Ho2020	2.5	1.26847	Brain_Cerebellum	223.007	Cells_EBV-transformed_lymphocytes	0.104208
rs557143084	ENSG00000186868.15	MAPT	Lung	1.078e-30	1.08933	0.932486	1.22759	0.194175	Cis	2.5	1.36335e-31	chr17	45742231	AC	A	chr17	45894382	46028334	152151	A549-ACE2_8h_Ho2020	2.5	1.26847	Brain_Cerebellum	223.007	Cells_EBV-transformed_lymphocytes	0.104208
rs62054426	ENSG00000186868.15	MAPT	Lung	1.078e-30	1.08933	0.944644	1.23439	0.194175	Cis	1.5	1.36337e-31	chr17	45743375	A	T	chr17	45894382	46028334	151007	A549-ACE2_8h_Ho2020	1.5	1.26847	Brain_Cerebellum	223.007	Cells_EBV-transformed_lymphocytes	0.104208
rs62054427	ENSG00000186868.15	MAPT	Lung	1.078e-30	1.08933	0.949737	1.2472	0.194175	Cis	1.5	1.36335e-31	chr17	45743696	A	G	chr17	45894382	46028334	150686	A549-ACE2_8h_Ho2020	1.5	1.26847	Brain_Cerebellum	223.007	Cells_EBV-transformed_lymphocytes	0.104208
rs2004260	ENSG00000186868.15	MAPT	Lung	1.078e-30	1.08933	0.935033	1.22188	0.194175	Cis	2.5	1.36335e-31	chr17	45745032	T	C	chr17	45894382	46028334	149350	A549-ACE2_8h_Ho2020	2.5	1.26847	Brain_Cerebellum	223.007	Cells_EBV-transformed_lymphocytes	0.104208
rs62054428	ENSG00000186868.15	MAPT	Lung	1.078e-30	1.08933	0.944328	1.21479	0.194175	Cis	2.5	1.36337e-31	chr17	45745145	G	A	chr17	45894382	46028334	149237	A549-ACE2_8h_Ho2020	2.5	1.26847	Brain_Cerebellum	223.007	Cells_EBV-transformed_lymphocytes	0.104208
rs75788861	ENSG00000186868.15	MAPT	Lung	1.078e-30	1.08933	0.932052	1.22913	0.194175	Cis	2.5	1.36335e-31	chr17	45745403	C	T	chr17	45894382	46028334	148979	A549-ACE2_8h_Ho2020	2.5	1.26847	Brain_Cerebellum	223.007	Cells_EBV-transformed_lymphocytes	0.104208
rs9906974	ENSG00000186868.15	MAPT	Lung	1.33371e-25	1.0619	0.903593	1.22497	0.206796	Cis	2.5	1.75578e-26	chr17	45745406	T	C	chr17	45894382	46028334	148976	A549-ACE2_8h_Ho2020	2.5	1.26847	Brain_Cerebellum	223.007	Cells_EBV-transformed_lymphocytes	0.104208
rs62054429	ENSG00000186868.15	MAPT	Lung	1.078e-30	1.08933	0.938931	1.23075	0.194175	Cis	2.5	1.36335e-31	chr17	45745759	G	A	chr17	45894382	46028334	148623	A549-ACE2_8h_Ho2020	2.5	1.26847	Brain_Cerebellum	223.007	Cells_EBV-transformed_lymphocytes	0.104208
rs76171147	ENSG00000186868.15	MAPT	Lung	1.078e-30	1.08933	0.947664	1.22854	0.194175	Cis	2.5	1.36337e-31	chr17	45745863	T	C	chr17	45894382	46028334	148519	A549-ACE2_8h_Ho2020	2.5	1.26847	Brain_Cerebellum	223.007	Cells_EBV-transformed_lymphocytes	0.104208
rs75643244	ENSG00000186868.15	MAPT	Lung	1.078e-30	1.08933	0.942331	1.22918	0.194175	Cis	2.5	1.36335e-31	chr17	45745960	A	G	chr17	45894382	46028334	148422	A549-ACE2_8h_Ho2020	2.5	1.26847	Brain_Cerebellum	223.007	Cells_EBV-transformed_lymphocytes	0.104208
rs62054431	ENSG00000186868.15	MAPT	Lung	1.078e-30	1.08933	0.944278	1.23335	0.194175	Cis	1.5	1.36335e-31	chr17	45746514	C	T	chr17	45894382	46028334	147868	A549-ACE2_8h_Ho2020	1.5	1.26847	Brain_Cerebellum	223.007	Cells_EBV-transformed_lymphocytes	0.104208
rs62054432	ENSG00000186868.15	MAPT	Lung	1.078e-30	1.08933	0.953428	1.24369	0.194175	Cis	1.5	1.36335e-31	chr17	45746523	C	A	chr17	45894382	46028334	147859	A549-ACE2_8h_Ho2020	1.5	1.26847	Brain_Cerebellum	223.007	Cells_EBV-transformed_lymphocytes	0.104208
rs111497072	ENSG00000186868.15	MAPT	Lung	1.078e-30	1.08933	0.953005	1.23373	0.194175	Cis	1.5	1.36337e-31	chr17	45746835	G	A	chr17	45894382	46028334	147547	A549-ACE2_8h_Ho2020	1.5	1.26847	Brain_Cerebellum	223.007	Cells_EBV-transformed_lymphocytes	0.104208
rs62054433	ENSG00000186868.15	MAPT	Lung	1.078e-30	1.08933	0.940156	1.22407	0.194175	Cis	1	1.36335e-31	chr17	45746982	T	C	chr17	45894382	46028334	147400	A549-ACE2_8h_Ho2020	1	1.26847	Brain_Cerebellum	223.007	Cells_EBV-transformed_lymphocytes	0.104208
rs7207400	ENSG00000186868.15	MAPT	Lung	3.7335e-16	0.709971	0.566725	0.880486	0.290291	Cis	1	5.41009e-17	chr17	45746994	T	C	chr17	45894382	46028334	147388	A549-ACE2_8h_Ho2020	1	1.26847	Brain_Cerebellum	223.007	Cells_EBV-transformed_lymphocytes	0.104208
rs62054434	ENSG00000186868.15	MAPT	Lung	1.078e-30	1.08933	0.953197	1.23222	0.194175	Cis	1	1.36335e-31	chr17	45747016	T	G	chr17	45894382	46028334	147366	A549-ACE2_8h_Ho2020	1	1.26847	Brain_Cerebellum	223.007	Cells_EBV-transformed_lymphocytes	0.104208
rs62054435	ENSG00000186868.15	MAPT	Lung	1.078e-30	1.08933	0.942625	1.23345	0.194175	Cis	1.5	1.36335e-31	chr17	45747973	C	G	chr17	45894382	46028334	146409	A549-ACE2_8h_Ho2020	1.5	1.26847	Brain_Cerebellum	223.007	Cells_EBV-transformed_lymphocytes	0.104208
rs12150658	ENSG00000186868.15	MAPT	Lung	1.078e-30	1.08933	0.949486	1.23185	0.194175	Cis	1	1.36335e-31	chr17	45748939	G	A	chr17	45894382	46028334	145443	A549-ACE2_8h_Ho2020	1	1.26847	Brain_Cerebellum	223.007	Cells_EBV-transformed_lymphocytes	0.104208
rs12150363	ENSG00000186868.15	MAPT	Lung	1.078e-30	1.08933	0.936901	1.22387	0.194175	Cis	1	1.36335e-31	chr17	45748985	A	G	chr17	45894382	46028334	145397	A549-ACE2_8h_Ho2020	1	1.26847	Brain_Cerebellum	223.007	Cells_EBV-transformed_lymphocytes	0.104208
rs12150672	ENSG00000186868.15	MAPT	Lung	1.078e-30	1.08933	0.952568	1.23599	0.194175	Cis	1	1.36335e-31	chr17	45749271	G	A	chr17	45894382	46028334	145111	A549-ACE2_8h_Ho2020	1	1.26847	Brain_Cerebellum	223.007	Cells_EBV-transformed_lymphocytes	0.104208
rs533266694	ENSG00000186868.15	MAPT	Lung	1.078e-30	1.08933	0.948211	1.24037	0.194175	Cis	1	1.36337e-31	chr17	45749790	GA	G	chr17	45894382	46028334	144592	A549-ACE2_8h_Ho2020	1	1.26847	Brain_Cerebellum	223.007	Cells_EBV-transformed_lymphocytes	0.104208
rs17334894	ENSG00000186868.15	MAPT	Lung	1.078e-30	1.08933	0.951731	1.23421	0.194175	Cis	1	1.36335e-31	chr17	45749843	G	A	chr17	45894382	46028334	144539	A549-ACE2_8h_Ho2020	1	1.26847	Brain_Cerebellum	223.007	Cells_EBV-transformed_lymphocytes	0.104208
rs17334923	ENSG00000186868.15	MAPT	Lung	4.39397e-30	1.08118	0.925524	1.21524	0.195146	Cis	1	5.66988e-31	chr17	45749878	C	T	chr17	45894382	46028334	144504	A549-ACE2_8h_Ho2020	1	1.26847	Brain_Cerebellum	223.007	Cells_EBV-transformed_lymphocytes	0.104208
rs12150604	ENSG00000186868.15	MAPT	Lung	1.078e-30	1.08933	0.952006	1.23474	0.194175	Cis	1	1.36335e-31	chr17	45750855	T	A	chr17	45894382	46028334	143527	A549-ACE2_8h_Ho2020	1	1.26847	Brain_Cerebellum	223.007	Cells_EBV-transformed_lymphocytes	0.104208
rs17426106	ENSG00000186868.15	MAPT	Lung	1.078e-30	1.08933	0.946194	1.23866	0.194175	Cis	1.5	1.36335e-31	chr17	45751569	G	C	chr17	45894382	46028334	142813	A549-ACE2_8h_Ho2020	1.5	1.26847	Brain_Cerebellum	223.007	Cells_EBV-transformed_lymphocytes	0.104208
rs62054442	ENSG00000186868.15	MAPT	Lung	1.25103e-29	1.07108	0.922134	1.20487	0.198058	Cis	1.5	1.61811e-30	chr17	45751987	A	G	chr17	45894382	46028334	142395	A549-ACE2_8h_Ho2020	1.5	1.26847	Brain_Cerebellum	223.007	Cells_EBV-transformed_lymphocytes	0.104208
rs35879086	ENSG00000186868.15	MAPT	Lung	1.71907e-31	1.10787	0.957066	1.25046	0.193204	Cis	1	1.58297e-32	chr17	45753016	G	A	chr17	45894382	46028334	141366	A549-ACE2_8h_Ho2020	1	1.26847	Brain_Cerebellum	223.007	Cells_EBV-transformed_lymphocytes	0.104208
rs62055868	ENSG00000186868.15	MAPT	Lung	1.71907e-31	1.10787	0.966512	1.26158	0.193204	Cis	1	1.58297e-32	chr17	45753274	C	T	chr17	45894382	46028334	141108	A549-ACE2_8h_Ho2020	1	1.26847	Brain_Cerebellum	223.007	Cells_EBV-transformed_lymphocytes	0.104208
rs62055869	ENSG00000186868.15	MAPT	Lung	1.71907e-31	1.10787	0.973028	1.24992	0.193204	Cis	1	1.58297e-32	chr17	45753319	G	A	chr17	45894382	46028334	141063	A549-ACE2_8h_Ho2020	1	1.26847	Brain_Cerebellum	223.007	Cells_EBV-transformed_lymphocytes	0.104208
rs17426174	ENSG00000186868.15	MAPT	Lung	1.71907e-31	1.10787	0.955459	1.25402	0.193204	Cis	1	1.58297e-32	chr17	45753572	G	C	chr17	45894382	46028334	140810	A549-ACE2_8h_Ho2020	1	1.26847	Brain_Cerebellum	223.007	Cells_EBV-transformed_lymphocytes	0.104208
rs62055871	ENSG00000186868.15	MAPT	Lung	1.71907e-31	1.10787	0.9599	1.23991	0.193204	Cis	1	1.58297e-32	chr17	45753746	G	A	chr17	45894382	46028334	140636	A549-ACE2_8h_Ho2020	1	1.26847	Brain_Cerebellum	223.007	Cells_EBV-transformed_lymphocytes	0.104208
rs17426195	ENSG00000186868.15	MAPT	Lung	1.71907e-31	1.10787	0.978292	1.2579	0.193204	Cis	2	1.58297e-32	chr17	45755001	G	A	chr17	45894382	46028334	139381	A549-ACE2_8h_Ho2020	2	1.26847	Brain_Cerebellum	223.007	Cells_EBV-transformed_lymphocytes	0.104208
rs35282504	ENSG00000186868.15	MAPT	Lung	1.71907e-31	1.10787	0.957644	1.25285	0.193204	Cis	2	1.58297e-32	chr17	45755252	G	A	chr17	45894382	46028334	139130	A549-ACE2_8h_Ho2020	2	1.26847	Brain_Cerebellum	223.007	Cells_EBV-transformed_lymphocytes	0.104208
rs62055875	ENSG00000186868.15	MAPT	Lung	1.71907e-31	1.10787	0.95945	1.24666	0.193204	Cis	2	1.58297e-32	chr17	45755498	T	C	chr17	45894382	46028334	138884	A549-ACE2_8h_Ho2020	2	1.26847	Brain_Cerebellum	223.007	Cells_EBV-transformed_lymphocytes	0.104208
rs62055876	ENSG00000186868.15	MAPT	Lung	3.57292e-31	1.09994	0.936253	1.25	0.192233	Cis	2	4.27023e-32	chr17	45755574	A	G	chr17	45894382	46028334	138808	A549-ACE2_8h_Ho2020	2	1.26847	Brain_Cerebellum	223.007	Cells_EBV-transformed_lymphocytes	0.104208
rs36047693	ENSG00000186868.15	MAPT	Lung	1.71907e-31	1.10787	0.965097	1.25651	0.193204	Cis	3	1.58297e-32	chr17	45756458	G	C	chr17	45894382	46028334	137924	A549-ACE2_8h_Ho2020	3	1.26847	Brain_Cerebellum	223.007	Cells_EBV-transformed_lymphocytes	0.104208
rs34195569	ENSG00000186868.15	MAPT	Lung	1.71907e-31	1.10787	0.95994	1.25212	0.193204	Cis	3	1.58297e-32	chr17	45756555	G	A	chr17	45894382	46028334	137827	A549-ACE2_8h_Ho2020	3	1.26847	Brain_Cerebellum	223.007	Cells_EBV-transformed_lymphocytes	0.104208
rs34579278	ENSG00000186868.15	MAPT	Lung	1.71907e-31	1.10787	0.953905	1.23798	0.193204	Cis	3	1.58297e-32	chr17	45756615	A	G	chr17	45894382	46028334	137767	A549-ACE2_8h_Ho2020	3	1.26847	Brain_Cerebellum	223.007	Cells_EBV-transformed_lymphocytes	0.104208
rs34008514	ENSG00000186868.15	MAPT	Lung	1.71907e-31	1.10787	0.961137	1.2346	0.193204	Cis	2.5	1.58297e-32	chr17	45756948	A	G	chr17	45894382	46028334	137434	A549-ACE2_8h_Ho2020	2.5	1.26847	Brain_Cerebellum	223.007	Cells_EBV-transformed_lymphocytes	0.104208
rs12943085	ENSG00000186868.15	MAPT	Lung	1.02768e-30	1.09994	0.950848	1.24592	0.191262	Cis	2.5	1.26444e-31	chr17	45757116	G	A	chr17	45894382	46028334	137266	A549-ACE2_8h_Ho2020	2.5	1.26847	Brain_Cerebellum	223.007	Cells_EBV-transformed_lymphocytes	0.104208
rs7350923	ENSG00000186868.15	MAPT	Lung	1.71907e-31	1.10787	0.968441	1.24717	0.193204	Cis	2.5	1.58297e-32	chr17	45757604	C	T	chr17	45894382	46028334	136778	A549-ACE2_8h_Ho2020	2.5	1.26847	Brain_Cerebellum	223.007	Cells_EBV-transformed_lymphocytes	0.104208
rs11079717	ENSG00000186868.15	MAPT	Lung	1.71907e-31	1.10787	0.971182	1.25595	0.193204	Cis	2.5	1.58297e-32	chr17	45757985	T	C	chr17	45894382	46028334	136397	A549-ACE2_8h_Ho2020	2.5	1.26847	Brain_Cerebellum	223.007	Cells_EBV-transformed_lymphocytes	0.104208
rs62055878	ENSG00000186868.15	MAPT	Lung	1.71907e-31	1.10787	0.984337	1.25617	0.193204	Cis	1.5	1.58297e-32	chr17	45758488	C	A	chr17	45894382	46028334	135894	A549-ACE2_8h_Ho2020	1.5	1.26847	Brain_Cerebellum	223.007	Cells_EBV-transformed_lymphocytes	0.104208
rs74514268	ENSG00000186868.15	MAPT	Lung	1.71907e-31	1.10787	0.969661	1.24624	0.193204	Cis	1.5	1.58297e-32	chr17	45758825	G	A	chr17	45894382	46028334	135557	A549-ACE2_8h_Ho2020	1.5	1.26847	Brain_Cerebellum	223.007	Cells_EBV-transformed_lymphocytes	0.104208
rs62055879	ENSG00000186868.15	MAPT	Lung	1.71907e-31	1.10787	0.960141	1.25241	0.193204	Cis	1.5	1.58297e-32	chr17	45759212	G	A	chr17	45894382	46028334	135170	A549-ACE2_8h_Ho2020	1.5	1.26847	Brain_Cerebellum	223.007	Cells_EBV-transformed_lymphocytes	0.104208
rs8068589	ENSG00000186868.15	MAPT	Lung	0.000140878	-0.37669	-0.563117	-0.241692	0.399029	Cis	1.5	4.6402e-05	chr17	45759299	C	A	chr17	45894382	46028334	135083	A549-ACE2_8h_Ho2020	1.5	1.26847	Brain_Cerebellum	223.007	Cells_EBV-transformed_lymphocytes	0.104208
rs12948216	ENSG00000186868.15	MAPT	Lung	1.71907e-31	1.10787	0.960832	1.24128	0.193204	Cis	1.5	1.58297e-32	chr17	45759307	C	T	chr17	45894382	46028334	135075	A549-ACE2_8h_Ho2020	1.5	1.26847	Brain_Cerebellum	223.007	Cells_EBV-transformed_lymphocytes	0.104208
rs56013908	ENSG00000186868.15	MAPT	Lung	1.71907e-31	1.10787	0.969085	1.2529	0.193204	Cis	1.5	1.58297e-32	chr17	45759554	T	C	chr17	45894382	46028334	134828	A549-ACE2_8h_Ho2020	1.5	1.26847	Brain_Cerebellum	223.007	Cells_EBV-transformed_lymphocytes	0.104208
rs56214516	ENSG00000186868.15	MAPT	Lung	9.6447e-28	1.04316	0.883164	1.20596	0.160194	Cis	1.5	1.25334e-28	chr17	45759587	A	C	chr17	45894382	46028334	134795	A549-ACE2_8h_Ho2020	1.5	1.26847	Brain_Cerebellum	223.007	Cells_EBV-transformed_lymphocytes	0.104208
rs56168907	ENSG00000186868.15	MAPT	Lung	1.71907e-31	1.10787	0.971471	1.24797	0.193204	Cis	1.5	1.58297e-32	chr17	45759725	T	C	chr17	45894382	46028334	134657	A549-ACE2_8h_Ho2020	1.5	1.26847	Brain_Cerebellum	223.007	Cells_EBV-transformed_lymphocytes	0.104208
rs55747440	ENSG00000186868.15	MAPT	Lung	1.71907e-31	1.10787	0.954969	1.22103	0.193204	Cis	1.5	1.58297e-32	chr17	45759749	A	G	chr17	45894382	46028334	134633	A549-ACE2_8h_Ho2020	1.5	1.26847	Brain_Cerebellum	223.007	Cells_EBV-transformed_lymphocytes	0.104208
rs62055884	ENSG00000186868.15	MAPT	Lung	1.71907e-31	1.10787	0.96331	1.24362	0.193204	Cis	1.5	1.58297e-32	chr17	45760201	C	T	chr17	45894382	46028334	134181	A549-ACE2_8h_Ho2020	1.5	1.26847	Brain_Cerebellum	223.007	Cells_EBV-transformed_lymphocytes	0.104208
rs79882507	ENSG00000186868.15	MAPT	Lung	1.71907e-31	1.10787	0.980447	1.25659	0.193204	Cis	1.5	1.58297e-32	chr17	45760416	A	G	chr17	45894382	46028334	133966	A549-ACE2_8h_Ho2020	1.5	1.26847	Brain_Cerebellum	223.007	Cells_EBV-transformed_lymphocytes	0.104208
rs12150621	ENSG00000186868.15	MAPT	Lung	1.71907e-31	1.10787	0.963492	1.25484	0.193204	Cis	3	1.58297e-32	chr17	45761116	G	T	chr17	45894382	46028334	133266	A549-ACE2_8h_Ho2020	3	1.26847	Brain_Cerebellum	223.007	Cells_EBV-transformed_lymphocytes	0.104208
rs62055886	ENSG00000186868.15	MAPT	Lung	1.71907e-31	1.10787	0.967777	1.25773	0.193204	Cis	3	1.58297e-32	chr17	45761312	G	A	chr17	45894382	46028334	133070	A549-ACE2_8h_Ho2020	3	1.26847	Brain_Cerebellum	223.007	Cells_EBV-transformed_lymphocytes	0.104208
rs62055887	ENSG00000186868.15	MAPT	Lung	1.71907e-31	1.10787	0.964988	1.25374	0.193204	Cis	3	1.58297e-32	chr17	45761344	T	C	chr17	45894382	46028334	133038	A549-ACE2_8h_Ho2020	3	1.26847	Brain_Cerebellum	223.007	Cells_EBV-transformed_lymphocytes	0.104208
rs62055888	ENSG00000186868.15	MAPT	Lung	2.4594e-31	1.10478	0.968037	1.24427	0.190291	Cis	3	2.32991e-32	chr17	45761354	C	T	chr17	45894382	46028334	133028	A549-ACE2_8h_Ho2020	3	1.26847	Brain_Cerebellum	223.007	Cells_EBV-transformed_lymphocytes	0.104208
rs62055889	ENSG00000186868.15	MAPT	Lung	1.71907e-31	1.10787	0.978399	1.27583	0.193204	Cis	3.5	1.58297e-32	chr17	45761553	G	A	chr17	45894382	46028334	132829	A549-ACE2_8h_Ho2020	3.5	1.26847	Brain_Cerebellum	223.007	Cells_EBV-transformed_lymphocytes	0.104208
rs71375313	ENSG00000186868.15	MAPT	Lung	1.71907e-31	1.10787	0.971714	1.2611	0.193204	Cis	1.5	1.58297e-32	chr17	45761887	G	A	chr17	45894382	46028334	132495	A549-ACE2_8h_Ho2020	1.5	1.26847	Brain_Cerebellum	223.007	Cells_EBV-transformed_lymphocytes	0.104208
rs11079718	ENSG00000186868.15	MAPT	Lung	3.45985e-32	1.10869	0.970222	1.24995	0.192233	Cis	1.5	1.47112e-33	chr17	45762585	A	T	chr17	45894382	46028334	131797	A549-ACE2_8h_Ho2020	1.5	1.26847	Brain_Cerebellum	223.007	Cells_EBV-transformed_lymphocytes	0.104208
rs11079719	ENSG00000186868.15	MAPT	Lung	7.551e-32	1.11247	0.974624	1.25182	0.194175	Cis	1.5	5.55091e-33	chr17	45762640	T	G	chr17	45894382	46028334	131742	A549-ACE2_8h_Ho2020	1.5	1.26847	Brain_Cerebellum	223.007	Cells_EBV-transformed_lymphocytes	0.104208
rs11079720	ENSG00000186868.15	MAPT	Lung	7.551e-32	1.11665	0.99175	1.26083	0.193204	Cis	1.5	4.7606e-33	chr17	45762650	G	A	chr17	45894382	46028334	131732	A549-ACE2_8h_Ho2020	1.5	1.26847	Brain_Cerebellum	223.007	Cells_EBV-transformed_lymphocytes	0.104208
rs11079721	ENSG00000186868.15	MAPT	Lung	3.40076e-32	1.12642	0.988772	1.27276	0.194175	Cis	1.5	1.44452e-33	chr17	45762741	C	A	chr17	45894382	46028334	131641	A549-ACE2_8h_Ho2020	1.5	1.26847	Brain_Cerebellum	223.007	Cells_EBV-transformed_lymphocytes	0.104208
rs62055890	ENSG00000186868.15	MAPT	Lung	3.61572e-31	1.10793	0.964479	1.25045	0.192233	Cis	1.5	4.32296e-32	chr17	45763315	C	T	chr17	45894382	46028334	131067	A549-ACE2_8h_Ho2020	1.5	1.26847	Brain_Cerebellum	223.007	Cells_EBV-transformed_lymphocytes	0.104208
rs111697872	ENSG00000186868.15	MAPT	Lung	2.85128e-31	1.1083	0.970079	1.25497	0.193204	Cis	1.5	3.40156e-32	chr17	45763360	C	CTT	chr17	45894382	46028334	131022	A549-ACE2_8h_Ho2020	1.5	1.26847	Brain_Cerebellum	223.007	Cells_EBV-transformed_lymphocytes	0.104208
rs77849344	ENSG00000186868.15	MAPT	Lung	2.85128e-31	1.1083	0.95865	1.24448	0.193204	Cis	1.5	3.40156e-32	chr17	45763498	G	A	chr17	45894382	46028334	130884	A549-ACE2_8h_Ho2020	1.5	1.26847	Brain_Cerebellum	223.007	Cells_EBV-transformed_lymphocytes	0.104208
rs74918686	ENSG00000186868.15	MAPT	Lung	2.85128e-31	1.1083	0.959925	1.25379	0.193204	Cis	1.5	3.40156e-32	chr17	45763533	G	C	chr17	45894382	46028334	130849	A549-ACE2_8h_Ho2020	1.5	1.26847	Brain_Cerebellum	223.007	Cells_EBV-transformed_lymphocytes	0.104208
rs79545140	ENSG00000186868.15	MAPT	Lung	2.85128e-31	1.1083	0.975933	1.25514	0.193204	Cis	1.5	3.40156e-32	chr17	45763569	T	C	chr17	45894382	46028334	130813	A549-ACE2_8h_Ho2020	1.5	1.26847	Brain_Cerebellum	223.007	Cells_EBV-transformed_lymphocytes	0.104208
rs55707339	ENSG00000186868.15	MAPT	Lung	2.85128e-31	1.1083	0.969551	1.25993	0.193204	Cis	1	3.40156e-32	chr17	45765096	T	C	chr17	45894382	46028334	129286	A549-ACE2_8h_Ho2020	1	1.26847	Brain_Cerebellum	223.007	Cells_EBV-transformed_lymphocytes	0.104208
rs6503448	ENSG00000186868.15	MAPT	Lung	3.60349e-05	0.39288	0.238025	0.522812	0.42233	Cis	1	1.14492e-05	chr17	45765107	G	A	chr17	45894382	46028334	129275	A549-ACE2_8h_Ho2020	1	1.26847	Brain_Cerebellum	223.007	Cells_EBV-transformed_lymphocytes	0.104208
rs62055893	ENSG00000186868.15	MAPT	Lung	2.85128e-31	1.1083	0.969606	1.25516	0.193204	Cis	1	3.40156e-32	chr17	45765128	A	G	chr17	45894382	46028334	129254	A549-ACE2_8h_Ho2020	1	1.26847	Brain_Cerebellum	223.007	Cells_EBV-transformed_lymphocytes	0.104208
rs58089049	ENSG00000186868.15	MAPT	Lung	2.9104e-19	-0.803313	-0.943786	-0.661548	0.284466	Cis	3.5	4.01239e-20	chr17	45768114	T	C	chr17	45894382	46028334	126268	A549-ACE2_8h_Ho2020	3.5	1.26847	Brain_Cerebellum	223.007	Cells_EBV-transformed_lymphocytes	0.104208
rs56070245	ENSG00000186868.15	MAPT	Lung	2.85128e-31	1.1083	0.96543	1.25103	0.193204	Cis	1	3.40156e-32	chr17	45770502	T	C	chr17	45894382	46028334	123880	A549-ACE2_8h_Ho2020	1	1.26847	Brain_Cerebellum	223.007	Cells_EBV-transformed_lymphocytes	0.104208
rs56387266	ENSG00000186868.15	MAPT	Lung	2.85128e-31	1.1083	0.961438	1.25595	0.193204	Cis	1	3.40156e-32	chr17	45770546	T	C	chr17	45894382	46028334	123836	A549-ACE2_8h_Ho2020	1	1.26847	Brain_Cerebellum	223.007	Cells_EBV-transformed_lymphocytes	0.104208
rs34303488	ENSG00000186868.15	MAPT	Lung	2.85128e-31	1.1083	0.958885	1.24121	0.193204	Cis	2	3.40156e-32	chr17	45770815	C	T	chr17	45894382	46028334	123567	A549-ACE2_8h_Ho2020	2	1.26847	Brain_Cerebellum	223.007	Cells_EBV-transformed_lymphocytes	0.104208
rs62055932	ENSG00000186868.15	MAPT	Lung	1.46163e-29	1.07495	0.934466	1.22947	0.192233	Cis	2	1.89177e-30	chr17	45771046	A	G	chr17	45894382	46028334	123336	A549-ACE2_8h_Ho2020	2	1.26847	Brain_Cerebellum	223.007	Cells_EBV-transformed_lymphocytes	0.104208
rs62055933	ENSG00000186868.15	MAPT	Lung	1.73131e-31	1.10543	0.96708	1.2495	0.195146	Cis	2	1.595e-32	chr17	45771095	G	A	chr17	45894382	46028334	123287	A549-ACE2_8h_Ho2020	2	1.26847	Brain_Cerebellum	223.007	Cells_EBV-transformed_lymphocytes	0.104208
rs76294809	ENSG00000186868.15	MAPT	Lung	8.07541e-31	1.09758	0.95492	1.25154	0.192233	Cis	2.5	9.90774e-32	chr17	45771961	G	A	chr17	45894382	46028334	122421	A549-ACE2_8h_Ho2020	2.5	1.26847	Brain_Cerebellum	223.007	Cells_EBV-transformed_lymphocytes	0.104208
rs75916678	ENSG00000186868.15	MAPT	Lung	2.66721e-31	1.10309	0.964716	1.22819	0.195146	Cis	2.5	2.53374e-32	chr17	45772000	T	C	chr17	45894382	46028334	122382	A549-ACE2_8h_Ho2020	2.5	1.26847	Brain_Cerebellum	223.007	Cells_EBV-transformed_lymphocytes	0.104208
rs79730878	ENSG00000186868.15	MAPT	Lung	2.65758e-30	1.09318	0.949577	1.22878	0.198058	Cis	2.5	3.41657e-31	chr17	45772049	T	C	chr17	45894382	46028334	122333	A549-ACE2_8h_Ho2020	2.5	1.26847	Brain_Cerebellum	223.007	Cells_EBV-transformed_lymphocytes	0.104208
rs76885724	ENSG00000186868.15	MAPT	Lung	2.85128e-31	1.1083	0.97492	1.25743	0.193204	Cis	2	3.40156e-32	chr17	45773153	C	T	chr17	45894382	46028334	121229	A549-ACE2_8h_Ho2020	2	1.26847	Brain_Cerebellum	223.007	Cells_EBV-transformed_lymphocytes	0.104208
rs60814418	ENSG00000186868.15	MAPT	Lung	4.11204e-25	0.979422	0.8318	1.13856	0.223301	Cis	2	5.43302e-26	chr17	45773279	C	T	chr17	45894382	46028334	121103	A549-ACE2_8h_Ho2020	2	1.26847	Brain_Cerebellum	223.007	Cells_EBV-transformed_lymphocytes	0.104208
rs62055942	ENSG00000186868.15	MAPT	Lung	2.85128e-31	1.1083	0.961487	1.25922	0.193204	Cis	2	3.40156e-32	chr17	45773600	A	G	chr17	45894382	46028334	120782	A549-ACE2_8h_Ho2020	2	1.26847	Brain_Cerebellum	223.007	Cells_EBV-transformed_lymphocytes	0.104208
rs62055943	ENSG00000186868.15	MAPT	Lung	2.85128e-31	1.1083	0.955251	1.24219	0.193204	Cis	2	3.40156e-32	chr17	45773652	T	C	chr17	45894382	46028334	120730	A549-ACE2_8h_Ho2020	2	1.26847	Brain_Cerebellum	223.007	Cells_EBV-transformed_lymphocytes	0.104208
rs113246445	ENSG00000186868.15	MAPT	Lung	2.85128e-31	1.1083	0.972505	1.25686	0.193204	Cis	2	3.40156e-32	chr17	45773843	A	AT	chr17	45894382	46028334	120539	A549-ACE2_8h_Ho2020	2	1.26847	Brain_Cerebellum	223.007	Cells_EBV-transformed_lymphocytes	0.104208
rs12952301	ENSG00000186868.15	MAPT	Lung	7.52821e-07	-0.433182	-0.568238	-0.312915	0.459223	Cis	1	1.65973e-07	chr17	45775121	T	C	chr17	45894382	46028334	119261	A549-ACE2_8h_Ho2020	1	1.26847	Brain_Cerebellum	223.007	Cells_EBV-transformed_lymphocytes	0.104208
rs62055947	ENSG00000186868.15	MAPT	Lung	2.85128e-31	1.1083	0.962851	1.25187	0.193204	Cis	1	3.40156e-32	chr17	45775239	C	T	chr17	45894382	46028334	119143	A549-ACE2_8h_Ho2020	1	1.26847	Brain_Cerebellum	223.007	Cells_EBV-transformed_lymphocytes	0.104208
rs62055948	ENSG00000186868.15	MAPT	Lung	2.85128e-31	1.1083	0.944168	1.24112	0.193204	Cis	1	3.40156e-32	chr17	45775255	T	C	chr17	45894382	46028334	119127	A549-ACE2_8h_Ho2020	1	1.26847	Brain_Cerebellum	223.007	Cells_EBV-transformed_lymphocytes	0.104208
rs113871181	ENSG00000186868.15	MAPT	Lung	3.96594e-31	1.10813	0.953298	1.23827	0.194175	Cis	1.5	4.7572e-32	chr17	45775367	G	A	chr17	45894382	46028334	119015	A549-ACE2_8h_Ho2020	1.5	1.26847	Brain_Cerebellum	223.007	Cells_EBV-transformed_lymphocytes	0.104208
rs111370985	ENSG00000186868.15	MAPT	Lung	3.96594e-31	1.10813	0.963343	1.24975	0.194175	Cis	1.5	4.7572e-32	chr17	45775376	T	C	chr17	45894382	46028334	119006	A549-ACE2_8h_Ho2020	1.5	1.26847	Brain_Cerebellum	223.007	Cells_EBV-transformed_lymphocytes	0.104208
rs55787105	ENSG00000186868.15	MAPT	Lung	2.85128e-31	1.1083	0.956848	1.23503	0.193204	Cis	1	3.40156e-32	chr17	45775743	G	A	chr17	45894382	46028334	118639	A549-ACE2_8h_Ho2020	1	1.26847	Brain_Cerebellum	223.007	Cells_EBV-transformed_lymphocytes	0.104208
rs62055950	ENSG00000186868.15	MAPT	Lung	2.85128e-31	1.1083	0.967614	1.2536	0.193204	Cis	1	3.40156e-32	chr17	45775767	T	C	chr17	45894382	46028334	118615	A549-ACE2_8h_Ho2020	1	1.26847	Brain_Cerebellum	223.007	Cells_EBV-transformed_lymphocytes	0.104208
rs56043078	ENSG00000186868.15	MAPT	Lung	2.85128e-31	1.1083	0.964559	1.25629	0.193204	Cis	1	3.40156e-32	chr17	45775869	T	G	chr17	45894382	46028334	118513	A549-ACE2_8h_Ho2020	1	1.26847	Brain_Cerebellum	223.007	Cells_EBV-transformed_lymphocytes	0.104208
rs77965652	ENSG00000186868.15	MAPT	Lung	2.85128e-31	1.1083	0.959595	1.23652	0.193204	Cis	3.5	3.40156e-32	chr17	45776091	A	G	chr17	45894382	46028334	118291	A549-ACE2_8h_Ho2020	3.5	1.26847	Brain_Cerebellum	223.007	Cells_EBV-transformed_lymphocytes	0.104208
rs55849949	ENSG00000186868.15	MAPT	Lung	2.85128e-31	1.1083	0.952414	1.24099	0.193204	Cis	3.5	3.40156e-32	chr17	45776160	A	G	chr17	45894382	46028334	118222	A549-ACE2_8h_Ho2020	3.5	1.26847	Brain_Cerebellum	223.007	Cells_EBV-transformed_lymphocytes	0.104208
rs56303031	ENSG00000186868.15	MAPT	Lung	2.85128e-31	1.10516	0.97122	1.24979	0.196117	Cis	3.5	3.07453e-32	chr17	45776556	G	A	chr17	45894382	46028334	117826	A549-ACE2_8h_Ho2020	3.5	1.26847	Brain_Cerebellum	223.007	Cells_EBV-transformed_lymphocytes	0.104208
rs55991914	ENSG00000186868.15	MAPT	Lung	2.85128e-31	1.1083	0.945413	1.25422	0.193204	Cis	3.5	3.40156e-32	chr17	45776901	C	T	chr17	45894382	46028334	117481	A549-ACE2_8h_Ho2020	3.5	1.26847	Brain_Cerebellum	223.007	Cells_EBV-transformed_lymphocytes	0.104208
rs62055955	ENSG00000186868.15	MAPT	Lung	2.85128e-31	1.1083	0.975632	1.24713	0.193204	Cis	3.5	3.40156e-32	chr17	45776974	A	G	chr17	45894382	46028334	117408	A549-ACE2_8h_Ho2020	3.5	1.26847	Brain_Cerebellum	223.007	Cells_EBV-transformed_lymphocytes	0.104208
rs62055956	ENSG00000186868.15	MAPT	Lung	2.85128e-31	1.1083	0.96461	1.242	0.193204	Cis	3.5	3.40156e-32	chr17	45777083	C	T	chr17	45894382	46028334	117299	A549-ACE2_8h_Ho2020	3.5	1.26847	Brain_Cerebellum	223.007	Cells_EBV-transformed_lymphocytes	0.104208
rs62055957	ENSG00000186868.15	MAPT	Lung	2.85128e-31	1.1083	0.962526	1.25136	0.193204	Cis	3.5	3.40156e-32	chr17	45777170	C	A	chr17	45894382	46028334	117212	A549-ACE2_8h_Ho2020	3.5	1.26847	Brain_Cerebellum	223.007	Cells_EBV-transformed_lymphocytes	0.104208
rs34186148	ENSG00000186868.15	MAPT	Lung	7.41366e-15	0.683494	0.533781	0.814331	0.338835	Cis	3.5	1.12586e-15	chr17	45777289	G	C	chr17	45894382	46028334	117093	A549-ACE2_8h_Ho2020	3.5	1.26847	Brain_Cerebellum	223.007	Cells_EBV-transformed_lymphocytes	0.104208
rs4792880	ENSG00000186868.15	MAPT	Lung	2.57966e-07	-0.437458	-0.574497	-0.30528	0.47767	Cis	1	5.42267e-08	chr17	45778103	A	G	chr17	45894382	46028334	116279	A549-ACE2_8h_Ho2020	1	1.26847	Brain_Cerebellum	223.007	Cells_EBV-transformed_lymphocytes	0.104208
rs368284065	ENSG00000186868.15	MAPT	Lung	2.85128e-31	1.1083	0.950991	1.24773	0.193204	Cis	1	3.40156e-32	chr17	45778135	AC	A	chr17	45894382	46028334	116247	A549-ACE2_8h_Ho2020	1	1.26847	Brain_Cerebellum	223.007	Cells_EBV-transformed_lymphocytes	0.104208
rs56371647	ENSG00000186868.15	MAPT	Lung	2.85128e-31	1.1083	0.950412	1.24539	0.193204	Cis	1	3.40156e-32	chr17	45778137	C	T	chr17	45894382	46028334	116245	A549-ACE2_8h_Ho2020	1	1.26847	Brain_Cerebellum	223.007	Cells_EBV-transformed_lymphocytes	0.104208
rs6503450	ENSG00000186868.15	MAPT	Lung	1.03936e-06	-0.424359	-0.562001	-0.284801	0.466019	Cis	1	2.30185e-07	chr17	45778205	T	C	chr17	45894382	46028334	116177	A549-ACE2_8h_Ho2020	1	1.26847	Brain_Cerebellum	223.007	Cells_EBV-transformed_lymphocytes	0.104208
rs35076622	ENSG00000186868.15	MAPT	Lung	1.01842e-14	0.676842	0.517219	0.793614	0.338835	Cis	2.5	1.55148e-15	chr17	45779092	G	A	chr17	45894382	46028334	115290	A549-ACE2_8h_Ho2020	2.5	1.26847	Brain_Cerebellum	223.007	Cells_EBV-transformed_lymphocytes	0.104208
rs62057062	ENSG00000186868.15	MAPT	Lung	2.85128e-31	1.1083	0.95645	1.23703	0.193204	Cis	1.5	3.40156e-32	chr17	45779344	G	A	chr17	45894382	46028334	115038	A549-ACE2_8h_Ho2020	1.5	1.26847	Brain_Cerebellum	223.007	Cells_EBV-transformed_lymphocytes	0.104208
rs62057063	ENSG00000186868.15	MAPT	Lung	2.85128e-31	1.1083	0.961096	1.25529	0.193204	Cis	1.5	3.40156e-32	chr17	45779364	C	T	chr17	45894382	46028334	115018	A549-ACE2_8h_Ho2020	1.5	1.26847	Brain_Cerebellum	223.007	Cells_EBV-transformed_lymphocytes	0.104208
rs62057064	ENSG00000186868.15	MAPT	Lung	2.85128e-31	1.1083	0.978404	1.25267	0.193204	Cis	1.5	3.40156e-32	chr17	45779667	C	T	chr17	45894382	46028334	114715	A549-ACE2_8h_Ho2020	1.5	1.26847	Brain_Cerebellum	223.007	Cells_EBV-transformed_lymphocytes	0.104208
rs76830096	ENSG00000186868.15	MAPT	Lung	2.85128e-31	1.1083	0.972149	1.25205	0.193204	Cis	1.5	3.40156e-32	chr17	45779763	A	C	chr17	45894382	46028334	114619	A549-ACE2_8h_Ho2020	1.5	1.26847	Brain_Cerebellum	223.007	Cells_EBV-transformed_lymphocytes	0.104208
rs78917495	ENSG00000186868.15	MAPT	Lung	2.85128e-31	1.1083	0.973136	1.2589	0.193204	Cis	2	3.40156e-32	chr17	45781116	C	T	chr17	45894382	46028334	113266	A549-ACE2_8h_Ho2020	2	1.26847	Brain_Cerebellum	223.007	Cells_EBV-transformed_lymphocytes	0.104208
rs62057068	ENSG00000186868.15	MAPT	Lung	2.85128e-31	1.1083	0.971016	1.23805	0.193204	Cis	2	3.40156e-32	chr17	45781263	A	G	chr17	45894382	46028334	113119	A549-ACE2_8h_Ho2020	2	1.26847	Brain_Cerebellum	223.007	Cells_EBV-transformed_lymphocytes	0.104208
rs62057069	ENSG00000186868.15	MAPT	Lung	2.85128e-31	1.1083	0.96249	1.24563	0.193204	Cis	2	3.40156e-32	chr17	45781699	T	C	chr17	45894382	46028334	112683	A549-ACE2_8h_Ho2020	2	1.26847	Brain_Cerebellum	223.007	Cells_EBV-transformed_lymphocytes	0.104208
rs12950522	ENSG00000186868.15	MAPT	Lung	5.49102e-07	-0.434878	-0.564673	-0.302862	0.463107	Cis	2	1.20296e-07	chr17	45781740	A	C	chr17	45894382	46028334	112642	A549-ACE2_8h_Ho2020	2	1.26847	Brain_Cerebellum	223.007	Cells_EBV-transformed_lymphocytes	0.104208
rs62057070	ENSG00000186868.15	MAPT	Lung	2.85128e-31	1.1083	0.964804	1.24495	0.193204	Cis	1	3.40156e-32	chr17	45782274	A	G	chr17	45894382	46028334	112108	A549-ACE2_8h_Ho2020	1	1.26847	Brain_Cerebellum	223.007	Cells_EBV-transformed_lymphocytes	0.104208
rs62057071	ENSG00000186868.15	MAPT	Lung	2.85128e-31	1.1083	0.972549	1.243	0.193204	Cis	2	3.40156e-32	chr17	45782325	C	G	chr17	45894382	46028334	112057	A549-ACE2_8h_Ho2020	2	1.26847	Brain_Cerebellum	223.007	Cells_EBV-transformed_lymphocytes	0.104208
rs145503157	ENSG00000186868.15	MAPT	Lung	2.85128e-31	1.1083	0.955988	1.24947	0.193204	Cis	2	3.40156e-32	chr17	45782563	C	CACG	chr17	45894382	46028334	111819	A549-ACE2_8h_Ho2020	2	1.26847	Brain_Cerebellum	223.007	Cells_EBV-transformed_lymphocytes	0.104208
rs62057073	ENSG00000186868.15	MAPT	Lung	2.85128e-31	1.1083	0.958392	1.24332	0.193204	Cis	1	3.40156e-32	chr17	45783751	C	T	chr17	45894382	46028334	110631	A549-ACE2_8h_Ho2020	1	1.26847	Brain_Cerebellum	223.007	Cells_EBV-transformed_lymphocytes	0.104208
rs12944712	ENSG00000186868.15	MAPT	Lung	4.17591e-11	0.524213	0.393212	0.658778	0.408738	Cis	1.5	7.30389e-12	chr17	45793781	G	A	chr17	45894382	46028334	100601	A549-ACE2_8h_Ho2020	1.5	1.26847	Brain_Cerebellum	223.007	Cells_EBV-transformed_lymphocytes	0.104208
rs56319902	ENSG00000186868.15	MAPT	Lung	1.97101e-30	1.09439	0.93473	1.23385	0.192233	Cis	1	2.52364e-31	chr17	45794616	C	T	chr17	45894382	46028334	99766	A549-ACE2_8h_Ho2020	1	1.26847	Brain_Cerebellum	223.007	Cells_EBV-transformed_lymphocytes	0.104208
rs55943044	ENSG00000186868.15	MAPT	Lung	2.85128e-31	1.1083	0.969722	1.25203	0.193204	Cis	1.5	3.40156e-32	chr17	45794862	G	A	chr17	45894382	46028334	99520	A549-ACE2_8h_Ho2020	1.5	1.26847	Brain_Cerebellum	223.007	Cells_EBV-transformed_lymphocytes	0.104208
rs80184151	ENSG00000186868.15	MAPT	Lung	1.97101e-30	1.09439	0.943997	1.23704	0.192233	Cis	2	2.52364e-31	chr17	45801942	A	G	chr17	45894382	46028334	92440	A549-ACE2_8h_Ho2020	2	1.26847	Brain_Cerebellum	223.007	Cells_EBV-transformed_lymphocytes	0.104208
rs110402	ENSG00000186868.15	MAPT	Lung	1.20506e-07	-0.467452	-0.586862	-0.325898	0.446602	Cis	3.5	2.48809e-08	chr17	45802681	G	A	chr17	45894382	46028334	91701	A549-ACE2_8h_Ho2020	3.5	1.26847	Brain_Cerebellum	223.007	Cells_EBV-transformed_lymphocytes	0.104208
rs242940	ENSG00000186868.15	MAPT	Lung	3.61289e-08	-0.476091	-0.612391	-0.339895	0.475728	Cis	2	7.32443e-09	chr17	45815234	A	G	chr17	45894382	46028334	79148	A549-ACE2_8h_Ho2020	2	1.26847	Brain_Cerebellum	223.007	Cells_EBV-transformed_lymphocytes	0.104208
rs17689471	ENSG00000186868.15	MAPT	Lung	2.85128e-31	1.1083	0.961969	1.23811	0.193204	Cis	2	3.40156e-32	chr17	45815607	T	C	chr17	45894382	46028334	78775	A549-ACE2_8h_Ho2020	2	1.26847	Brain_Cerebellum	223.007	Cells_EBV-transformed_lymphocytes	0.104208
rs67297711	ENSG00000186868.15	MAPT	Lung	2.85128e-31	1.1083	0.956295	1.24542	0.193204	Cis	2	3.40156e-32	chr17	45815780	CCCAGTTCAGTGTGT	C	chr17	45894382	46028334	78602	A549-ACE2_8h_Ho2020	2	1.26847	Brain_Cerebellum	223.007	Cells_EBV-transformed_lymphocytes	0.104208
rs117365970	ENSG00000186868.15	MAPT	Lung	2.85128e-31	1.1083	0.958823	1.24689	0.193204	Cis	2	3.40156e-32	chr17	45815893	G	A	chr17	45894382	46028334	78489	A549-ACE2_8h_Ho2020	2	1.26847	Brain_Cerebellum	223.007	Cells_EBV-transformed_lymphocytes	0.104208
rs117646503	ENSG00000186868.15	MAPT	Lung	2.85128e-31	1.1083	0.980879	1.25547	0.193204	Cis	2	3.40156e-32	chr17	45815894	T	C	chr17	45894382	46028334	78488	A549-ACE2_8h_Ho2020	2	1.26847	Brain_Cerebellum	223.007	Cells_EBV-transformed_lymphocytes	0.104208
rs17762769	ENSG00000186868.15	MAPT	Lung	2.85128e-31	1.1083	0.966912	1.24183	0.193204	Cis	2	3.40156e-32	chr17	45816037	G	A	chr17	45894382	46028334	78345	A549-ACE2_8h_Ho2020	2	1.26847	Brain_Cerebellum	223.007	Cells_EBV-transformed_lymphocytes	0.104208
rs171440	ENSG00000186868.15	MAPT	Lung	1.47886e-08	-0.483088	-0.609431	-0.346779	0.479612	Cis	2	2.95245e-09	chr17	45816121	G	A	chr17	45894382	46028334	78261	A549-ACE2_8h_Ho2020	2	1.26847	Brain_Cerebellum	223.007	Cells_EBV-transformed_lymphocytes	0.104208
rs8072451	ENSG00000186868.15	MAPT	Lung	2.85128e-31	1.10003	0.96556	1.25685	0.199029	Cis	2	3.17488e-32	chr17	45816350	C	T	chr17	45894382	46028334	78032	A549-ACE2_8h_Ho2020	2	1.26847	Brain_Cerebellum	223.007	Cells_EBV-transformed_lymphocytes	0.104208
rs8073146	ENSG00000186868.15	MAPT	Lung	2.85128e-31	1.10003	0.945128	1.23393	0.199029	Cis	2	3.17488e-32	chr17	45816385	A	G	chr17	45894382	46028334	77997	A549-ACE2_8h_Ho2020	2	1.26847	Brain_Cerebellum	223.007	Cells_EBV-transformed_lymphocytes	0.104208
rs28364025	ENSG00000186868.15	MAPT	Lung	2.85128e-31	1.1083	0.978492	1.27139	0.193204	Cis	2.5	3.40156e-32	chr17	45816736	T	C	chr17	45894382	46028334	77646	A549-ACE2_8h_Ho2020	2.5	1.26847	Brain_Cerebellum	223.007	Cells_EBV-transformed_lymphocytes	0.104208
rs28364023	ENSG00000186868.15	MAPT	Lung	4.87575e-31	1.09617	0.947699	1.24471	0.194175	Cis	2.5	5.95239e-32	chr17	45816793	C	T	chr17	45894382	46028334	77589	A549-ACE2_8h_Ho2020	2.5	1.26847	Brain_Cerebellum	223.007	Cells_EBV-transformed_lymphocytes	0.104208
rs55757142	ENSG00000186868.15	MAPT	Lung	2.85128e-31	1.1083	0.965531	1.24068	0.193204	Cis	2.5	3.40156e-32	chr17	45817119	G	GA	chr17	45894382	46028334	77263	A549-ACE2_8h_Ho2020	2.5	1.26847	Brain_Cerebellum	223.007	Cells_EBV-transformed_lymphocytes	0.104208
rs55779147	ENSG00000186868.15	MAPT	Lung	2.85128e-31	1.1083	0.967158	1.26745	0.193204	Cis	2.5	3.40156e-32	chr17	45817144	G	A	chr17	45894382	46028334	77238	A549-ACE2_8h_Ho2020	2.5	1.26847	Brain_Cerebellum	223.007	Cells_EBV-transformed_lymphocytes	0.104208
rs56357543	ENSG00000186868.15	MAPT	Lung	2.85128e-31	1.1083	0.963014	1.25085	0.193204	Cis	2.5	3.40156e-32	chr17	45817181	C	T	chr17	45894382	46028334	77201	A549-ACE2_8h_Ho2020	2.5	1.26847	Brain_Cerebellum	223.007	Cells_EBV-transformed_lymphocytes	0.104208
rs56099546	ENSG00000186868.15	MAPT	Lung	2.85128e-31	1.1083	0.973076	1.24345	0.193204	Cis	2.5	3.40156e-32	chr17	45817243	A	G	chr17	45894382	46028334	77139	A549-ACE2_8h_Ho2020	2.5	1.26847	Brain_Cerebellum	223.007	Cells_EBV-transformed_lymphocytes	0.104208
rs81189	ENSG00000186868.15	MAPT	Lung	1.55415e-08	-0.48327	-0.603401	-0.348735	0.478641	Cis	4.5	3.10478e-09	chr17	45817432	G	C	chr17	45894382	46028334	76950	A549-ACE2_8h_Ho2020	4.5	1.26847	Brain_Cerebellum	223.007	Cells_EBV-transformed_lymphocytes	0.104208
rs739645	ENSG00000186868.15	MAPT	Lung	2.85128e-31	1.1083	0.961262	1.24745	0.193204	Cis	4.5	3.40156e-32	chr17	45817624	T	G	chr17	45894382	46028334	76758	A549-ACE2_8h_Ho2020	4.5	1.26847	Brain_Cerebellum	223.007	Cells_EBV-transformed_lymphocytes	0.104208
rs739644	ENSG00000186868.15	MAPT	Lung	2.85128e-31	1.1083	0.974587	1.24458	0.193204	Cis	4.5	3.40156e-32	chr17	45817642	C	G	chr17	45894382	46028334	76740	A549-ACE2_8h_Ho2020	4.5	1.26847	Brain_Cerebellum	223.007	Cells_EBV-transformed_lymphocytes	0.104208
rs62057107	ENSG00000186868.15	MAPT	Lung	2.85128e-31	1.1083	0.957219	1.25939	0.193204	Cis	1.5	3.40156e-32	chr17	45818666	C	T	chr17	45894382	46028334	75716	A549-ACE2_8h_Ho2020	1.5	1.26847	Brain_Cerebellum	223.007	Cells_EBV-transformed_lymphocytes	0.104208
rs12150390	ENSG00000186868.15	MAPT	Lung	2.85128e-31	1.1083	0.959954	1.26264	0.193204	Cis	1	3.40156e-32	chr17	45818862	T	C	chr17	45894382	46028334	75520	A549-ACE2_8h_Ho2020	1	1.26847	Brain_Cerebellum	223.007	Cells_EBV-transformed_lymphocytes	0.104208
rs17689608	ENSG00000186868.15	MAPT	Lung	2.85128e-31	1.1083	0.954155	1.23437	0.193204	Cis	2.5	3.40156e-32	chr17	45819162	C	G	chr17	45894382	46028334	75220	A549-ACE2_8h_Ho2020	2.5	1.26847	Brain_Cerebellum	223.007	Cells_EBV-transformed_lymphocytes	0.104208
rs62057108	ENSG00000186868.15	MAPT	Lung	2.85128e-31	1.1083	0.976618	1.25812	0.193204	Cis	2.5	3.40156e-32	chr17	45819250	T	C	chr17	45894382	46028334	75132	A549-ACE2_8h_Ho2020	2.5	1.26847	Brain_Cerebellum	223.007	Cells_EBV-transformed_lymphocytes	0.104208
rs62057109	ENSG00000186868.15	MAPT	Lung	2.85128e-31	1.1083	0.969255	1.25979	0.193204	Cis	2.5	3.40156e-32	chr17	45819271	T	C	chr17	45894382	46028334	75111	A549-ACE2_8h_Ho2020	2.5	1.26847	Brain_Cerebellum	223.007	Cells_EBV-transformed_lymphocytes	0.104208
rs78074121	ENSG00000186868.15	MAPT	Lung	5.42045e-31	1.09905	0.95567	1.2419	0.194175	Cis	2.5	6.62209e-32	chr17	45819324	T	C	chr17	45894382	46028334	75058	A549-ACE2_8h_Ho2020	2.5	1.26847	Brain_Cerebellum	223.007	Cells_EBV-transformed_lymphocytes	0.104208
rs62057110	ENSG00000186868.15	MAPT	Lung	2.85128e-31	1.1083	0.965362	1.24091	0.193204	Cis	2.5	3.40156e-32	chr17	45819368	T	C	chr17	45894382	46028334	75014	A549-ACE2_8h_Ho2020	2.5	1.26847	Brain_Cerebellum	223.007	Cells_EBV-transformed_lymphocytes	0.104208
rs67441530	ENSG00000186868.15	MAPT	Lung	5.06873e-27	1.03247	0.892694	1.20361	0.161165	Cis	3	6.61109e-28	chr17	45819496	CT	C	chr17	45894382	46028334	74886	A549-ACE2_8h_Ho2020	3	1.26847	Brain_Cerebellum	223.007	Cells_EBV-transformed_lymphocytes	0.104208
rs577664674	ENSG00000186868.15	MAPT	Lung	1.71893e-31	1.13715	0.984259	1.26992	0.193738	Cis	3	1.52455e-32	chr17	45819660	TGGAG	T	chr17	45894382	46028334	74722	A549-ACE2_8h_Ho2020	3	1.26847	Brain_Cerebellum	223.007	Cells_EBV-transformed_lymphocytes	0.104208
rs62057111	ENSG00000186868.15	MAPT	Lung	2.85128e-31	1.1083	0.96517	1.2474	0.193204	Cis	1	3.40156e-32	chr17	45819764	A	G	chr17	45894382	46028334	74618	A549-ACE2_8h_Ho2020	1	1.26847	Brain_Cerebellum	223.007	Cells_EBV-transformed_lymphocytes	0.104208
rs62057112	ENSG00000186868.15	MAPT	Lung	2.85128e-31	1.1083	0.958911	1.24428	0.193204	Cis	1	3.40156e-32	chr17	45819836	T	A	chr17	45894382	46028334	74546	A549-ACE2_8h_Ho2020	1	1.26847	Brain_Cerebellum	223.007	Cells_EBV-transformed_lymphocytes	0.104208
rs78587102	ENSG00000186868.15	MAPT	Lung	2.85128e-31	1.1083	0.974435	1.2523	0.193204	Cis	1	3.40156e-32	chr17	45819880	A	G	chr17	45894382	46028334	74502	A549-ACE2_8h_Ho2020	1	1.26847	Brain_Cerebellum	223.007	Cells_EBV-transformed_lymphocytes	0.104208
rs62057113	ENSG00000186868.15	MAPT	Lung	2.85128e-31	1.1083	0.971979	1.25961	0.193204	Cis	3.5	3.40156e-32	chr17	45820083	A	T	chr17	45894382	46028334	74299	A549-ACE2_8h_Ho2020	3.5	1.26847	Brain_Cerebellum	223.007	Cells_EBV-transformed_lymphocytes	0.104208
rs78506181	ENSG00000186868.15	MAPT	Lung	2.85128e-31	1.1083	0.965641	1.24648	0.193204	Cis	3.5	3.40156e-32	chr17	45820114	A	G	chr17	45894382	46028334	74268	A549-ACE2_8h_Ho2020	3.5	1.26847	Brain_Cerebellum	223.007	Cells_EBV-transformed_lymphocytes	0.104208
rs79600142	ENSG00000186868.15	MAPT	Lung	2.85128e-31	1.1083	0.969374	1.25167	0.193204	Cis	3.5	3.40156e-32	chr17	45820356	T	C	chr17	45894382	46028334	74026	A549-ACE2_8h_Ho2020	3.5	1.26847	Brain_Cerebellum	223.007	Cells_EBV-transformed_lymphocytes	0.104208
rs554779172	ENSG00000186868.15	MAPT	Lung	2.85128e-31	1.1083	0.968615	1.2662	0.193204	Cis	1	3.40156e-32	chr17	45820996	AAGG	A	chr17	45894382	46028334	73386	A549-ACE2_8h_Ho2020	1	1.26847	Brain_Cerebellum	223.007	Cells_EBV-transformed_lymphocytes	0.104208
rs242937	ENSG00000186868.15	MAPT	Lung	2.99247e-12	-0.589374	-0.73138	-0.45687	0.437864	Cis	1	5.07267e-13	chr17	45821002	A	G	chr17	45894382	46028334	73380	A549-ACE2_8h_Ho2020	1	1.26847	Brain_Cerebellum	223.007	Cells_EBV-transformed_lymphocytes	0.104208
rs111739681	ENSG00000186868.15	MAPT	Lung	2.85128e-31	1.1083	0.958265	1.23968	0.193204	Cis	1	3.40156e-32	chr17	45821093	C	T	chr17	45894382	46028334	73289	A549-ACE2_8h_Ho2020	1	1.26847	Brain_Cerebellum	223.007	Cells_EBV-transformed_lymphocytes	0.104208
rs17762882	ENSG00000186868.15	MAPT	Lung	2.85128e-31	1.1083	0.954516	1.24023	0.193204	Cis	2.5	3.40156e-32	chr17	45821521	T	C	chr17	45894382	46028334	72861	A549-ACE2_8h_Ho2020	2.5	1.26847	Brain_Cerebellum	223.007	Cells_EBV-transformed_lymphocytes	0.104208
rs17689653	ENSG00000186868.15	MAPT	Lung	2.85128e-31	1.1083	0.966803	1.24709	0.193204	Cis	2.5	3.40156e-32	chr17	45821597	A	T	chr17	45894382	46028334	72785	A549-ACE2_8h_Ho2020	2.5	1.26847	Brain_Cerebellum	223.007	Cells_EBV-transformed_lymphocytes	0.104208
rs17762912	ENSG00000186868.15	MAPT	Lung	2.85128e-31	1.1083	0.962316	1.24151	0.193204	Cis	2.5	3.40156e-32	chr17	45821795	A	C	chr17	45894382	46028334	72587	A549-ACE2_8h_Ho2020	2.5	1.26847	Brain_Cerebellum	223.007	Cells_EBV-transformed_lymphocytes	0.104208
rs62057114	ENSG00000186868.15	MAPT	Lung	2.85128e-31	1.1083	0.958899	1.25675	0.193204	Cis	2.5	3.40156e-32	chr17	45822035	C	T	chr17	45894382	46028334	72347	A549-ACE2_8h_Ho2020	2.5	1.26847	Brain_Cerebellum	223.007	Cells_EBV-transformed_lymphocytes	0.104208
rs62057115	ENSG00000186868.15	MAPT	Lung	2.85128e-31	1.1083	0.969214	1.25702	0.193204	Cis	2.5	3.40156e-32	chr17	45822051	G	C	chr17	45894382	46028334	72331	A549-ACE2_8h_Ho2020	2.5	1.26847	Brain_Cerebellum	223.007	Cells_EBV-transformed_lymphocytes	0.104208
rs78917479	ENSG00000186868.15	MAPT	Lung	2.85128e-31	1.1083	0.960041	1.25147	0.193204	Cis	2.5	3.40156e-32	chr17	45822245	C	T	chr17	45894382	46028334	72137	A549-ACE2_8h_Ho2020	2.5	1.26847	Brain_Cerebellum	223.007	Cells_EBV-transformed_lymphocytes	0.104208
rs62057116	ENSG00000186868.15	MAPT	Lung	2.85128e-31	1.1083	0.966452	1.25597	0.193204	Cis	2.5	3.40156e-32	chr17	45822289	T	C	chr17	45894382	46028334	72093	A549-ACE2_8h_Ho2020	2.5	1.26847	Brain_Cerebellum	223.007	Cells_EBV-transformed_lymphocytes	0.104208
rs62057117	ENSG00000186868.15	MAPT	Lung	2.85128e-31	1.1083	0.970647	1.23595	0.193204	Cis	2.5	3.40156e-32	chr17	45822291	C	G	chr17	45894382	46028334	72091	A549-ACE2_8h_Ho2020	2.5	1.26847	Brain_Cerebellum	223.007	Cells_EBV-transformed_lymphocytes	0.104208
rs62057118	ENSG00000186868.15	MAPT	Lung	2.85128e-31	1.1083	0.968349	1.2607	0.193204	Cis	2.5	3.40156e-32	chr17	45822361	A	G	chr17	45894382	46028334	72021	A549-ACE2_8h_Ho2020	2.5	1.26847	Brain_Cerebellum	223.007	Cells_EBV-transformed_lymphocytes	0.104208
rs62057119	ENSG00000186868.15	MAPT	Lung	2.85128e-31	1.1083	0.971946	1.25029	0.193204	Cis	2.5	3.40156e-32	chr17	45822370	G	A	chr17	45894382	46028334	72012	A549-ACE2_8h_Ho2020	2.5	1.26847	Brain_Cerebellum	223.007	Cells_EBV-transformed_lymphocytes	0.104208
rs17762954	ENSG00000186868.15	MAPT	Lung	2.85128e-31	1.1083	0.971911	1.26633	0.193204	Cis	2.5	3.40156e-32	chr17	45822420	C	T	chr17	45894382	46028334	71962	A549-ACE2_8h_Ho2020	2.5	1.26847	Brain_Cerebellum	223.007	Cells_EBV-transformed_lymphocytes	0.104208
rs55979424	ENSG00000186868.15	MAPT	Lung	2.85128e-31	1.1083	0.95138	1.24369	0.193204	Cis	1	3.40156e-32	chr17	45822715	C	T	chr17	45894382	46028334	71667	A549-ACE2_8h_Ho2020	1	1.26847	Brain_Cerebellum	223.007	Cells_EBV-transformed_lymphocytes	0.104208
rs79501144	ENSG00000186868.15	MAPT	Lung	2.85128e-31	1.1083	0.960903	1.25104	0.193204	Cis	2.5	3.40156e-32	chr17	45823331	C	T	chr17	45894382	46028334	71051	A549-ACE2_8h_Ho2020	2.5	1.26847	Brain_Cerebellum	223.007	Cells_EBV-transformed_lymphocytes	0.104208
rs62057121	ENSG00000186868.15	MAPT	Lung	2.85128e-31	1.1083	0.963613	1.2724	0.193204	Cis	2.5	3.40156e-32	chr17	45823394	G	A	chr17	45894382	46028334	70988	A549-ACE2_8h_Ho2020	2.5	1.26847	Brain_Cerebellum	223.007	Cells_EBV-transformed_lymphocytes	0.104208
rs112137135	ENSG00000186868.15	MAPT	Lung	2.85128e-31	1.1083	0.977115	1.27775	0.193204	Cis	2.5	3.40156e-32	chr17	45823451	A	G	chr17	45894382	46028334	70931	A549-ACE2_8h_Ho2020	2.5	1.26847	Brain_Cerebellum	223.007	Cells_EBV-transformed_lymphocytes	0.104208
rs62057122	ENSG00000186868.15	MAPT	Lung	2.85128e-31	1.1083	0.954675	1.24643	0.193204	Cis	2.5	3.40156e-32	chr17	45823635	C	T	chr17	45894382	46028334	70747	A549-ACE2_8h_Ho2020	2.5	1.26847	Brain_Cerebellum	223.007	Cells_EBV-transformed_lymphocytes	0.104208
rs173365	ENSG00000186868.15	MAPT	Lung	2.80555e-12	-0.591047	-0.733892	-0.459424	0.439806	Cis	2.5	4.74605e-13	chr17	45823708	A	G	chr17	45894382	46028334	70674	A549-ACE2_8h_Ho2020	2.5	1.26847	Brain_Cerebellum	223.007	Cells_EBV-transformed_lymphocytes	0.104208
rs62057123	ENSG00000186868.15	MAPT	Lung	2.85128e-31	1.1083	0.972384	1.25547	0.193204	Cis	2.5	3.40156e-32	chr17	45823872	A	G	chr17	45894382	46028334	70510	A549-ACE2_8h_Ho2020	2.5	1.26847	Brain_Cerebellum	223.007	Cells_EBV-transformed_lymphocytes	0.104208
rs62057143	ENSG00000186868.15	MAPT	Lung	2.85128e-31	1.1083	0.964393	1.25496	0.193204	Cis	5	3.40156e-32	chr17	45824162	T	C	chr17	45894382	46028334	70220	A549-ACE2_8h_Ho2020	5	1.26847	Brain_Cerebellum	223.007	Cells_EBV-transformed_lymphocytes	0.104208
rs62057144	ENSG00000186868.15	MAPT	Lung	2.85128e-31	1.1083	0.964705	1.26189	0.193204	Cis	5	3.40156e-32	chr17	45824192	A	G	chr17	45894382	46028334	70190	A549-ACE2_8h_Ho2020	5	1.26847	Brain_Cerebellum	223.007	Cells_EBV-transformed_lymphocytes	0.104208
rs4335809	ENSG00000186868.15	MAPT	Lung	2.85128e-31	1.1083	0.962591	1.2465	0.193204	Cis	2	3.40156e-32	chr17	45824850	C	T	chr17	45894382	46028334	69532	A549-ACE2_8h_Ho2020	2	1.26847	Brain_Cerebellum	223.007	Cells_EBV-transformed_lymphocytes	0.104208
rs4341787	ENSG00000186868.15	MAPT	Lung	2.85128e-31	1.1083	0.958863	1.24972	0.193204	Cis	2	3.40156e-32	chr17	45825139	C	T	chr17	45894382	46028334	69243	A549-ACE2_8h_Ho2020	2	1.26847	Brain_Cerebellum	223.007	Cells_EBV-transformed_lymphocytes	0.104208
rs4523962	ENSG00000186868.15	MAPT	Lung	2.85128e-31	1.1083	0.955955	1.24708	0.193204	Cis	2	3.40156e-32	chr17	45825156	G	A	chr17	45894382	46028334	69226	A549-ACE2_8h_Ho2020	2	1.26847	Brain_Cerebellum	223.007	Cells_EBV-transformed_lymphocytes	0.104208
rs4327090	ENSG00000186868.15	MAPT	Lung	1.0287e-27	1.0455	0.8889	1.2094	0.162136	Cis	2	1.33725e-28	chr17	45825175	A	G	chr17	45894382	46028334	69207	A549-ACE2_8h_Ho2020	2	1.26847	Brain_Cerebellum	223.007	Cells_EBV-transformed_lymphocytes	0.104208
rs3885074	ENSG00000186868.15	MAPT	Lung	2.85128e-31	1.1083	0.955179	1.25804	0.193204	Cis	1.5	3.40156e-32	chr17	45825372	C	A	chr17	45894382	46028334	69010	A549-ACE2_8h_Ho2020	1.5	1.26847	Brain_Cerebellum	223.007	Cells_EBV-transformed_lymphocytes	0.104208
rs41280116	ENSG00000186868.15	MAPT	Lung	2.85128e-31	1.1083	0.962852	1.25177	0.193204	Cis	1.5	3.40156e-32	chr17	45825476	C	T	chr17	45894382	46028334	68906	A549-ACE2_8h_Ho2020	1.5	1.26847	Brain_Cerebellum	223.007	Cells_EBV-transformed_lymphocytes	0.104208
rs34283254	ENSG00000186868.15	MAPT	Lung	1.97101e-30	1.09439	0.9448	1.23674	0.192233	Cis	1.5	2.52364e-31	chr17	45825495	C	A	chr17	45894382	46028334	68887	A549-ACE2_8h_Ho2020	1.5	1.26847	Brain_Cerebellum	223.007	Cells_EBV-transformed_lymphocytes	0.104208
rs1912151	ENSG00000186868.15	MAPT	Lung	2.85128e-31	1.1083	0.959915	1.2653	0.193204	Cis	1.5	3.40156e-32	chr17	45825578	C	T	chr17	45894382	46028334	68804	A549-ACE2_8h_Ho2020	1.5	1.26847	Brain_Cerebellum	223.007	Cells_EBV-transformed_lymphocytes	0.104208
rs1396862	ENSG00000186868.15	MAPT	Lung	2.85128e-31	1.1083	0.961732	1.24171	0.193204	Cis	1.5	3.40156e-32	chr17	45825631	G	A	chr17	45894382	46028334	68751	A549-ACE2_8h_Ho2020	1.5	1.26847	Brain_Cerebellum	223.007	Cells_EBV-transformed_lymphocytes	0.104208
rs62057148	ENSG00000186868.15	MAPT	Lung	2.85128e-31	1.1083	0.963527	1.24282	0.193204	Cis	2	3.40156e-32	chr17	45826119	G	C	chr17	45894382	46028334	68263	A549-ACE2_8h_Ho2020	2	1.26847	Brain_Cerebellum	223.007	Cells_EBV-transformed_lymphocytes	0.104208
rs62057149	ENSG00000186868.15	MAPT	Lung	2.85128e-31	1.1083	0.969117	1.24764	0.193204	Cis	2	3.40156e-32	chr17	45826180	A	G	chr17	45894382	46028334	68202	A549-ACE2_8h_Ho2020	2	1.26847	Brain_Cerebellum	223.007	Cells_EBV-transformed_lymphocytes	0.104208
rs62057150	ENSG00000186868.15	MAPT	Lung	2.85128e-31	1.1083	0.969189	1.26467	0.193204	Cis	2	3.40156e-32	chr17	45826182	C	T	chr17	45894382	46028334	68200	A549-ACE2_8h_Ho2020	2	1.26847	Brain_Cerebellum	223.007	Cells_EBV-transformed_lymphocytes	0.104208
rs62057151	ENSG00000186868.15	MAPT	Lung	1.03274e-28	1.08566	0.941444	1.24383	0.201942	Cis	2	1.33802e-29	chr17	45826476	C	T	chr17	45894382	46028334	67906	A549-ACE2_8h_Ho2020	2	1.26847	Brain_Cerebellum	223.007	Cells_EBV-transformed_lymphocytes	0.104208
rs62057152	ENSG00000186868.15	MAPT	Lung	2.85128e-31	1.1083	0.964595	1.24856	0.193204	Cis	2	3.40156e-32	chr17	45826744	G	C	chr17	45894382	46028334	67638	A549-ACE2_8h_Ho2020	2	1.26847	Brain_Cerebellum	223.007	Cells_EBV-transformed_lymphocytes	0.104208
rs17689824	ENSG00000186868.15	MAPT	Lung	2.85128e-31	1.1083	0.94951	1.2289	0.193204	Cis	5	3.40156e-32	chr17	45827031	C	T	chr17	45894382	46028334	67351	A549-ACE2_8h_Ho2020	5	1.26847	Brain_Cerebellum	223.007	Cells_EBV-transformed_lymphocytes	0.104208
rs62057153	ENSG00000186868.15	MAPT	Lung	2.85128e-31	1.1083	0.962435	1.24746	0.193204	Cis	5	3.40156e-32	chr17	45827162	T	C	chr17	45894382	46028334	67220	A549-ACE2_8h_Ho2020	5	1.26847	Brain_Cerebellum	223.007	Cells_EBV-transformed_lymphocytes	0.104208
rs62057154	ENSG00000186868.15	MAPT	Lung	2.85128e-31	1.1083	0.973829	1.26472	0.193204	Cis	5	3.40156e-32	chr17	45827244	C	T	chr17	45894382	46028334	67138	A549-ACE2_8h_Ho2020	5	1.26847	Brain_Cerebellum	223.007	Cells_EBV-transformed_lymphocytes	0.104208
rs62057155	ENSG00000186868.15	MAPT	Lung	2.85128e-31	1.1083	0.965395	1.24883	0.193204	Cis	5	3.40156e-32	chr17	45827307	C	T	chr17	45894382	46028334	67075	A549-ACE2_8h_Ho2020	5	1.26847	Brain_Cerebellum	223.007	Cells_EBV-transformed_lymphocytes	0.104208
rs62057156	ENSG00000186868.15	MAPT	Lung	2.85128e-31	1.1083	0.977347	1.24353	0.193204	Cis	5	3.40156e-32	chr17	45827582	G	C	chr17	45894382	46028334	66800	A549-ACE2_8h_Ho2020	5	1.26847	Brain_Cerebellum	223.007	Cells_EBV-transformed_lymphocytes	0.104208
rs78872653	ENSG00000186868.15	MAPT	Lung	2.85128e-31	1.1083	0.964761	1.26138	0.193204	Cis	2.5	3.40156e-32	chr17	45827768	G	A	chr17	45894382	46028334	66614	A549-ACE2_8h_Ho2020	2.5	1.26847	Brain_Cerebellum	223.007	Cells_EBV-transformed_lymphocytes	0.104208
rs17763086	ENSG00000186868.15	MAPT	Lung	2.85128e-31	1.1083	0.958077	1.25511	0.193204	Cis	3	3.40156e-32	chr17	45828115	T	G	chr17	45894382	46028334	66267	A549-ACE2_8h_Ho2020	3	1.26847	Brain_Cerebellum	223.007	Cells_EBV-transformed_lymphocytes	0.104208
rs17425752	ENSG00000186868.15	MAPT	Lung	2.85128e-31	1.1083	0.942618	1.24853	0.193204	Cis	3.5	3.40156e-32	chr17	45829360	A	C	chr17	45894382	46028334	65022	A549-ACE2_8h_Ho2020	3.5	1.26847	Brain_Cerebellum	223.007	Cells_EBV-transformed_lymphocytes	0.104208
rs17689882	ENSG00000186868.15	MAPT	Lung	9.15558e-31	1.10289	0.971592	1.23459	0.192233	Cis	3.5	1.1241e-31	chr17	45829462	G	A	chr17	45894382	46028334	64920	A549-ACE2_8h_Ho2020	3.5	1.26847	Brain_Cerebellum	223.007	Cells_EBV-transformed_lymphocytes	0.104208
rs62057158	ENSG00000186868.15	MAPT	Lung	2.85128e-31	1.1083	0.96518	1.25176	0.193204	Cis	2.5	3.40156e-32	chr17	45829777	G	A	chr17	45894382	46028334	64605	A549-ACE2_8h_Ho2020	2.5	1.26847	Brain_Cerebellum	223.007	Cells_EBV-transformed_lymphocytes	0.104208
rs3029044	ENSG00000186868.15	MAPT	Lung	5.84374e-31	1.10607	0.954199	1.23776	0.192607	Cis	2.5	7.14429e-32	chr17	45830275	C	CAGGTGG	chr17	45894382	46028334	64107	A549-ACE2_8h_Ho2020	2.5	1.26847	Brain_Cerebellum	223.007	Cells_EBV-transformed_lymphocytes	0.104208
rs16940671	ENSG00000186868.15	MAPT	Lung	2.85128e-31	1.1083	0.975176	1.25313	0.193204	Cis	2	3.40156e-32	chr17	45830785	C	T	chr17	45894382	46028334	63597	A549-ACE2_8h_Ho2020	2	1.26847	Brain_Cerebellum	223.007	Cells_EBV-transformed_lymphocytes	0.104208
rs16940672	ENSG00000186868.15	MAPT	Lung	2.85128e-31	1.1083	0.971299	1.25544	0.193204	Cis	2	3.40156e-32	chr17	45830786	C	T	chr17	45894382	46028334	63596	A549-ACE2_8h_Ho2020	2	1.26847	Brain_Cerebellum	223.007	Cells_EBV-transformed_lymphocytes	0.104208
rs565667714	ENSG00000186868.15	MAPT	Lung	2.85128e-31	1.1083	0.972895	1.24357	0.193204	Cis	3	3.40156e-32	chr17	45831110	GT	G	chr17	45894382	46028334	63272	A549-ACE2_8h_Ho2020	3	1.26847	Brain_Cerebellum	223.007	Cells_EBV-transformed_lymphocytes	0.104208
rs55763795	ENSG00000186868.15	MAPT	Lung	2.85128e-31	1.1083	0.972615	1.249	0.193204	Cis	3	3.40156e-32	chr17	45831407	G	C	chr17	45894382	46028334	62975	A549-ACE2_8h_Ho2020	3	1.26847	Brain_Cerebellum	223.007	Cells_EBV-transformed_lymphocytes	0.104208
rs55865707	ENSG00000186868.15	MAPT	Lung	2.85128e-31	1.1083	0.97064	1.25236	0.193204	Cis	2	3.40156e-32	chr17	45831460	T	G	chr17	45894382	46028334	62922	A549-ACE2_8h_Ho2020	2	1.26847	Brain_Cerebellum	223.007	Cells_EBV-transformed_lymphocytes	0.104208
rs62054760	ENSG00000186868.15	MAPT	Lung	2.85128e-31	1.1083	0.979783	1.25558	0.193204	Cis	2	3.40156e-32	chr17	45831623	C	T	chr17	45894382	46028334	62759	A549-ACE2_8h_Ho2020	2	1.26847	Brain_Cerebellum	223.007	Cells_EBV-transformed_lymphocytes	0.104208
rs62054761	ENSG00000186868.15	MAPT	Lung	2.85128e-31	1.1083	0.968131	1.24941	0.193204	Cis	2	3.40156e-32	chr17	45831642	C	T	chr17	45894382	46028334	62740	A549-ACE2_8h_Ho2020	2	1.26847	Brain_Cerebellum	223.007	Cells_EBV-transformed_lymphocytes	0.104208
rs62054762	ENSG00000186868.15	MAPT	Lung	2.85128e-31	1.1083	0.973977	1.26282	0.193204	Cis	2	3.40156e-32	chr17	45831656	G	T	chr17	45894382	46028334	62726	A549-ACE2_8h_Ho2020	2	1.26847	Brain_Cerebellum	223.007	Cells_EBV-transformed_lymphocytes	0.104208
rs17689918	ENSG00000186868.15	MAPT	Lung	2.85128e-31	1.1083	0.963602	1.25093	0.193204	Cis	2	3.40156e-32	chr17	45832722	G	A	chr17	45894382	46028334	61660	A549-ACE2_8h_Ho2020	2	1.26847	Brain_Cerebellum	223.007	Cells_EBV-transformed_lymphocytes	0.104208
rs17763199	ENSG00000186868.15	MAPT	Lung	2.85128e-31	1.1083	0.984119	1.26104	0.193204	Cis	2	3.40156e-32	chr17	45832817	G	A	chr17	45894382	46028334	61565	A549-ACE2_8h_Ho2020	2	1.26847	Brain_Cerebellum	223.007	Cells_EBV-transformed_lymphocytes	0.104208
rs62054763	ENSG00000186868.15	MAPT	Lung	2.85128e-31	1.1083	0.971777	1.25281	0.193204	Cis	2	3.40156e-32	chr17	45832896	C	G	chr17	45894382	46028334	61486	A549-ACE2_8h_Ho2020	2	1.26847	Brain_Cerebellum	223.007	Cells_EBV-transformed_lymphocytes	0.104208
rs17689966	ENSG00000186868.15	MAPT	Lung	1.49007e-12	-0.587295	-0.7233	-0.446081	0.438835	Cis	2.5	2.51099e-13	chr17	45833089	G	A	chr17	45894382	46028334	61293	A549-ACE2_8h_Ho2020	2.5	1.26847	Brain_Cerebellum	223.007	Cells_EBV-transformed_lymphocytes	0.104208
rs16940674	ENSG00000186868.15	MAPT	Lung	2.85128e-31	1.1083	0.96091	1.24159	0.193204	Cis	2.5	3.40156e-32	chr17	45833141	C	T	chr17	45894382	46028334	61241	A549-ACE2_8h_Ho2020	2.5	1.26847	Brain_Cerebellum	223.007	Cells_EBV-transformed_lymphocytes	0.104208
rs16940681	ENSG00000186868.15	MAPT	Lung	2.85128e-31	1.1083	0.97297	1.2572	0.193204	Cis	2.5	3.40156e-32	chr17	45834793	G	C	chr17	45894382	46028334	59589	A549-ACE2_8h_Ho2020	2.5	1.26847	Brain_Cerebellum	223.007	Cells_EBV-transformed_lymphocytes	0.104208
rs112691859	ENSG00000186868.15	MAPT	Lung	2.85128e-31	1.1083	0.959743	1.25423	0.193204	Cis	2.5	3.40156e-32	chr17	45834901	T	TG	chr17	45894382	46028334	59481	A549-ACE2_8h_Ho2020	2.5	1.26847	Brain_Cerebellum	223.007	Cells_EBV-transformed_lymphocytes	0.104208
rs28364021	ENSG00000186868.15	MAPT	Lung	1.97101e-30	1.09439	0.957367	1.24931	0.192233	Cis	2.5	2.52364e-31	chr17	45834916	C	T	chr17	45894382	46028334	59466	A549-ACE2_8h_Ho2020	2.5	1.26847	Brain_Cerebellum	223.007	Cells_EBV-transformed_lymphocytes	0.104208
rs2316765	ENSG00000186868.15	MAPT	Lung	2.85128e-31	1.1083	0.954288	1.25249	0.193204	Cis	2.5	3.40156e-32	chr17	45835088	T	C	chr17	45894382	46028334	59294	A549-ACE2_8h_Ho2020	2.5	1.26847	Brain_Cerebellum	223.007	Cells_EBV-transformed_lymphocytes	0.104208
rs878886	ENSG00000186868.15	MAPT	Lung	2.85128e-31	1.1083	0.963915	1.25681	0.193204	Cis	2.5	3.40156e-32	chr17	45835124	C	G	chr17	45894382	46028334	59258	A549-ACE2_8h_Ho2020	2.5	1.26847	Brain_Cerebellum	223.007	Cells_EBV-transformed_lymphocytes	0.104208
rs878887	ENSG00000186868.15	MAPT	Lung	2.85128e-31	1.1083	0.953733	1.24489	0.193204	Cis	2.5	3.40156e-32	chr17	45835216	C	T	chr17	45894382	46028334	59166	A549-ACE2_8h_Ho2020	2.5	1.26847	Brain_Cerebellum	223.007	Cells_EBV-transformed_lymphocytes	0.104208
rs878888	ENSG00000186868.15	MAPT	Lung	2.85128e-31	1.1083	0.960813	1.25522	0.193204	Cis	2.5	3.40156e-32	chr17	45835269	A	G	chr17	45894382	46028334	59113	A549-ACE2_8h_Ho2020	2.5	1.26847	Brain_Cerebellum	223.007	Cells_EBV-transformed_lymphocytes	0.104208
rs4525537	ENSG00000186868.15	MAPT	Lung	2.85128e-31	1.1083	0.962657	1.25817	0.193204	Cis	2.5	3.40156e-32	chr17	45835357	T	C	chr17	45894382	46028334	59025	A549-ACE2_8h_Ho2020	2.5	1.26847	Brain_Cerebellum	223.007	Cells_EBV-transformed_lymphocytes	0.104208
rs4640231	ENSG00000186868.15	MAPT	Lung	2.85128e-31	1.1083	0.965217	1.26051	0.193204	Cis	2.5	3.40156e-32	chr17	45835420	G	C	chr17	45894382	46028334	58962	A549-ACE2_8h_Ho2020	2.5	1.26847	Brain_Cerebellum	223.007	Cells_EBV-transformed_lymphocytes	0.104208
rs4482334	ENSG00000186868.15	MAPT	Lung	2.85128e-31	1.1083	0.968521	1.26063	0.193204	Cis	2.5	3.40156e-32	chr17	45835464	T	C	chr17	45894382	46028334	58918	A549-ACE2_8h_Ho2020	2.5	1.26847	Brain_Cerebellum	223.007	Cells_EBV-transformed_lymphocytes	0.104208
rs56127111	ENSG00000186868.15	MAPT	Lung	2.85128e-31	1.1083	0.972339	1.25958	0.193204	Cis	2.5	3.40156e-32	chr17	45835949	C	T	chr17	45894382	46028334	58433	A549-ACE2_8h_Ho2020	2.5	1.26847	Brain_Cerebellum	223.007	Cells_EBV-transformed_lymphocytes	0.104208
rs549810804	ENSG00000186868.15	MAPT	Lung	2.85128e-31	1.1083	0.954439	1.24141	0.193204	Cis	2.5	3.40156e-32	chr17	45835994	TGAGGGCAGGAGG	T	chr17	45894382	46028334	58388	A549-ACE2_8h_Ho2020	2.5	1.26847	Brain_Cerebellum	223.007	Cells_EBV-transformed_lymphocytes	0.104208
rs242948	ENSG00000186868.15	MAPT	Lung	2.16984e-12	-0.576267	-0.717819	-0.435697	0.436893	Cis	2.5	3.6631e-13	chr17	45836178	G	T	chr17	45894382	46028334	58204	A549-ACE2_8h_Ho2020	2.5	1.26847	Brain_Cerebellum	223.007	Cells_EBV-transformed_lymphocytes	0.104208
rs75104593	ENSG00000186868.15	MAPT	Lung	2.85128e-31	1.1083	0.974424	1.24675	0.193204	Cis	2.5	3.40156e-32	chr17	45836191	T	G	chr17	45894382	46028334	58191	A549-ACE2_8h_Ho2020	2.5	1.26847	Brain_Cerebellum	223.007	Cells_EBV-transformed_lymphocytes	0.104208
rs74998289	ENSG00000186868.15	MAPT	Lung	2.85128e-31	1.1083	0.966012	1.25304	0.193204	Cis	2.5	3.40156e-32	chr17	45836192	T	G	chr17	45894382	46028334	58190	A549-ACE2_8h_Ho2020	2.5	1.26847	Brain_Cerebellum	223.007	Cells_EBV-transformed_lymphocytes	0.104208
rs10445362	ENSG00000186868.15	MAPT	Lung	2.85128e-31	1.1083	0.95468	1.25842	0.193204	Cis	2.5	3.40156e-32	chr17	45837188	C	A	chr17	45894382	46028334	57194	A549-ACE2_8h_Ho2020	2.5	1.26847	Brain_Cerebellum	223.007	Cells_EBV-transformed_lymphocytes	0.104208
rs10445363	ENSG00000186868.15	MAPT	Lung	1.97101e-30	1.09439	0.947086	1.24381	0.192233	Cis	2.5	2.52364e-31	chr17	45837192	G	A	chr17	45894382	46028334	57190	A549-ACE2_8h_Ho2020	2.5	1.26847	Brain_Cerebellum	223.007	Cells_EBV-transformed_lymphocytes	0.104208
rs62054802	ENSG00000186868.15	MAPT	Lung	2.85128e-31	1.1083	0.96198	1.24824	0.193204	Cis	2.5	3.40156e-32	chr17	45837232	G	C	chr17	45894382	46028334	57150	A549-ACE2_8h_Ho2020	2.5	1.26847	Brain_Cerebellum	223.007	Cells_EBV-transformed_lymphocytes	0.104208
rs62054803	ENSG00000186868.15	MAPT	Lung	2.85128e-31	1.1083	0.965676	1.25253	0.193204	Cis	2.5	3.40156e-32	chr17	45837362	G	T	chr17	45894382	46028334	57020	A549-ACE2_8h_Ho2020	2.5	1.26847	Brain_Cerebellum	223.007	Cells_EBV-transformed_lymphocytes	0.104208
rs62054804	ENSG00000186868.15	MAPT	Lung	2.85128e-31	1.1083	0.958954	1.2421	0.193204	Cis	2.5	3.40156e-32	chr17	45837443	C	T	chr17	45894382	46028334	56939	A549-ACE2_8h_Ho2020	2.5	1.26847	Brain_Cerebellum	223.007	Cells_EBV-transformed_lymphocytes	0.104208
rs201128097	ENSG00000186868.15	MAPT	Lung	2.85128e-31	1.1083	0.962556	1.26373	0.193204	Cis	2.5	3.40156e-32	chr17	45837613	AC	A	chr17	45894382	46028334	56769	A549-ACE2_8h_Ho2020	2.5	1.26847	Brain_Cerebellum	223.007	Cells_EBV-transformed_lymphocytes	0.104208
rs572543580	ENSG00000186868.15	MAPT	Lung	2.85128e-31	1.1083	0.96423	1.25057	0.193204	Cis	2.5	3.40156e-32	chr17	45837615	C	G	chr17	45894382	46028334	56767	A549-ACE2_8h_Ho2020	2.5	1.26847	Brain_Cerebellum	223.007	Cells_EBV-transformed_lymphocytes	0.104208
rs71904125	ENSG00000186868.15	MAPT	Lung	2.85128e-31	1.1083	0.963144	1.25271	0.193204	Cis	2.5	3.40156e-32	chr17	45837624	AAC	A	chr17	45894382	46028334	56758	A549-ACE2_8h_Ho2020	2.5	1.26847	Brain_Cerebellum	223.007	Cells_EBV-transformed_lymphocytes	0.104208
rs62054805	ENSG00000186868.15	MAPT	Lung	2.85128e-31	1.1083	0.962441	1.24841	0.193204	Cis	2.5	3.40156e-32	chr17	45837688	A	G	chr17	45894382	46028334	56694	A549-ACE2_8h_Ho2020	2.5	1.26847	Brain_Cerebellum	223.007	Cells_EBV-transformed_lymphocytes	0.104208
rs62054806	ENSG00000186868.15	MAPT	Lung	2.85128e-31	1.1083	0.968267	1.24548	0.193204	Cis	2.5	3.40156e-32	chr17	45837946	C	T	chr17	45894382	46028334	56436	A549-ACE2_8h_Ho2020	2.5	1.26847	Brain_Cerebellum	223.007	Cells_EBV-transformed_lymphocytes	0.104208
rs62054807	ENSG00000186868.15	MAPT	Lung	8.32728e-23	0.922697	0.784879	1.08722	0.246602	Cis	2.5	1.11581e-23	chr17	45838131	C	T	chr17	45894382	46028334	56251	A549-ACE2_8h_Ho2020	2.5	1.26847	Brain_Cerebellum	223.007	Cells_EBV-transformed_lymphocytes	0.104208
rs10445364	ENSG00000186868.15	MAPT	Lung	2.85128e-31	1.1083	0.961381	1.24084	0.193204	Cis	3	3.40156e-32	chr17	45838990	G	A	chr17	45894382	46028334	55392	A549-ACE2_8h_Ho2020	3	1.26847	Brain_Cerebellum	223.007	Cells_EBV-transformed_lymphocytes	0.104208
rs10445333	ENSG00000186868.15	MAPT	Lung	2.85128e-31	1.1083	0.962308	1.25295	0.193204	Cis	3	3.40156e-32	chr17	45839143	A	G	chr17	45894382	46028334	55239	A549-ACE2_8h_Ho2020	3	1.26847	Brain_Cerebellum	223.007	Cells_EBV-transformed_lymphocytes	0.104208
rs17690176	ENSG00000186868.15	MAPT	Lung	2.85128e-31	1.1083	0.94898	1.23842	0.193204	Cis	1.5	3.40156e-32	chr17	45839407	A	C	chr17	45894382	46028334	54975	A549-ACE2_8h_Ho2020	1.5	1.26847	Brain_Cerebellum	223.007	Cells_EBV-transformed_lymphocytes	0.104208
rs78328427	ENSG00000186868.15	MAPT	Lung	2.85128e-31	1.1083	0.965558	1.24473	0.193204	Cis	1.5	3.40156e-32	chr17	45839566	G	A	chr17	45894382	46028334	54816	A549-ACE2_8h_Ho2020	1.5	1.26847	Brain_Cerebellum	223.007	Cells_EBV-transformed_lymphocytes	0.104208
rs77692262	ENSG00000186868.15	MAPT	Lung	4.87575e-31	1.09617	0.962265	1.24962	0.194175	Cis	1.5	5.95239e-32	chr17	45839720	A	G	chr17	45894382	46028334	54662	A549-ACE2_8h_Ho2020	1.5	1.26847	Brain_Cerebellum	223.007	Cells_EBV-transformed_lymphocytes	0.104208
rs242947	ENSG00000186868.15	MAPT	Lung	2.15055e-12	-0.570255	-0.696245	-0.43795	0.441748	Cis	1.5	3.6296e-13	chr17	45839770	G	A	chr17	45894382	46028334	54612	A549-ACE2_8h_Ho2020	1.5	1.26847	Brain_Cerebellum	223.007	Cells_EBV-transformed_lymphocytes	0.104208
rs56023973	ENSG00000186868.15	MAPT	Lung	2.7288e-30	1.10635	0.96157	1.25617	0.19043	Cis	2.5	3.50932e-31	chr17	45840410	G	T	chr17	45894382	46028334	53972	A549-ACE2_8h_Ho2020	2.5	1.26847	Brain_Cerebellum	223.007	Cells_EBV-transformed_lymphocytes	0.104208
rs17763515	ENSG00000186868.15	MAPT	Lung	2.85128e-31	1.1083	0.958132	1.25198	0.193204	Cis	2.5	3.40156e-32	chr17	45840452	G	A	chr17	45894382	46028334	53930	A549-ACE2_8h_Ho2020	2.5	1.26847	Brain_Cerebellum	223.007	Cells_EBV-transformed_lymphocytes	0.104208
rs17763533	ENSG00000186868.15	MAPT	Lung	2.85128e-31	1.1083	0.972111	1.2554	0.193204	Cis	2	3.40156e-32	chr17	45840824	T	C	chr17	45894382	46028334	53558	A549-ACE2_8h_Ho2020	2	1.26847	Brain_Cerebellum	223.007	Cells_EBV-transformed_lymphocytes	0.104208
rs62054809	ENSG00000186868.15	MAPT	Lung	2.85128e-31	1.1083	0.972793	1.24851	0.193204	Cis	2	3.40156e-32	chr17	45840873	C	T	chr17	45894382	46028334	53509	A549-ACE2_8h_Ho2020	2	1.26847	Brain_Cerebellum	223.007	Cells_EBV-transformed_lymphocytes	0.104208
rs112104267	ENSG00000186868.15	MAPT	Lung	2.85128e-31	1.1083	0.964252	1.25165	0.193204	Cis	2	3.40156e-32	chr17	45840935	GCCAGGAGTTCGAGA	G	chr17	45894382	46028334	53447	A549-ACE2_8h_Ho2020	2	1.26847	Brain_Cerebellum	223.007	Cells_EBV-transformed_lymphocytes	0.104208
rs112583797	ENSG00000186868.15	MAPT	Lung	2.85128e-31	1.1083	0.959461	1.25399	0.193204	Cis	2	3.40156e-32	chr17	45841052	A	G	chr17	45894382	46028334	53330	A549-ACE2_8h_Ho2020	2	1.26847	Brain_Cerebellum	223.007	Cells_EBV-transformed_lymphocytes	0.104208
rs74922289	ENSG00000186868.15	MAPT	Lung	2.2653e-31	1.11452	0.965577	1.25164	0.192233	Cis	2	2.10571e-32	chr17	45841158	A	G	chr17	45894382	46028334	53224	A549-ACE2_8h_Ho2020	2	1.26847	Brain_Cerebellum	223.007	Cells_EBV-transformed_lymphocytes	0.104208
rs56971664	ENSG00000186868.15	MAPT	Lung	9.03934e-32	1.11366	0.963295	1.24485	0.195146	Cis	2	7.90711e-33	chr17	45841247	T	C	chr17	45894382	46028334	53135	A549-ACE2_8h_Ho2020	2	1.26847	Brain_Cerebellum	223.007	Cells_EBV-transformed_lymphocytes	0.104208
rs62054811	ENSG00000186868.15	MAPT	Lung	2.13957e-30	1.0956	0.954304	1.24454	0.192233	Cis	2	2.74132e-31	chr17	45841285	C	G	chr17	45894382	46028334	53097	A549-ACE2_8h_Ho2020	2	1.26847	Brain_Cerebellum	223.007	Cells_EBV-transformed_lymphocytes	0.104208
rs2316766	ENSG00000186868.15	MAPT	Lung	2.85128e-31	1.1083	0.97295	1.24651	0.193204	Cis	4.5	3.40156e-32	chr17	45841702	G	T	chr17	45894382	46028334	52680	A549-ACE2_8h_Ho2020	4.5	1.26847	Brain_Cerebellum	223.007	Cells_EBV-transformed_lymphocytes	0.104208
rs2316767	ENSG00000186868.15	MAPT	Lung	2.85128e-31	1.1083	0.957352	1.24421	0.193204	Cis	4.5	3.40156e-32	chr17	45841704	T	C	chr17	45894382	46028334	52678	A549-ACE2_8h_Ho2020	4.5	1.26847	Brain_Cerebellum	223.007	Cells_EBV-transformed_lymphocytes	0.104208
rs2316768	ENSG00000186868.15	MAPT	Lung	2.85128e-31	1.1083	0.965136	1.24701	0.193204	Cis	4.5	3.40156e-32	chr17	45841707	G	T	chr17	45894382	46028334	52675	A549-ACE2_8h_Ho2020	4.5	1.26847	Brain_Cerebellum	223.007	Cells_EBV-transformed_lymphocytes	0.104208
rs2106786	ENSG00000186868.15	MAPT	Lung	2.85128e-31	1.1083	0.9644	1.24856	0.193204	Cis	4.5	3.40156e-32	chr17	45841730	A	G	chr17	45894382	46028334	52652	A549-ACE2_8h_Ho2020	4.5	1.26847	Brain_Cerebellum	223.007	Cells_EBV-transformed_lymphocytes	0.104208
rs2106785	ENSG00000186868.15	MAPT	Lung	2.85128e-31	1.1083	0.955788	1.24984	0.193204	Cis	4.5	3.40156e-32	chr17	45841739	C	T	chr17	45894382	46028334	52643	A549-ACE2_8h_Ho2020	4.5	1.26847	Brain_Cerebellum	223.007	Cells_EBV-transformed_lymphocytes	0.104208
rs56150806	ENSG00000186868.15	MAPT	Lung	2.85128e-31	1.1083	0.966057	1.24148	0.193204	Cis	1.5	3.40156e-32	chr17	45841935	T	C	chr17	45894382	46028334	52447	A549-ACE2_8h_Ho2020	1.5	1.26847	Brain_Cerebellum	223.007	Cells_EBV-transformed_lymphocytes	0.104208
rs17690314	ENSG00000186868.15	MAPT	Lung	2.85128e-31	1.1083	0.957715	1.25129	0.193204	Cis	1.5	3.40156e-32	chr17	45842518	T	G	chr17	45894382	46028334	51864	A549-ACE2_8h_Ho2020	1.5	1.26847	Brain_Cerebellum	223.007	Cells_EBV-transformed_lymphocytes	0.104208
rs56233672	ENSG00000186868.15	MAPT	Lung	2.85128e-31	1.1083	0.965067	1.23669	0.193204	Cis	1.5	3.40156e-32	chr17	45842934	T	C	chr17	45894382	46028334	51448	A549-ACE2_8h_Ho2020	1.5	1.26847	Brain_Cerebellum	223.007	Cells_EBV-transformed_lymphocytes	0.104208
rs56354807	ENSG00000186868.15	MAPT	Lung	2.85128e-31	1.1083	0.955658	1.23237	0.193204	Cis	1.5	3.40156e-32	chr17	45843012	C	T	chr17	45894382	46028334	51370	A549-ACE2_8h_Ho2020	1.5	1.26847	Brain_Cerebellum	223.007	Cells_EBV-transformed_lymphocytes	0.104208
rs55718212	ENSG00000186868.15	MAPT	Lung	2.85128e-31	1.1083	0.949123	1.23022	0.193204	Cis	1.5	3.40156e-32	chr17	45843045	T	C	chr17	45894382	46028334	51337	A549-ACE2_8h_Ho2020	1.5	1.26847	Brain_Cerebellum	223.007	Cells_EBV-transformed_lymphocytes	0.104208
rs17690326	ENSG00000186868.15	MAPT	Lung	2.85128e-31	1.1083	0.959441	1.26194	0.193204	Cis	4	3.40156e-32	chr17	45843608	T	C	chr17	45894382	46028334	50774	A549-ACE2_8h_Ho2020	4	1.26847	Brain_Cerebellum	223.007	Cells_EBV-transformed_lymphocytes	0.104208
rs17763596	ENSG00000186868.15	MAPT	Lung	2.85128e-31	1.1083	0.959705	1.25231	0.193204	Cis	4	3.40156e-32	chr17	45843844	G	T	chr17	45894382	46028334	50538	A549-ACE2_8h_Ho2020	4	1.26847	Brain_Cerebellum	223.007	Cells_EBV-transformed_lymphocytes	0.104208
rs62054814	ENSG00000186868.15	MAPT	Lung	2.85128e-31	1.1083	0.962777	1.26393	0.193204	Cis	2	3.40156e-32	chr17	45844206	T	A	chr17	45894382	46028334	50176	A549-ACE2_8h_Ho2020	2	1.26847	Brain_Cerebellum	223.007	Cells_EBV-transformed_lymphocytes	0.104208
rs17763634	ENSG00000186868.15	MAPT	Lung	2.85128e-31	1.1083	0.964334	1.25485	0.193204	Cis	2	3.40156e-32	chr17	45844388	T	C	chr17	45894382	46028334	49994	A549-ACE2_8h_Ho2020	2	1.26847	Brain_Cerebellum	223.007	Cells_EBV-transformed_lymphocytes	0.104208
rs62621252	ENSG00000186868.15	MAPT	Lung	2.85128e-31	1.1083	0.960593	1.2495	0.193204	Cis	4	3.40156e-32	chr17	45845576	T	C	chr17	45894382	46028334	48806	A549-ACE2_8h_Ho2020	4	1.26847	Brain_Cerebellum	223.007	Cells_EBV-transformed_lymphocytes	0.104208
rs12185233	ENSG00000186868.15	MAPT	Lung	2.85128e-31	1.1083	0.968921	1.24774	0.193204	Cis	4.5	3.40156e-32	chr17	45846288	G	C	chr17	45894382	46028334	48094	A549-ACE2_8h_Ho2020	4.5	1.26847	Brain_Cerebellum	223.007	Cells_EBV-transformed_lymphocytes	0.104208
rs12185268	ENSG00000186868.15	MAPT	Lung	2.85128e-31	1.1083	0.964745	1.25805	0.193204	Cis	1	3.40156e-32	chr17	45846317	A	G	chr17	45894382	46028334	48065	A549-ACE2_8h_Ho2020	1	1.26847	Brain_Cerebellum	223.007	Cells_EBV-transformed_lymphocytes	0.104208
rs12185235	ENSG00000186868.15	MAPT	Lung	2.85128e-31	1.1083	0.951649	1.25687	0.193204	Cis	1	3.40156e-32	chr17	45846337	C	T	chr17	45894382	46028334	48045	A549-ACE2_8h_Ho2020	1	1.26847	Brain_Cerebellum	223.007	Cells_EBV-transformed_lymphocytes	0.104208
rs11079725	ENSG00000186868.15	MAPT	Lung	2.85128e-31	1.1083	0.96141	1.25396	0.193204	Cis	1	3.40156e-32	chr17	45846568	T	C	chr17	45894382	46028334	47814	A549-ACE2_8h_Ho2020	1	1.26847	Brain_Cerebellum	223.007	Cells_EBV-transformed_lymphocytes	0.104208
rs12373123	ENSG00000186868.15	MAPT	Lung	2.85128e-31	1.1083	0.961169	1.23988	0.193204	Cis	1	3.40156e-32	chr17	45846707	T	C	chr17	45894382	46028334	47675	A549-ACE2_8h_Ho2020	1	1.26847	Brain_Cerebellum	223.007	Cells_EBV-transformed_lymphocytes	0.104208
rs12373142	ENSG00000186868.15	MAPT	Lung	2.85128e-31	1.1083	0.950327	1.2485	0.193204	Cis	4	3.40156e-32	chr17	45846834	C	G	chr17	45894382	46028334	47548	A549-ACE2_8h_Ho2020	4	1.26847	Brain_Cerebellum	223.007	Cells_EBV-transformed_lymphocytes	0.104208
rs12373124	ENSG00000186868.15	MAPT	Lung	2.85128e-31	1.1083	0.950146	1.2392	0.193204	Cis	4	3.40156e-32	chr17	45846853	T	C	chr17	45894382	46028334	47529	A549-ACE2_8h_Ho2020	4	1.26847	Brain_Cerebellum	223.007	Cells_EBV-transformed_lymphocytes	0.104208
rs12373140	ENSG00000186868.15	MAPT	Lung	2.85128e-31	1.1083	0.964244	1.23931	0.193204	Cis	4	3.40156e-32	chr17	45846865	G	A	chr17	45894382	46028334	47517	A549-ACE2_8h_Ho2020	4	1.26847	Brain_Cerebellum	223.007	Cells_EBV-transformed_lymphocytes	0.104208
rs12373168	ENSG00000186868.15	MAPT	Lung	3.00377e-28	1.02002	0.884642	1.16189	0.220388	Cis	4	3.89951e-29	chr17	45846971	A	C	chr17	45894382	46028334	47411	A549-ACE2_8h_Ho2020	4	1.26847	Brain_Cerebellum	223.007	Cells_EBV-transformed_lymphocytes	0.104208
rs17690661	ENSG00000186868.15	MAPT	Lung	2.85128e-31	1.1083	0.96518	1.25713	0.193204	Cis	4	3.40156e-32	chr17	45847155	G	A	chr17	45894382	46028334	47227	A549-ACE2_8h_Ho2020	4	1.26847	Brain_Cerebellum	223.007	Cells_EBV-transformed_lymphocytes	0.104208
rs55943825	ENSG00000186868.15	MAPT	Lung	2.85128e-31	1.1083	0.96352	1.24361	0.193204	Cis	4	3.40156e-32	chr17	45847410	C	T	chr17	45894382	46028334	46972	A549-ACE2_8h_Ho2020	4	1.26847	Brain_Cerebellum	223.007	Cells_EBV-transformed_lymphocytes	0.104208
rs17690679	ENSG00000186868.15	MAPT	Lung	1.97101e-30	1.09439	0.953573	1.23264	0.192233	Cis	4	2.52364e-31	chr17	45847437	A	G	chr17	45894382	46028334	46945	A549-ACE2_8h_Ho2020	4	1.26847	Brain_Cerebellum	223.007	Cells_EBV-transformed_lymphocytes	0.104208
rs17690703	ENSG00000186868.15	MAPT	Lung	9.86005e-24	0.927812	0.781441	1.10189	0.231068	Cis	4	1.3139e-24	chr17	45847931	C	T	chr17	45894382	46028334	46451	A549-ACE2_8h_Ho2020	4	1.26847	Brain_Cerebellum	223.007	Cells_EBV-transformed_lymphocytes	0.104208
rs17769490	ENSG00000186868.15	MAPT	Lung	2.85128e-31	1.1083	0.961469	1.2486	0.193204	Cis	4	3.40156e-32	chr17	45848239	G	A	chr17	45894382	46028334	46143	A549-ACE2_8h_Ho2020	4	1.26847	Brain_Cerebellum	223.007	Cells_EBV-transformed_lymphocytes	0.104208
rs77063768	ENSG00000186868.15	MAPT	Lung	2.85128e-31	1.1083	0.954497	1.23843	0.193204	Cis	4	3.40156e-32	chr17	45848363	A	G	chr17	45894382	46028334	46019	A549-ACE2_8h_Ho2020	4	1.26847	Brain_Cerebellum	223.007	Cells_EBV-transformed_lymphocytes	0.104208
rs62054817	ENSG00000186868.15	MAPT	Lung	2.85128e-31	1.1083	0.971934	1.24585	0.193204	Cis	1.5	3.40156e-32	chr17	45848600	G	A	chr17	45894382	46028334	45782	A549-ACE2_8h_Ho2020	1.5	1.26847	Brain_Cerebellum	223.007	Cells_EBV-transformed_lymphocytes	0.104208
rs62054818	ENSG00000186868.15	MAPT	Lung	2.85128e-31	1.1083	0.967805	1.26397	0.193204	Cis	1.5	3.40156e-32	chr17	45848690	A	C	chr17	45894382	46028334	45692	A549-ACE2_8h_Ho2020	1.5	1.26847	Brain_Cerebellum	223.007	Cells_EBV-transformed_lymphocytes	0.104208
rs62054819	ENSG00000186868.15	MAPT	Lung	2.85128e-31	1.1083	0.965197	1.25657	0.193204	Cis	1.5	3.40156e-32	chr17	45848783	A	G	chr17	45894382	46028334	45599	A549-ACE2_8h_Ho2020	1.5	1.26847	Brain_Cerebellum	223.007	Cells_EBV-transformed_lymphocytes	0.104208
rs62054820	ENSG00000186868.15	MAPT	Lung	2.85128e-31	1.1083	0.950859	1.25151	0.193204	Cis	1.5	3.40156e-32	chr17	45849389	A	G	chr17	45894382	46028334	44993	A549-ACE2_8h_Ho2020	1.5	1.26847	Brain_Cerebellum	223.007	Cells_EBV-transformed_lymphocytes	0.104208
rs8064870	ENSG00000186868.15	MAPT	Lung	5.50125e-11	0.519037	0.361174	0.650608	0.429126	Cis	1.5	9.72484e-12	chr17	45849423	T	C	chr17	45894382	46028334	44959	A549-ACE2_8h_Ho2020	1.5	1.26847	Brain_Cerebellum	223.007	Cells_EBV-transformed_lymphocytes	0.104208
rs56113217	ENSG00000186868.15	MAPT	Lung	2.85128e-31	1.1083	0.969449	1.25722	0.193204	Cis	3.5	3.40156e-32	chr17	45849582	A	G	chr17	45894382	46028334	44800	A549-ACE2_8h_Ho2020	3.5	1.26847	Brain_Cerebellum	223.007	Cells_EBV-transformed_lymphocytes	0.104208
rs8068916	ENSG00000186868.15	MAPT	Lung	1.53201e-10	0.520768	0.37622	0.653518	0.445631	Cis	3.5	2.82011e-11	chr17	45849621	T	G	chr17	45894382	46028334	44761	A549-ACE2_8h_Ho2020	3.5	1.26847	Brain_Cerebellum	223.007	Cells_EBV-transformed_lymphocytes	0.104208
rs56269136	ENSG00000186868.15	MAPT	Lung	2.85128e-31	1.1083	0.96558	1.24689	0.193204	Cis	3.5	3.40156e-32	chr17	45849626	C	T	chr17	45894382	46028334	44756	A549-ACE2_8h_Ho2020	3.5	1.26847	Brain_Cerebellum	223.007	Cells_EBV-transformed_lymphocytes	0.104208
rs56385754	ENSG00000186868.15	MAPT	Lung	2.85128e-31	1.1083	0.981287	1.25483	0.193204	Cis	3.5	3.40156e-32	chr17	45849889	G	T	chr17	45894382	46028334	44493	A549-ACE2_8h_Ho2020	3.5	1.26847	Brain_Cerebellum	223.007	Cells_EBV-transformed_lymphocytes	0.104208
rs17769552	ENSG00000186868.15	MAPT	Lung	4.70802e-31	1.12535	0.988043	1.27073	0.18932	Cis	3.5	5.74149e-32	chr17	45849924	G	A	chr17	45894382	46028334	44458	A549-ACE2_8h_Ho2020	3.5	1.26847	Brain_Cerebellum	223.007	Cells_EBV-transformed_lymphocytes	0.104208
rs62054822	ENSG00000186868.15	MAPT	Lung	5.99176e-30	1.07496	0.926531	1.22756	0.2	Cis	3.5	7.74206e-31	chr17	45850342	A	G	chr17	45894382	46028334	44040	A549-ACE2_8h_Ho2020	3.5	1.26847	Brain_Cerebellum	223.007	Cells_EBV-transformed_lymphocytes	0.104208
rs3935637	ENSG00000186868.15	MAPT	Lung	4.47999e-10	0.51516	0.367633	0.656138	0.442718	Cis	1.5	8.53889e-11	chr17	45851207	T	C	chr17	45894382	46028334	43175	A549-ACE2_8h_Ho2020	1.5	1.26847	Brain_Cerebellum	223.007	Cells_EBV-transformed_lymphocytes	0.104208
rs4616318	ENSG00000186868.15	MAPT	Lung	1.26135e-10	0.525069	0.387651	0.655507	0.443689	Cis	1.5	2.3142e-11	chr17	45851444	A	G	chr17	45894382	46028334	42938	A549-ACE2_8h_Ho2020	1.5	1.26847	Brain_Cerebellum	223.007	Cells_EBV-transformed_lymphocytes	0.104208
rs62054823	ENSG00000186868.15	MAPT	Lung	1.97101e-30	1.09439	0.962011	1.23625	0.192233	Cis	3.5	2.52364e-31	chr17	45851663	A	G	chr17	45894382	46028334	42719	A549-ACE2_8h_Ho2020	3.5	1.26847	Brain_Cerebellum	223.007	Cells_EBV-transformed_lymphocytes	0.104208
rs62054824	ENSG00000186868.15	MAPT	Lung	2.85128e-31	1.1083	0.959416	1.25123	0.193204	Cis	3	3.40156e-32	chr17	45852626	C	T	chr17	45894382	46028334	41756	A549-ACE2_8h_Ho2020	3	1.26847	Brain_Cerebellum	223.007	Cells_EBV-transformed_lymphocytes	0.104208
rs62054825	ENSG00000186868.15	MAPT	Lung	2.85128e-31	1.1083	0.973699	1.24682	0.193204	Cis	3	3.40156e-32	chr17	45852667	G	A	chr17	45894382	46028334	41715	A549-ACE2_8h_Ho2020	3	1.26847	Brain_Cerebellum	223.007	Cells_EBV-transformed_lymphocytes	0.104208
rs79589869	ENSG00000186868.15	MAPT	Lung	2.85128e-31	1.1083	0.949111	1.23784	0.193204	Cis	3	3.40156e-32	chr17	45852872	C	A	chr17	45894382	46028334	41510	A549-ACE2_8h_Ho2020	3	1.26847	Brain_Cerebellum	223.007	Cells_EBV-transformed_lymphocytes	0.104208
rs4340365	ENSG00000186868.15	MAPT	Lung	2.85128e-31	1.1083	0.963667	1.24834	0.193204	Cis	4.5	3.40156e-32	chr17	45853614	C	T	chr17	45894382	46028334	40768	A549-ACE2_8h_Ho2020	4.5	1.26847	Brain_Cerebellum	223.007	Cells_EBV-transformed_lymphocytes	0.104208
rs2873269	ENSG00000186868.15	MAPT	Lung	2.85128e-31	1.1083	0.968831	1.24458	0.193204	Cis	4.5	3.40156e-32	chr17	45853756	C	T	chr17	45894382	46028334	40626	A549-ACE2_8h_Ho2020	4.5	1.26847	Brain_Cerebellum	223.007	Cells_EBV-transformed_lymphocytes	0.104208
rs56026128	ENSG00000186868.15	MAPT	Lung	2.85128e-31	1.1083	0.966114	1.24677	0.193204	Cis	2.5	3.40156e-32	chr17	45853878	G	C	chr17	45894382	46028334	40504	A549-ACE2_8h_Ho2020	2.5	1.26847	Brain_Cerebellum	223.007	Cells_EBV-transformed_lymphocytes	0.104208
rs56329743	ENSG00000186868.15	MAPT	Lung	2.85128e-31	1.1083	0.963004	1.24833	0.193204	Cis	2.5	3.40156e-32	chr17	45853879	G	A	chr17	45894382	46028334	40503	A549-ACE2_8h_Ho2020	2.5	1.26847	Brain_Cerebellum	223.007	Cells_EBV-transformed_lymphocytes	0.104208
rs56288604	ENSG00000186868.15	MAPT	Lung	2.85128e-31	1.1083	0.958926	1.24973	0.193204	Cis	2.5	3.40156e-32	chr17	45854014	A	G	chr17	45894382	46028334	40368	A549-ACE2_8h_Ho2020	2.5	1.26847	Brain_Cerebellum	223.007	Cells_EBV-transformed_lymphocytes	0.104208
rs17690987	ENSG00000186868.15	MAPT	Lung	2.85128e-31	1.1083	0.953892	1.2433	0.193204	Cis	2.5	3.40156e-32	chr17	45854260	T	C	chr17	45894382	46028334	40122	A549-ACE2_8h_Ho2020	2.5	1.26847	Brain_Cerebellum	223.007	Cells_EBV-transformed_lymphocytes	0.104208
rs55942528	ENSG00000186868.15	MAPT	Lung	2.85128e-31	1.09725	0.954402	1.25046	0.198058	Cis	2	3.07966e-32	chr17	45854662	A	G	chr17	45894382	46028334	39720	A549-ACE2_8h_Ho2020	2	1.26847	Brain_Cerebellum	223.007	Cells_EBV-transformed_lymphocytes	0.104208
rs56254732	ENSG00000186868.15	MAPT	Lung	2.85128e-31	1.1083	0.95651	1.23924	0.193204	Cis	2	3.40156e-32	chr17	45854683	C	T	chr17	45894382	46028334	39699	A549-ACE2_8h_Ho2020	2	1.26847	Brain_Cerebellum	223.007	Cells_EBV-transformed_lymphocytes	0.104208
rs56323304	ENSG00000186868.15	MAPT	Lung	1.21829e-31	1.11874	0.968708	1.26343	0.195146	Cis	2	1.07152e-32	chr17	45854763	C	T	chr17	45894382	46028334	39619	A549-ACE2_8h_Ho2020	2	1.26847	Brain_Cerebellum	223.007	Cells_EBV-transformed_lymphocytes	0.104208
rs55751924	ENSG00000186868.15	MAPT	Lung	2.85128e-31	1.1083	0.956231	1.23909	0.193204	Cis	2	3.40156e-32	chr17	45854789	A	G	chr17	45894382	46028334	39593	A549-ACE2_8h_Ho2020	2	1.26847	Brain_Cerebellum	223.007	Cells_EBV-transformed_lymphocytes	0.104208
rs113856644	ENSG00000186868.15	MAPT	Lung	2.85128e-31	1.1083	0.968663	1.24176	0.193204	Cis	1.5	3.40156e-32	chr17	45854911	G	A	chr17	45894382	46028334	39471	A549-ACE2_8h_Ho2020	1.5	1.26847	Brain_Cerebellum	223.007	Cells_EBV-transformed_lymphocytes	0.104208
rs62054831	ENSG00000186868.15	MAPT	Lung	2.85128e-31	1.1083	0.973603	1.26187	0.193204	Cis	1.5	3.40156e-32	chr17	45855015	C	T	chr17	45894382	46028334	39367	A549-ACE2_8h_Ho2020	1.5	1.26847	Brain_Cerebellum	223.007	Cells_EBV-transformed_lymphocytes	0.104208
rs4627402	ENSG00000186868.15	MAPT	Lung	3.92394e-30	1.08052	0.937173	1.22484	0.187379	Cis	1	5.05825e-31	chr17	45855375	C	T	chr17	45894382	46028334	39007	A549-ACE2_8h_Ho2020	1	1.26847	Brain_Cerebellum	223.007	Cells_EBV-transformed_lymphocytes	0.104208
rs10445365	ENSG00000186868.15	MAPT	Lung	5.9086e-23	1.00226	0.835403	1.15595	0.157282	Cis	2.5	7.88635e-24	chr17	45855423	C	T	chr17	45894382	46028334	38959	A549-ACE2_8h_Ho2020	2.5	1.26847	Brain_Cerebellum	223.007	Cells_EBV-transformed_lymphocytes	0.104208
rs10445366	ENSG00000186868.15	MAPT	Lung	4.16103e-24	0.989638	0.825512	1.13591	0.156311	Cis	2.5	5.53573e-25	chr17	45855431	G	C	chr17	45894382	46028334	38951	A549-ACE2_8h_Ho2020	2.5	1.26847	Brain_Cerebellum	223.007	Cells_EBV-transformed_lymphocytes	0.104208
rs10445367	ENSG00000186868.15	MAPT	Lung	4.16103e-24	0.989638	0.829211	1.13135	0.156311	Cis	2.5	5.53573e-25	chr17	45855432	G	T	chr17	45894382	46028334	38950	A549-ACE2_8h_Ho2020	2.5	1.26847	Brain_Cerebellum	223.007	Cells_EBV-transformed_lymphocytes	0.104208
rs10445368	ENSG00000186868.15	MAPT	Lung	4.00689e-31	1.0966	0.949576	1.2495	0.185437	Cis	2.5	4.80806e-32	chr17	45855805	C	T	chr17	45894382	46028334	38577	A549-ACE2_8h_Ho2020	2.5	1.26847	Brain_Cerebellum	223.007	Cells_EBV-transformed_lymphocytes	0.104208
rs66600441	ENSG00000186868.15	MAPT	Lung	2.85128e-31	1.09903	0.945644	1.23252	0.187379	Cis	2.5	3.30488e-32	chr17	45855824	GTTTTTA	G	chr17	45894382	46028334	38558	A549-ACE2_8h_Ho2020	2.5	1.26847	Brain_Cerebellum	223.007	Cells_EBV-transformed_lymphocytes	0.104208
rs7221167	ENSG00000186868.15	MAPT	Lung	1.45957e-15	0.63708	0.472248	0.762799	0.406796	Cis	2.5	2.13278e-16	chr17	45855941	T	C	chr17	45894382	46028334	38441	A549-ACE2_8h_Ho2020	2.5	1.26847	Brain_Cerebellum	223.007	Cells_EBV-transformed_lymphocytes	0.104208
rs62054832	ENSG00000186868.15	MAPT	Lung	1.76184e-30	1.09147	0.953341	1.23935	0.193204	Cis	2.5	2.24433e-31	chr17	45856213	C	A	chr17	45894382	46028334	38169	A549-ACE2_8h_Ho2020	2.5	1.26847	Brain_Cerebellum	223.007	Cells_EBV-transformed_lymphocytes	0.104208
rs62054833	ENSG00000186868.15	MAPT	Lung	1.97101e-30	1.09439	0.958168	1.24418	0.192233	Cis	2.5	2.52364e-31	chr17	45856307	T	C	chr17	45894382	46028334	38075	A549-ACE2_8h_Ho2020	2.5	1.26847	Brain_Cerebellum	223.007	Cells_EBV-transformed_lymphocytes	0.104208
rs76563578	ENSG00000186868.15	MAPT	Lung	2.85128e-31	1.1083	0.957191	1.25356	0.193204	Cis	2.5	3.40156e-32	chr17	45856513	C	G	chr17	45894382	46028334	37869	A549-ACE2_8h_Ho2020	2.5	1.26847	Brain_Cerebellum	223.007	Cells_EBV-transformed_lymphocytes	0.104208
rs370644144	ENSG00000186868.15	MAPT	Lung	5.82878e-30	1.09589	0.969733	1.26155	0.1917	Cis	2.5	7.52893e-31	chr17	45856590	G	GTGTTTGTTTGTT	chr17	45894382	46028334	37792	A549-ACE2_8h_Ho2020	2.5	1.26847	Brain_Cerebellum	223.007	Cells_EBV-transformed_lymphocytes	0.104208
rs111962225	ENSG00000186868.15	MAPT	Lung	2.85128e-31	1.1083	0.973286	1.26077	0.193204	Cis	2.5	3.40156e-32	chr17	45856650	G	C	chr17	45894382	46028334	37732	A549-ACE2_8h_Ho2020	2.5	1.26847	Brain_Cerebellum	223.007	Cells_EBV-transformed_lymphocytes	0.104208
rs113093579	ENSG00000186868.15	MAPT	Lung	7.76144e-31	1.10924	0.950071	1.25449	0.194175	Cis	1.5	9.51579e-32	chr17	45856750	T	G	chr17	45894382	46028334	37632	A549-ACE2_8h_Ho2020	1.5	1.26847	Brain_Cerebellum	223.007	Cells_EBV-transformed_lymphocytes	0.104208
rs62054834	ENSG00000186868.15	MAPT	Lung	2.85128e-31	1.1083	0.972377	1.24423	0.193204	Cis	3	3.40156e-32	chr17	45856948	T	C	chr17	45894382	46028334	37434	A549-ACE2_8h_Ho2020	3	1.26847	Brain_Cerebellum	223.007	Cells_EBV-transformed_lymphocytes	0.104208
rs62054835	ENSG00000186868.15	MAPT	Lung	2.85128e-31	1.1083	0.975647	1.26128	0.193204	Cis	3.5	3.40156e-32	chr17	45857306	A	C	chr17	45894382	46028334	37076	A549-ACE2_8h_Ho2020	3.5	1.26847	Brain_Cerebellum	223.007	Cells_EBV-transformed_lymphocytes	0.104208
rs10445369	ENSG00000186868.15	MAPT	Lung	2.85128e-31	1.1083	0.967127	1.26256	0.193204	Cis	3.5	3.40156e-32	chr17	45857410	A	G	chr17	45894382	46028334	36972	A549-ACE2_8h_Ho2020	3.5	1.26847	Brain_Cerebellum	223.007	Cells_EBV-transformed_lymphocytes	0.104208
rs10445334	ENSG00000186868.15	MAPT	Lung	2.85128e-31	1.1083	0.96076	1.24775	0.193204	Cis	3.5	3.40156e-32	chr17	45857460	T	G	chr17	45894382	46028334	36922	A549-ACE2_8h_Ho2020	3.5	1.26847	Brain_Cerebellum	223.007	Cells_EBV-transformed_lymphocytes	0.104208
rs10445335	ENSG00000186868.15	MAPT	Lung	2.85128e-31	1.1083	0.954008	1.24059	0.193204	Cis	3.5	3.40156e-32	chr17	45857530	T	A	chr17	45894382	46028334	36852	A549-ACE2_8h_Ho2020	3.5	1.26847	Brain_Cerebellum	223.007	Cells_EBV-transformed_lymphocytes	0.104208
rs10445336	ENSG00000186868.15	MAPT	Lung	2.85128e-31	1.1083	0.962992	1.24935	0.193204	Cis	3.5	3.40156e-32	chr17	45857582	A	G	chr17	45894382	46028334	36800	A549-ACE2_8h_Ho2020	3.5	1.26847	Brain_Cerebellum	223.007	Cells_EBV-transformed_lymphocytes	0.104208
rs10445370	ENSG00000186868.15	MAPT	Lung	2.85128e-31	1.1083	0.98097	1.25692	0.193204	Cis	3.5	3.40156e-32	chr17	45857752	G	A	chr17	45894382	46028334	36630	A549-ACE2_8h_Ho2020	3.5	1.26847	Brain_Cerebellum	223.007	Cells_EBV-transformed_lymphocytes	0.104208
rs55996632	ENSG00000186868.15	MAPT	Lung	2.85128e-31	1.1083	0.972666	1.26062	0.193204	Cis	3.5	3.40156e-32	chr17	45858522	C	T	chr17	45894382	46028334	35860	A549-ACE2_8h_Ho2020	3.5	1.26847	Brain_Cerebellum	223.007	Cells_EBV-transformed_lymphocytes	0.104208
rs55886302	ENSG00000186868.15	MAPT	Lung	2.85128e-31	1.1083	0.968474	1.24881	0.193204	Cis	3.5	3.40156e-32	chr17	45858645	A	G	chr17	45894382	46028334	35737	A549-ACE2_8h_Ho2020	3.5	1.26847	Brain_Cerebellum	223.007	Cells_EBV-transformed_lymphocytes	0.104208
rs62054841	ENSG00000186868.15	MAPT	Lung	2.85128e-31	1.1083	0.959807	1.24765	0.193204	Cis	5	3.40156e-32	chr17	45859738	G	A	chr17	45894382	46028334	34644	A549-ACE2_8h_Ho2020	5	1.26847	Brain_Cerebellum	223.007	Cells_EBV-transformed_lymphocytes	0.104208
rs62054842	ENSG00000186868.15	MAPT	Lung	2.85128e-31	1.1083	0.972283	1.26148	0.193204	Cis	5	3.40156e-32	chr17	45859796	C	T	chr17	45894382	46028334	34586	A549-ACE2_8h_Ho2020	5	1.26847	Brain_Cerebellum	223.007	Cells_EBV-transformed_lymphocytes	0.104208
rs62054843	ENSG00000186868.15	MAPT	Lung	2.20261e-31	1.09688	0.969724	1.24095	0.195146	Cis	5	2.04163e-32	chr17	45859818	T	C	chr17	45894382	46028334	34564	A549-ACE2_8h_Ho2020	5	1.26847	Brain_Cerebellum	223.007	Cells_EBV-transformed_lymphocytes	0.104208
rs62054844	ENSG00000186868.15	MAPT	Lung	2.85128e-31	1.1083	0.95493	1.24196	0.193204	Cis	5	3.40156e-32	chr17	45859967	T	G	chr17	45894382	46028334	34415	A549-ACE2_8h_Ho2020	5	1.26847	Brain_Cerebellum	223.007	Cells_EBV-transformed_lymphocytes	0.104208
rs76627340	ENSG00000186868.15	MAPT	Lung	2.85128e-31	1.1083	0.971701	1.24629	0.193204	Cis	2	3.40156e-32	chr17	45860094	G	A	chr17	45894382	46028334	34288	A549-ACE2_8h_Ho2020	2	1.26847	Brain_Cerebellum	223.007	Cells_EBV-transformed_lymphocytes	0.104208
rs75945623	ENSG00000186868.15	MAPT	Lung	2.85128e-31	1.1083	0.971959	1.24208	0.193204	Cis	2	3.40156e-32	chr17	45860139	C	T	chr17	45894382	46028334	34243	A549-ACE2_8h_Ho2020	2	1.26847	Brain_Cerebellum	223.007	Cells_EBV-transformed_lymphocytes	0.104208
rs77489223	ENSG00000186868.15	MAPT	Lung	2.85128e-31	1.1083	0.965991	1.24393	0.193204	Cis	4	3.40156e-32	chr17	45860370	C	T	chr17	45894382	46028334	34012	A549-ACE2_8h_Ho2020	4	1.26847	Brain_Cerebellum	223.007	Cells_EBV-transformed_lymphocytes	0.104208
rs55888391	ENSG00000186868.15	MAPT	Lung	2.85128e-31	1.1083	0.973679	1.25837	0.193204	Cis	2.5	3.40156e-32	chr17	45860741	A	G	chr17	45894382	46028334	33641	A549-ACE2_8h_Ho2020	2.5	1.26847	Brain_Cerebellum	223.007	Cells_EBV-transformed_lymphocytes	0.104208
rs74872829	ENSG00000186868.15	MAPT	Lung	2.85128e-31	1.1083	0.977605	1.25856	0.193204	Cis	2.5	3.40156e-32	chr17	45861028	A	G	chr17	45894382	46028334	33354	A549-ACE2_8h_Ho2020	2.5	1.26847	Brain_Cerebellum	223.007	Cells_EBV-transformed_lymphocytes	0.104208
rs76329216	ENSG00000186868.15	MAPT	Lung	2.85128e-31	1.1083	0.964687	1.24602	0.193204	Cis	2.5	3.40156e-32	chr17	45861133	G	A	chr17	45894382	46028334	33249	A549-ACE2_8h_Ho2020	2.5	1.26847	Brain_Cerebellum	223.007	Cells_EBV-transformed_lymphocytes	0.104208
rs55646970	ENSG00000186868.15	MAPT	Lung	2.85128e-31	1.1083	0.979478	1.24732	0.193204	Cis	1.5	3.40156e-32	chr17	45861430	A	G	chr17	45894382	46028334	32952	A549-ACE2_8h_Ho2020	1.5	1.26847	Brain_Cerebellum	223.007	Cells_EBV-transformed_lymphocytes	0.104208
rs55673092	ENSG00000186868.15	MAPT	Lung	2.85128e-31	1.1083	0.969081	1.25003	0.193204	Cis	1.5	3.40156e-32	chr17	45861516	G	A	chr17	45894382	46028334	32866	A549-ACE2_8h_Ho2020	1.5	1.26847	Brain_Cerebellum	223.007	Cells_EBV-transformed_lymphocytes	0.104208
rs56347602	ENSG00000186868.15	MAPT	Lung	2.85128e-31	1.1083	0.964339	1.24694	0.193204	Cis	2.5	3.40156e-32	chr17	45861889	T	C	chr17	45894382	46028334	32493	A549-ACE2_8h_Ho2020	2.5	1.26847	Brain_Cerebellum	223.007	Cells_EBV-transformed_lymphocytes	0.104208
rs56026524	ENSG00000186868.15	MAPT	Lung	2.15562e-30	1.09024	0.938971	1.22691	0.194175	Cis	2.5	2.7647e-31	chr17	45862023	C	T	chr17	45894382	46028334	32359	A549-ACE2_8h_Ho2020	2.5	1.26847	Brain_Cerebellum	223.007	Cells_EBV-transformed_lymphocytes	0.104208
rs56100710	ENSG00000186868.15	MAPT	Lung	2.85128e-31	1.1083	0.963979	1.25121	0.193204	Cis	2.5	3.40156e-32	chr17	45862029	A	T	chr17	45894382	46028334	32353	A549-ACE2_8h_Ho2020	2.5	1.26847	Brain_Cerebellum	223.007	Cells_EBV-transformed_lymphocytes	0.104208
rs56026232	ENSG00000186868.15	MAPT	Lung	2.85128e-31	1.1083	0.961266	1.25628	0.193204	Cis	2.5	3.40156e-32	chr17	45862033	A	C	chr17	45894382	46028334	32349	A549-ACE2_8h_Ho2020	2.5	1.26847	Brain_Cerebellum	223.007	Cells_EBV-transformed_lymphocytes	0.104208
rs56249080	ENSG00000186868.15	MAPT	Lung	2.85128e-31	1.1083	0.965723	1.24662	0.193204	Cis	2.5	3.40156e-32	chr17	45862066	G	T	chr17	45894382	46028334	32316	A549-ACE2_8h_Ho2020	2.5	1.26847	Brain_Cerebellum	223.007	Cells_EBV-transformed_lymphocytes	0.104208
rs62054859	ENSG00000186868.15	MAPT	Lung	2.85128e-31	1.1083	0.971453	1.25565	0.193204	Cis	2	3.40156e-32	chr17	45863319	G	A	chr17	45894382	46028334	31063	A549-ACE2_8h_Ho2020	2	1.26847	Brain_Cerebellum	223.007	Cells_EBV-transformed_lymphocytes	0.104208
rs62055460	ENSG00000186868.15	MAPT	Lung	2.85128e-31	1.1083	0.94638	1.24971	0.193204	Cis	2	3.40156e-32	chr17	45863459	G	C	chr17	45894382	46028334	30923	A549-ACE2_8h_Ho2020	2	1.26847	Brain_Cerebellum	223.007	Cells_EBV-transformed_lymphocytes	0.104208
rs62055461	ENSG00000186868.15	MAPT	Lung	2.85128e-31	1.1083	0.968915	1.24544	0.193204	Cis	2	3.40156e-32	chr17	45863984	C	T	chr17	45894382	46028334	30398	A549-ACE2_8h_Ho2020	2	1.26847	Brain_Cerebellum	223.007	Cells_EBV-transformed_lymphocytes	0.104208
rs62055462	ENSG00000186868.15	MAPT	Lung	2.85128e-31	1.1083	0.965408	1.2501	0.193204	Cis	2	3.40156e-32	chr17	45864110	A	C	chr17	45894382	46028334	30272	A549-ACE2_8h_Ho2020	2	1.26847	Brain_Cerebellum	223.007	Cells_EBV-transformed_lymphocytes	0.104208
rs62055463	ENSG00000186868.15	MAPT	Lung	2.85128e-31	1.1083	0.963117	1.24647	0.193204	Cis	2	3.40156e-32	chr17	45864125	A	G	chr17	45894382	46028334	30257	A549-ACE2_8h_Ho2020	2	1.26847	Brain_Cerebellum	223.007	Cells_EBV-transformed_lymphocytes	0.104208
rs77652965	ENSG00000186868.15	MAPT	Lung	2.85128e-31	1.1083	0.966059	1.25012	0.193204	Cis	2	3.40156e-32	chr17	45864242	C	G	chr17	45894382	46028334	30140	A549-ACE2_8h_Ho2020	2	1.26847	Brain_Cerebellum	223.007	Cells_EBV-transformed_lymphocytes	0.104208
rs75690239	ENSG00000186868.15	MAPT	Lung	2.85128e-31	1.1083	0.961608	1.25115	0.193204	Cis	2	3.40156e-32	chr17	45864344	C	T	chr17	45894382	46028334	30038	A549-ACE2_8h_Ho2020	2	1.26847	Brain_Cerebellum	223.007	Cells_EBV-transformed_lymphocytes	0.104208
rs62055464	ENSG00000186868.15	MAPT	Lung	2.85128e-31	1.1083	0.973546	1.25673	0.193204	Cis	2	3.40156e-32	chr17	45864492	T	G	chr17	45894382	46028334	29890	A549-ACE2_8h_Ho2020	2	1.26847	Brain_Cerebellum	223.007	Cells_EBV-transformed_lymphocytes	0.104208
rs62055465	ENSG00000186868.15	MAPT	Lung	2.85128e-31	1.1083	0.959157	1.25582	0.193204	Cis	2	3.40156e-32	chr17	45864680	T	A	chr17	45894382	46028334	29702	A549-ACE2_8h_Ho2020	2	1.26847	Brain_Cerebellum	223.007	Cells_EBV-transformed_lymphocytes	0.104208
rs62055466	ENSG00000186868.15	MAPT	Lung	2.85128e-31	1.1083	0.950985	1.2445	0.193204	Cis	5	3.40156e-32	chr17	45865290	G	A	chr17	45894382	46028334	29092	A549-ACE2_8h_Ho2020	5	1.26847	Brain_Cerebellum	223.007	Cells_EBV-transformed_lymphocytes	0.104208
rs62055467	ENSG00000186868.15	MAPT	Lung	2.85128e-31	1.1083	0.957605	1.24798	0.193204	Cis	5	3.40156e-32	chr17	45865454	T	C	chr17	45894382	46028334	28928	A549-ACE2_8h_Ho2020	5	1.26847	Brain_Cerebellum	223.007	Cells_EBV-transformed_lymphocytes	0.104208
rs62055468	ENSG00000186868.15	MAPT	Lung	2.85128e-31	1.1083	0.958179	1.24784	0.193204	Cis	5	3.40156e-32	chr17	45865634	A	C	chr17	45894382	46028334	28748	A549-ACE2_8h_Ho2020	5	1.26847	Brain_Cerebellum	223.007	Cells_EBV-transformed_lymphocytes	0.104208
rs62055469	ENSG00000186868.15	MAPT	Lung	2.85128e-31	1.1083	0.968626	1.24557	0.193204	Cis	3.5	3.40156e-32	chr17	45866289	A	C	chr17	45894382	46028334	28093	A549-ACE2_8h_Ho2020	3.5	1.26847	Brain_Cerebellum	223.007	Cells_EBV-transformed_lymphocytes	0.104208
rs62055470	ENSG00000186868.15	MAPT	Lung	2.85128e-31	1.1083	0.964536	1.23175	0.193204	Cis	3.5	3.40156e-32	chr17	45866291	A	G	chr17	45894382	46028334	28091	A549-ACE2_8h_Ho2020	3.5	1.26847	Brain_Cerebellum	223.007	Cells_EBV-transformed_lymphocytes	0.104208
rs62055471	ENSG00000186868.15	MAPT	Lung	2.85128e-31	1.1083	0.955212	1.25263	0.193204	Cis	3.5	3.40156e-32	chr17	45866389	T	C	chr17	45894382	46028334	27993	A549-ACE2_8h_Ho2020	3.5	1.26847	Brain_Cerebellum	223.007	Cells_EBV-transformed_lymphocytes	0.104208
rs56327054	ENSG00000186868.15	MAPT	Lung	2.85128e-31	1.1083	0.966101	1.24929	0.193204	Cis	3.5	3.40156e-32	chr17	45866591	G	C	chr17	45894382	46028334	27791	A549-ACE2_8h_Ho2020	3.5	1.26847	Brain_Cerebellum	223.007	Cells_EBV-transformed_lymphocytes	0.104208
rs56036719	ENSG00000186868.15	MAPT	Lung	2.85128e-31	1.1083	0.966008	1.26185	0.193204	Cis	3.5	3.40156e-32	chr17	45866608	C	T	chr17	45894382	46028334	27774	A549-ACE2_8h_Ho2020	3.5	1.26847	Brain_Cerebellum	223.007	Cells_EBV-transformed_lymphocytes	0.104208
rs55781174	ENSG00000186868.15	MAPT	Lung	2.85128e-31	1.1083	0.961754	1.23189	0.193204	Cis	3.5	3.40156e-32	chr17	45866792	C	T	chr17	45894382	46028334	27590	A549-ACE2_8h_Ho2020	3.5	1.26847	Brain_Cerebellum	223.007	Cells_EBV-transformed_lymphocytes	0.104208
rs12150223	ENSG00000186868.15	MAPT	Lung	2.85128e-31	1.1083	0.958853	1.25751	0.193204	Cis	3.5	3.40156e-32	chr17	45866838	T	C	chr17	45894382	46028334	27544	A549-ACE2_8h_Ho2020	3.5	1.26847	Brain_Cerebellum	223.007	Cells_EBV-transformed_lymphocytes	0.104208
rs12150516	ENSG00000186868.15	MAPT	Lung	2.85128e-31	1.1083	0.958264	1.25084	0.193204	Cis	6	3.40156e-32	chr17	45867153	C	T	chr17	45894382	46028334	27229	A549-ACE2_8h_Ho2020	6	1.26847	Brain_Cerebellum	223.007	Cells_EBV-transformed_lymphocytes	0.104208
rs62055476	ENSG00000186868.15	MAPT	Lung	2.85128e-31	1.1083	0.968747	1.2492	0.193204	Cis	3	3.40156e-32	chr17	45868129	A	G	chr17	45894382	46028334	26253	A549-ACE2_8h_Ho2020	3	1.26847	Brain_Cerebellum	223.007	Cells_EBV-transformed_lymphocytes	0.104208
rs78637438	ENSG00000186868.15	MAPT	Lung	2.85128e-31	1.1083	0.960718	1.23753	0.193204	Cis	4	3.40156e-32	chr17	45868489	G	A	chr17	45894382	46028334	25893	A549-ACE2_8h_Ho2020	4	1.26847	Brain_Cerebellum	223.007	Cells_EBV-transformed_lymphocytes	0.104208
rs2316771	ENSG00000186868.15	MAPT	Lung	2.85128e-31	1.1083	0.951845	1.25295	0.193204	Cis	4	3.40156e-32	chr17	45868565	T	C	chr17	45894382	46028334	25817	A549-ACE2_8h_Ho2020	4	1.26847	Brain_Cerebellum	223.007	Cells_EBV-transformed_lymphocytes	0.104208
rs62055478	ENSG00000186868.15	MAPT	Lung	2.85128e-31	1.1083	0.958059	1.23387	0.193204	Cis	4	3.40156e-32	chr17	45868572	C	T	chr17	45894382	46028334	25810	A549-ACE2_8h_Ho2020	4	1.26847	Brain_Cerebellum	223.007	Cells_EBV-transformed_lymphocytes	0.104208
rs1078830	ENSG00000186868.15	MAPT	Lung	2.85128e-31	1.1083	0.960336	1.25374	0.193204	Cis	4	3.40156e-32	chr17	45868746	T	C	chr17	45894382	46028334	25636	A549-ACE2_8h_Ho2020	4	1.26847	Brain_Cerebellum	223.007	Cells_EBV-transformed_lymphocytes	0.104208
rs753235	ENSG00000186868.15	MAPT	Lung	4.08866e-30	1.10133	0.958048	1.24907	0.208738	Cis	4	5.27237e-31	chr17	45868857	G	A	chr17	45894382	46028334	25525	A549-ACE2_8h_Ho2020	4	1.26847	Brain_Cerebellum	223.007	Cells_EBV-transformed_lymphocytes	0.104208
rs886249	ENSG00000186868.15	MAPT	Lung	2.65273e-29	1.1115	0.962369	1.2558	0.176699	Cis	4	3.43571e-30	chr17	45868925	A	G	chr17	45894382	46028334	25457	A549-ACE2_8h_Ho2020	4	1.26847	Brain_Cerebellum	223.007	Cells_EBV-transformed_lymphocytes	0.104208
rs753236	ENSG00000186868.15	MAPT	Lung	3.53137e-30	1.0608	0.898795	1.19706	0.199029	Cis	4	4.54605e-31	chr17	45868952	T	C	chr17	45894382	46028334	25430	A549-ACE2_8h_Ho2020	4	1.26847	Brain_Cerebellum	223.007	Cells_EBV-transformed_lymphocytes	0.104208
rs2316772	ENSG00000186868.15	MAPT	Lung	2.85128e-31	1.1083	0.963984	1.25643	0.193204	Cis	4	3.40156e-32	chr17	45869057	A	C	chr17	45894382	46028334	25325	A549-ACE2_8h_Ho2020	4	1.26847	Brain_Cerebellum	223.007	Cells_EBV-transformed_lymphocytes	0.104208
rs2316773	ENSG00000186868.15	MAPT	Lung	2.85128e-31	1.1083	0.966117	1.2551	0.193204	Cis	4	3.40156e-32	chr17	45869170	C	T	chr17	45894382	46028334	25212	A549-ACE2_8h_Ho2020	4	1.26847	Brain_Cerebellum	223.007	Cells_EBV-transformed_lymphocytes	0.104208
rs2316774	ENSG00000186868.15	MAPT	Lung	2.85128e-31	1.1083	0.946139	1.2327	0.193204	Cis	1.5	3.40156e-32	chr17	45869276	T	C	chr17	45894382	46028334	25106	A549-ACE2_8h_Ho2020	1.5	1.26847	Brain_Cerebellum	223.007	Cells_EBV-transformed_lymphocytes	0.104208
rs739643	ENSG00000186868.15	MAPT	Lung	2.15562e-30	1.09024	0.942652	1.22973	0.194175	Cis	1.5	2.7647e-31	chr17	45869341	T	C	chr17	45894382	46028334	25041	A549-ACE2_8h_Ho2020	1.5	1.26847	Brain_Cerebellum	223.007	Cells_EBV-transformed_lymphocytes	0.104208
rs739642	ENSG00000186868.15	MAPT	Lung	2.85128e-31	1.1083	0.951201	1.24165	0.193204	Cis	2.5	3.40156e-32	chr17	45869472	C	A	chr17	45894382	46028334	24910	A549-ACE2_8h_Ho2020	2.5	1.26847	Brain_Cerebellum	223.007	Cells_EBV-transformed_lymphocytes	0.104208
rs757055	ENSG00000186868.15	MAPT	Lung	2.20978e-30	1.0902	0.943467	1.21893	0.193204	Cis	2.5	2.83608e-31	chr17	45869509	C	T	chr17	45894382	46028334	24873	A549-ACE2_8h_Ho2020	2.5	1.26847	Brain_Cerebellum	223.007	Cells_EBV-transformed_lymphocytes	0.104208
rs75676226	ENSG00000186868.15	MAPT	Lung	9.96513e-31	1.09562	0.948372	1.23431	0.194175	Cis	4.5	1.22566e-31	chr17	45869805	G	A	chr17	45894382	46028334	24577	A549-ACE2_8h_Ho2020	4.5	1.26847	Brain_Cerebellum	223.007	Cells_EBV-transformed_lymphocytes	0.104208
rs537884534	ENSG00000186868.15	MAPT	Lung	9.96513e-31	1.09562	0.950182	1.25112	0.194175	Cis	4.5	1.22566e-31	chr17	45869810	AC	A	chr17	45894382	46028334	24572	A549-ACE2_8h_Ho2020	4.5	1.26847	Brain_Cerebellum	223.007	Cells_EBV-transformed_lymphocytes	0.104208
rs56398500	ENSG00000186868.15	MAPT	Lung	2.85128e-31	1.1083	0.965288	1.25047	0.193204	Cis	4.5	3.40156e-32	chr17	45870122	A	G	chr17	45894382	46028334	24260	A549-ACE2_8h_Ho2020	4.5	1.26847	Brain_Cerebellum	223.007	Cells_EBV-transformed_lymphocytes	0.104208
rs56289364	ENSG00000186868.15	MAPT	Lung	2.85128e-31	1.1083	0.976643	1.25505	0.193204	Cis	2	3.40156e-32	chr17	45870562	A	G	chr17	45894382	46028334	23820	A549-ACE2_8h_Ho2020	2	1.26847	Brain_Cerebellum	223.007	Cells_EBV-transformed_lymphocytes	0.104208
rs62055483	ENSG00000186868.15	MAPT	Lung	2.85128e-31	1.1083	0.960013	1.23979	0.193204	Cis	6	3.40156e-32	chr17	45870674	C	T	chr17	45894382	46028334	23708	A549-ACE2_8h_Ho2020	6	1.26847	Brain_Cerebellum	223.007	Cells_EBV-transformed_lymphocytes	0.104208
rs78238042	ENSG00000186868.15	MAPT	Lung	2.85128e-31	1.1083	0.969552	1.24698	0.193204	Cis	6	3.40156e-32	chr17	45870793	G	A	chr17	45894382	46028334	23589	A549-ACE2_8h_Ho2020	6	1.26847	Brain_Cerebellum	223.007	Cells_EBV-transformed_lymphocytes	0.104208
rs6503451	ENSG00000186868.15	MAPT	Lung	1.13524e-15	0.740109	0.608933	0.915223	0.331068	Cis	6	1.6559e-16	chr17	45870981	T	C	chr17	45894382	46028334	23401	A549-ACE2_8h_Ho2020	6	1.26847	Brain_Cerebellum	223.007	Cells_EBV-transformed_lymphocytes	0.104208
rs55967721	ENSG00000186868.15	MAPT	Lung	2.85128e-31	1.1083	0.953776	1.25063	0.193204	Cis	3	3.40156e-32	chr17	45871611	G	A	chr17	45894382	46028334	22771	A549-ACE2_8h_Ho2020	3	1.26847	Brain_Cerebellum	223.007	Cells_EBV-transformed_lymphocytes	0.104208
rs77092481	ENSG00000186868.15	MAPT	Lung	2.85128e-31	1.1083	0.955902	1.25097	0.193204	Cis	3	3.40156e-32	chr17	45871642	C	T	chr17	45894382	46028334	22740	A549-ACE2_8h_Ho2020	3	1.26847	Brain_Cerebellum	223.007	Cells_EBV-transformed_lymphocytes	0.104208
rs62055486	ENSG00000186868.15	MAPT	Lung	2.85128e-31	1.1083	0.954727	1.24334	0.193204	Cis	3	3.40156e-32	chr17	45871726	T	G	chr17	45894382	46028334	22656	A549-ACE2_8h_Ho2020	3	1.26847	Brain_Cerebellum	223.007	Cells_EBV-transformed_lymphocytes	0.104208
rs34739559	ENSG00000186868.15	MAPT	Lung	1.30313e-30	1.10184	0.955766	1.24406	0.193204	Cis	1.5	1.65321e-31	chr17	45871976	G	A	chr17	45894382	46028334	22406	A549-ACE2_8h_Ho2020	1.5	1.26847	Brain_Cerebellum	223.007	Cells_EBV-transformed_lymphocytes	0.104208
rs34097347	ENSG00000186868.15	MAPT	Lung	1.4344e-31	1.13341	0.987836	1.26384	0.190291	Cis	5.5	1.26768e-32	chr17	45872082	C	A	chr17	45894382	46028334	22300	A549-ACE2_8h_Ho2020	5.5	1.26847	Brain_Cerebellum	223.007	Cells_EBV-transformed_lymphocytes	0.104208
rs2106784	ENSG00000186868.15	MAPT	Lung	2.85128e-31	1.1083	0.959132	1.24141	0.193204	Cis	3.5	3.40156e-32	chr17	45872526	C	T	chr17	45894382	46028334	21856	A549-ACE2_8h_Ho2020	3.5	1.26847	Brain_Cerebellum	223.007	Cells_EBV-transformed_lymphocytes	0.104208
rs2158072	ENSG00000186868.15	MAPT	Lung	2.85128e-31	1.1083	0.968575	1.26344	0.193204	Cis	2	3.40156e-32	chr17	45872829	T	C	chr17	45894382	46028334	21553	A549-ACE2_8h_Ho2020	2	1.26847	Brain_Cerebellum	223.007	Cells_EBV-transformed_lymphocytes	0.104208
rs9898399	ENSG00000186868.15	MAPT	Lung	1.06177e-16	0.77717	0.640432	0.916403	0.348544	Cis	2	1.51411e-17	chr17	45872956	A	G	chr17	45894382	46028334	21426	A549-ACE2_8h_Ho2020	2	1.26847	Brain_Cerebellum	223.007	Cells_EBV-transformed_lymphocytes	0.104208
rs10491140	ENSG00000186868.15	MAPT	Lung	2.43547e-31	1.13315	0.977266	1.26885	0.192383	Cis	3.5	2.30618e-32	chr17	45873610	G	T	chr17	45894382	46028334	20772	A549-ACE2_8h_Ho2020	3.5	1.26847	Brain_Cerebellum	223.007	Cells_EBV-transformed_lymphocytes	0.104208
rs62055491	ENSG00000186868.15	MAPT	Lung	2.85128e-31	1.1083	0.959082	1.2607	0.193204	Cis	3.5	3.40156e-32	chr17	45873754	T	C	chr17	45894382	46028334	20628	A549-ACE2_8h_Ho2020	3.5	1.26847	Brain_Cerebellum	223.007	Cells_EBV-transformed_lymphocytes	0.104208
rs34416056	ENSG00000186868.15	MAPT	Lung	2.85128e-31	1.1083	0.946829	1.23677	0.193204	Cis	4	3.40156e-32	chr17	45873854	T	G	chr17	45894382	46028334	20528	A549-ACE2_8h_Ho2020	4	1.26847	Brain_Cerebellum	223.007	Cells_EBV-transformed_lymphocytes	0.104208
rs62055492	ENSG00000186868.15	MAPT	Lung	2.85128e-31	1.1083	0.966541	1.24392	0.193204	Cis	4	3.40156e-32	chr17	45873979	C	A	chr17	45894382	46028334	20403	A549-ACE2_8h_Ho2020	4	1.26847	Brain_Cerebellum	223.007	Cells_EBV-transformed_lymphocytes	0.104208
rs67344622	ENSG00000186868.15	MAPT	Lung	2.85128e-31	1.1083	0.963653	1.25798	0.193204	Cis	4	3.40156e-32	chr17	45874233	CAGAT	C	chr17	45894382	46028334	20149	A549-ACE2_8h_Ho2020	4	1.26847	Brain_Cerebellum	223.007	Cells_EBV-transformed_lymphocytes	0.104208
rs2055795	ENSG00000186868.15	MAPT	Lung	2.85128e-31	1.1083	0.954166	1.24038	0.193204	Cis	4	3.40156e-32	chr17	45874629	C	T	chr17	45894382	46028334	19753	A549-ACE2_8h_Ho2020	4	1.26847	Brain_Cerebellum	223.007	Cells_EBV-transformed_lymphocytes	0.104208
rs2055796	ENSG00000186868.15	MAPT	Lung	1.97101e-30	1.09439	0.941335	1.23538	0.192233	Cis	4	2.52364e-31	chr17	45874825	A	T	chr17	45894382	46028334	19557	A549-ACE2_8h_Ho2020	4	1.26847	Brain_Cerebellum	223.007	Cells_EBV-transformed_lymphocytes	0.104208
rs80348388	ENSG00000186868.15	MAPT	Lung	2.85128e-31	1.1083	0.958206	1.24327	0.193204	Cis	6	3.40156e-32	chr17	45875268	A	T	chr17	45894382	46028334	19114	A549-ACE2_8h_Ho2020	6	1.26847	Brain_Cerebellum	223.007	Cells_EBV-transformed_lymphocytes	0.104208
rs62055496	ENSG00000186868.15	MAPT	Lung	3.77894e-31	1.11001	0.963894	1.25251	0.191781	Cis	4.5	4.52796e-32	chr17	45875941	C	T	chr17	45894382	46028334	18441	A549-ACE2_8h_Ho2020	4.5	1.26847	Brain_Cerebellum	223.007	Cells_EBV-transformed_lymphocytes	0.104208
rs62055497	ENSG00000186868.15	MAPT	Lung	2.85128e-31	1.1083	0.969649	1.25782	0.193204	Cis	4.5	3.40156e-32	chr17	45876163	A	G	chr17	45894382	46028334	18219	A549-ACE2_8h_Ho2020	4.5	1.26847	Brain_Cerebellum	223.007	Cells_EBV-transformed_lymphocytes	0.104208
rs2188888	ENSG00000186868.15	MAPT	Lung	2.85128e-31	1.1083	0.959499	1.24065	0.193204	Cis	4.5	3.40156e-32	chr17	45876329	T	C	chr17	45894382	46028334	18053	A549-ACE2_8h_Ho2020	4.5	1.26847	Brain_Cerebellum	223.007	Cells_EBV-transformed_lymphocytes	0.104208
rs62055500	ENSG00000186868.15	MAPT	Lung	2.85128e-31	1.1083	0.960713	1.24604	0.193204	Cis	2	3.40156e-32	chr17	45876768	G	A	chr17	45894382	46028334	17614	A549-ACE2_8h_Ho2020	2	1.26847	Brain_Cerebellum	223.007	Cells_EBV-transformed_lymphocytes	0.104208
rs62055501	ENSG00000186868.15	MAPT	Lung	2.85128e-31	1.1083	0.95821	1.24357	0.193204	Cis	2	3.40156e-32	chr17	45876861	G	A	chr17	45894382	46028334	17521	A549-ACE2_8h_Ho2020	2	1.26847	Brain_Cerebellum	223.007	Cells_EBV-transformed_lymphocytes	0.104208
rs62055502	ENSG00000186868.15	MAPT	Lung	2.85128e-31	1.1083	0.959084	1.24471	0.193204	Cis	2	3.40156e-32	chr17	45876918	G	A	chr17	45894382	46028334	17464	A549-ACE2_8h_Ho2020	2	1.26847	Brain_Cerebellum	223.007	Cells_EBV-transformed_lymphocytes	0.104208
rs111362359	ENSG00000186868.15	MAPT	Lung	1.18744e-27	1.04066	0.889786	1.18181	0.206796	Cis	4	1.54568e-28	chr17	45877050	A	AC	chr17	45894382	46028334	17332	A549-ACE2_8h_Ho2020	4	1.26847	Brain_Cerebellum	223.007	Cells_EBV-transformed_lymphocytes	0.104208
rs916793	ENSG00000186868.15	MAPT	Lung	2.85128e-31	1.1083	0.973997	1.25496	0.193204	Cis	4	3.40156e-32	chr17	45877320	G	A	chr17	45894382	46028334	17062	A549-ACE2_8h_Ho2020	4	1.26847	Brain_Cerebellum	223.007	Cells_EBV-transformed_lymphocytes	0.104208
rs535514148	ENSG00000186868.15	MAPT	Lung	2.85128e-31	1.1083	0.958035	1.25225	0.193204	Cis	4	3.40156e-32	chr17	45877616	TTCTCTTCCTCA	T	chr17	45894382	46028334	16766	A549-ACE2_8h_Ho2020	4	1.26847	Brain_Cerebellum	223.007	Cells_EBV-transformed_lymphocytes	0.104208
rs4441322	ENSG00000186868.15	MAPT	Lung	2.85128e-31	1.1083	0.976913	1.26418	0.193204	Cis	4	3.40156e-32	chr17	45877664	A	G	chr17	45894382	46028334	16718	A549-ACE2_8h_Ho2020	4	1.26847	Brain_Cerebellum	223.007	Cells_EBV-transformed_lymphocytes	0.104208
rs113414067	ENSG00000186868.15	MAPT	Lung	2.85128e-31	1.1083	0.97276	1.26338	0.193204	Cis	4	3.40156e-32	chr17	45877727	T	C	chr17	45894382	46028334	16655	A549-ACE2_8h_Ho2020	4	1.26847	Brain_Cerebellum	223.007	Cells_EBV-transformed_lymphocytes	0.104208
rs55905252	ENSG00000186868.15	MAPT	Lung	2.85128e-31	1.1083	0.968207	1.25384	0.193204	Cis	4	3.40156e-32	chr17	45877999	C	A	chr17	45894382	46028334	16383	A549-ACE2_8h_Ho2020	4	1.26847	Brain_Cerebellum	223.007	Cells_EBV-transformed_lymphocytes	0.104208
rs17691328	ENSG00000186868.15	MAPT	Lung	2.85128e-31	1.1083	0.955631	1.24146	0.193204	Cis	4	3.40156e-32	chr17	45878121	C	T	chr17	45894382	46028334	16261	A549-ACE2_8h_Ho2020	4	1.26847	Brain_Cerebellum	223.007	Cells_EBV-transformed_lymphocytes	0.104208
rs62055515	ENSG00000186868.15	MAPT	Lung	2.85128e-31	1.1083	0.97219	1.25232	0.193204	Cis	2.5	3.40156e-32	chr17	45879004	G	T	chr17	45894382	46028334	15378	A549-ACE2_8h_Ho2020	2.5	1.26847	Brain_Cerebellum	223.007	Cells_EBV-transformed_lymphocytes	0.104208
rs62055516	ENSG00000186868.15	MAPT	Lung	2.85128e-31	1.1083	0.959729	1.23712	0.193204	Cis	2.5	3.40156e-32	chr17	45879024	T	C	chr17	45894382	46028334	15358	A549-ACE2_8h_Ho2020	2.5	1.26847	Brain_Cerebellum	223.007	Cells_EBV-transformed_lymphocytes	0.104208
rs62055517	ENSG00000186868.15	MAPT	Lung	2.85128e-31	1.1083	0.973805	1.25583	0.193204	Cis	2.5	3.40156e-32	chr17	45879059	C	T	chr17	45894382	46028334	15323	A549-ACE2_8h_Ho2020	2.5	1.26847	Brain_Cerebellum	223.007	Cells_EBV-transformed_lymphocytes	0.104208
rs62055518	ENSG00000186868.15	MAPT	Lung	2.85128e-31	1.1083	0.944731	1.26132	0.193204	Cis	2.5	3.40156e-32	chr17	45879139	A	C	chr17	45894382	46028334	15243	A549-ACE2_8h_Ho2020	2.5	1.26847	Brain_Cerebellum	223.007	Cells_EBV-transformed_lymphocytes	0.104208
rs56364632	ENSG00000186868.15	MAPT	Lung	2.85128e-31	1.1083	0.953311	1.24133	0.193204	Cis	2.5	3.40156e-32	chr17	45879276	T	C	chr17	45894382	46028334	15106	A549-ACE2_8h_Ho2020	2.5	1.26847	Brain_Cerebellum	223.007	Cells_EBV-transformed_lymphocytes	0.104208
rs55768605	ENSG00000186868.15	MAPT	Lung	2.15562e-30	1.09024	0.951188	1.24358	0.194175	Cis	2.5	2.7647e-31	chr17	45879368	C	A	chr17	45894382	46028334	15014	A549-ACE2_8h_Ho2020	2.5	1.26847	Brain_Cerebellum	223.007	Cells_EBV-transformed_lymphocytes	0.104208
rs55653657	ENSG00000186868.15	MAPT	Lung	2.85128e-31	1.1083	0.964713	1.24804	0.193204	Cis	2.5	3.40156e-32	chr17	45879412	A	G	chr17	45894382	46028334	14970	A549-ACE2_8h_Ho2020	2.5	1.26847	Brain_Cerebellum	223.007	Cells_EBV-transformed_lymphocytes	0.104208
rs55894109	ENSG00000186868.15	MAPT	Lung	2.85128e-31	1.1083	0.965688	1.25483	0.193204	Cis	2.5	3.40156e-32	chr17	45879855	C	T	chr17	45894382	46028334	14527	A549-ACE2_8h_Ho2020	2.5	1.26847	Brain_Cerebellum	223.007	Cells_EBV-transformed_lymphocytes	0.104208
rs56356641	ENSG00000186868.15	MAPT	Lung	2.85128e-31	1.1083	0.964173	1.25917	0.193204	Cis	1	3.40156e-32	chr17	45880996	T	G	chr17	45894382	46028334	13386	A549-ACE2_8h_Ho2020	1	1.26847	Brain_Cerebellum	223.007	Cells_EBV-transformed_lymphocytes	0.104208
rs55711631	ENSG00000186868.15	MAPT	Lung	2.85128e-31	1.1083	0.963063	1.24353	0.193204	Cis	2.5	3.40156e-32	chr17	45881065	T	C	chr17	45894382	46028334	13317	A549-ACE2_8h_Ho2020	2.5	1.26847	Brain_Cerebellum	223.007	Cells_EBV-transformed_lymphocytes	0.104208
rs62055525	ENSG00000186868.15	MAPT	Lung	2.85128e-31	1.1083	0.954601	1.24797	0.193204	Cis	4.5	3.40156e-32	chr17	45881370	G	A	chr17	45894382	46028334	13012	A549-ACE2_8h_Ho2020	4.5	1.26847	Brain_Cerebellum	223.007	Cells_EBV-transformed_lymphocytes	0.104208
rs112915466	ENSG00000186868.15	MAPT	Lung	2.85128e-31	1.1083	0.94726	1.23562	0.193204	Cis	4.5	3.40156e-32	chr17	45881378	A	G	chr17	45894382	46028334	13004	A549-ACE2_8h_Ho2020	4.5	1.26847	Brain_Cerebellum	223.007	Cells_EBV-transformed_lymphocytes	0.104208
rs56343551	ENSG00000186868.15	MAPT	Lung	2.85128e-31	1.1083	0.964083	1.23418	0.193204	Cis	2.5	3.40156e-32	chr17	45881726	G	T	chr17	45894382	46028334	12656	A549-ACE2_8h_Ho2020	2.5	1.26847	Brain_Cerebellum	223.007	Cells_EBV-transformed_lymphocytes	0.104208
rs55975673	ENSG00000186868.15	MAPT	Lung	2.85128e-31	1.1083	0.965578	1.25024	0.193204	Cis	2.5	3.40156e-32	chr17	45881747	A	G	chr17	45894382	46028334	12635	A549-ACE2_8h_Ho2020	2.5	1.26847	Brain_Cerebellum	223.007	Cells_EBV-transformed_lymphocytes	0.104208
rs56387391	ENSG00000186868.15	MAPT	Lung	2.85128e-31	1.1083	0.960309	1.24702	0.193204	Cis	5	3.40156e-32	chr17	45881895	G	A	chr17	45894382	46028334	12487	A549-ACE2_8h_Ho2020	5	1.26847	Brain_Cerebellum	223.007	Cells_EBV-transformed_lymphocytes	0.104208
rs62055529	ENSG00000186868.15	MAPT	Lung	2.85128e-31	1.1083	0.966322	1.25848	0.193204	Cis	5	3.40156e-32	chr17	45882654	A	G	chr17	45894382	46028334	11728	A549-ACE2_8h_Ho2020	5	1.26847	Brain_Cerebellum	223.007	Cells_EBV-transformed_lymphocytes	0.104208
rs79580365	ENSG00000186868.15	MAPT	Lung	2.85128e-31	1.1083	0.972878	1.25149	0.193204	Cis	5	3.40156e-32	chr17	45882806	C	T	chr17	45894382	46028334	11576	A549-ACE2_8h_Ho2020	5	1.26847	Brain_Cerebellum	223.007	Cells_EBV-transformed_lymphocytes	0.104208
rs55937610	ENSG00000186868.15	MAPT	Lung	2.85128e-31	1.1083	0.967429	1.24853	0.193204	Cis	5	3.40156e-32	chr17	45882917	A	G	chr17	45894382	46028334	11465	A549-ACE2_8h_Ho2020	5	1.26847	Brain_Cerebellum	223.007	Cells_EBV-transformed_lymphocytes	0.104208
rs56365901	ENSG00000186868.15	MAPT	Lung	2.85128e-31	1.1083	0.964463	1.24035	0.193204	Cis	5	3.40156e-32	chr17	45882957	A	G	chr17	45894382	46028334	11425	A549-ACE2_8h_Ho2020	5	1.26847	Brain_Cerebellum	223.007	Cells_EBV-transformed_lymphocytes	0.104208
rs55767267	ENSG00000186868.15	MAPT	Lung	6.6218e-31	1.10799	0.9607	1.24802	0.191634	Cis	5	8.10416e-32	chr17	45882959	T	C	chr17	45894382	46028334	11423	A549-ACE2_8h_Ho2020	5	1.26847	Brain_Cerebellum	223.007	Cells_EBV-transformed_lymphocytes	0.104208
rs56127309	ENSG00000186868.15	MAPT	Lung	2.85128e-31	1.1083	0.971219	1.25665	0.193204	Cis	5	3.40156e-32	chr17	45882975	G	A	chr17	45894382	46028334	11407	A549-ACE2_8h_Ho2020	5	1.26847	Brain_Cerebellum	223.007	Cells_EBV-transformed_lymphocytes	0.104208
rs56194412	ENSG00000186868.15	MAPT	Lung	2.85128e-31	1.1083	0.975135	1.25897	0.193204	Cis	6.5	3.40156e-32	chr17	45883234	T	C	chr17	45894382	46028334	11148	A549-ACE2_8h_Ho2020	6.5	1.26847	Brain_Cerebellum	223.007	Cells_EBV-transformed_lymphocytes	0.104208
rs56338487	ENSG00000186868.15	MAPT	Lung	2.85128e-31	1.1083	0.949279	1.23854	0.193204	Cis	6.5	3.40156e-32	chr17	45883446	A	T	chr17	45894382	46028334	10936	A549-ACE2_8h_Ho2020	6.5	1.26847	Brain_Cerebellum	223.007	Cells_EBV-transformed_lymphocytes	0.104208
rs56180212	ENSG00000186868.15	MAPT	Lung	2.89552e-30	1.07916	0.919372	1.22662	0.196117	Cis	6.5	3.72499e-31	chr17	45883545	A	G	chr17	45894382	46028334	10837	A549-ACE2_8h_Ho2020	6.5	1.26847	Brain_Cerebellum	223.007	Cells_EBV-transformed_lymphocytes	0.104208
rs56301449	ENSG00000186868.15	MAPT	Lung	2.21725e-31	1.10725	0.961949	1.2533	0.194175	Cis	6.5	2.05714e-32	chr17	45883552	T	C	chr17	45894382	46028334	10830	A549-ACE2_8h_Ho2020	6.5	1.26847	Brain_Cerebellum	223.007	Cells_EBV-transformed_lymphocytes	0.104208
rs62055538	ENSG00000186868.15	MAPT	Lung	2.85128e-31	1.1083	0.952844	1.26895	0.193204	Cis	6.5	3.40156e-32	chr17	45883631	T	C	chr17	45894382	46028334	10751	A549-ACE2_8h_Ho2020	6.5	1.26847	Brain_Cerebellum	223.007	Cells_EBV-transformed_lymphocytes	0.104208
rs62055539	ENSG00000186868.15	MAPT	Lung	2.85128e-31	1.1083	0.955404	1.25891	0.193204	Cis	6.5	3.40156e-32	chr17	45883678	A	G	chr17	45894382	46028334	10704	A549-ACE2_8h_Ho2020	6.5	1.26847	Brain_Cerebellum	223.007	Cells_EBV-transformed_lymphocytes	0.104208
rs17770108	ENSG00000186868.15	MAPT	Lung	2.85128e-31	1.1083	0.963817	1.2594	0.193204	Cis	7.5	3.40156e-32	chr17	45883926	G	T	chr17	45894382	46028334	10456	A549-ACE2_8h_Ho2020	7.5	1.26847	Brain_Cerebellum	223.007	Cells_EBV-transformed_lymphocytes	0.104208
rs62055541	ENSG00000186868.15	MAPT	Lung	2.85128e-31	1.1083	0.961123	1.26001	0.193204	Cis	6.5	3.40156e-32	chr17	45884651	G	C	chr17	45894382	46028334	9731	A549-ACE2_8h_Ho2020	6.5	1.26847	Brain_Cerebellum	223.007	Cells_EBV-transformed_lymphocytes	0.104208
rs77426526	ENSG00000186868.15	MAPT	Lung	2.85128e-31	1.1083	0.970791	1.26197	0.193204	Cis	2	3.40156e-32	chr17	45885616	G	A	chr17	45894382	46028334	8766	A549-ACE2_8h_Ho2020	2	1.26847	Brain_Cerebellum	223.007	Cells_EBV-transformed_lymphocytes	0.104208
rs77129180	ENSG00000186868.15	MAPT	Lung	2.85128e-31	1.1083	0.966399	1.25578	0.193204	Cis	2	3.40156e-32	chr17	45885680	G	A	chr17	45894382	46028334	8702	A549-ACE2_8h_Ho2020	2	1.26847	Brain_Cerebellum	223.007	Cells_EBV-transformed_lymphocytes	0.104208
rs74863825	ENSG00000186868.15	MAPT	Lung	2.85128e-31	1.1083	0.966991	1.25078	0.193204	Cis	2	3.40156e-32	chr17	45885754	C	T	chr17	45894382	46028334	8628	A549-ACE2_8h_Ho2020	2	1.26847	Brain_Cerebellum	223.007	Cells_EBV-transformed_lymphocytes	0.104208
rs112425426	ENSG00000186868.15	MAPT	Lung	2.85128e-31	1.1083	0.960234	1.25519	0.193204	Cis	3	3.40156e-32	chr17	45886050	C	G	chr17	45894382	46028334	8332	A549-ACE2_8h_Ho2020	3	1.26847	Brain_Cerebellum	223.007	Cells_EBV-transformed_lymphocytes	0.104208
rs62055542	ENSG00000186868.15	MAPT	Lung	2.85128e-31	1.1083	0.962054	1.2565	0.193204	Cis	4	3.40156e-32	chr17	45886478	C	T	chr17	45894382	46028334	7904	A549-ACE2_8h_Ho2020	4	1.26847	Brain_Cerebellum	223.007	Cells_EBV-transformed_lymphocytes	0.104208
rs17770150	ENSG00000186868.15	MAPT	Lung	2.85128e-31	1.1083	0.955342	1.24527	0.193204	Cis	2.5	3.40156e-32	chr17	45886797	G	A	chr17	45894382	46028334	7585	A549-ACE2_8h_Ho2020	2.5	1.26847	Brain_Cerebellum	223.007	Cells_EBV-transformed_lymphocytes	0.104208
rs17691449	ENSG00000186868.15	MAPT	Lung	2.85128e-31	1.1083	0.97553	1.27444	0.193204	Cis	4	3.40156e-32	chr17	45886917	G	C	chr17	45894382	46028334	7465	A549-ACE2_8h_Ho2020	4	1.26847	Brain_Cerebellum	223.007	Cells_EBV-transformed_lymphocytes	0.104208
rs62055544	ENSG00000186868.15	MAPT	Lung	1.90512e-31	1.11017	0.974397	1.25265	0.194175	Cis	4	1.76009e-32	chr17	45887173	A	G	chr17	45894382	46028334	7209	A549-ACE2_8h_Ho2020	4	1.26847	Brain_Cerebellum	223.007	Cells_EBV-transformed_lymphocytes	0.104208
rs62055545	ENSG00000186868.15	MAPT	Lung	3.88206e-31	1.10393	0.970217	1.24927	0.194175	Cis	4	4.65321e-32	chr17	45887195	C	T	chr17	45894382	46028334	7187	A549-ACE2_8h_Ho2020	4	1.26847	Brain_Cerebellum	223.007	Cells_EBV-transformed_lymphocytes	0.104208
rs62055546	ENSG00000186868.15	MAPT	Lung	2.85128e-31	1.1083	0.966314	1.23976	0.193204	Cis	4	3.40156e-32	chr17	45887201	A	C	chr17	45894382	46028334	7181	A549-ACE2_8h_Ho2020	4	1.26847	Brain_Cerebellum	223.007	Cells_EBV-transformed_lymphocytes	0.104208
rs62055547	ENSG00000186868.15	MAPT	Lung	2.85128e-31	1.1083	0.96607	1.25009	0.193204	Cis	4.5	3.40156e-32	chr17	45887389	C	T	chr17	45894382	46028334	6993	A549-ACE2_8h_Ho2020	4.5	1.26847	Brain_Cerebellum	223.007	Cells_EBV-transformed_lymphocytes	0.104208
rs62055548	ENSG00000186868.15	MAPT	Lung	2.85128e-31	1.1083	0.965504	1.25064	0.193204	Cis	4.5	3.40156e-32	chr17	45887533	A	G	chr17	45894382	46028334	6849	A549-ACE2_8h_Ho2020	4.5	1.26847	Brain_Cerebellum	223.007	Cells_EBV-transformed_lymphocytes	0.104208
rs111732768	ENSG00000186868.15	MAPT	Lung	2.85128e-31	1.1083	0.968771	1.27097	0.193204	Cis	8	3.40156e-32	chr17	45888063	TC	T	chr17	45894382	46028334	6319	A549-ACE2_8h_Ho2020	8	1.26847	Brain_Cerebellum	223.007	Cells_EBV-transformed_lymphocytes	0.104208
rs62055549	ENSG00000186868.15	MAPT	Lung	2.85128e-31	1.1083	0.963495	1.25612	0.193204	Cis	8	3.40156e-32	chr17	45888229	G	C	chr17	45894382	46028334	6153	A549-ACE2_8h_Ho2020	8	1.26847	Brain_Cerebellum	223.007	Cells_EBV-transformed_lymphocytes	0.104208
rs62055550	ENSG00000186868.15	MAPT	Lung	2.85128e-31	1.1083	0.968781	1.25624	0.193204	Cis	8	3.40156e-32	chr17	45888314	G	A	chr17	45894382	46028334	6068	A549-ACE2_8h_Ho2020	8	1.26847	Brain_Cerebellum	223.007	Cells_EBV-transformed_lymphocytes	0.104208
rs62055551	ENSG00000186868.15	MAPT	Lung	2.85128e-31	1.1083	0.971634	1.25366	0.193204	Cis	8	3.40156e-32	chr17	45888321	C	G	chr17	45894382	46028334	6061	A549-ACE2_8h_Ho2020	8	1.26847	Brain_Cerebellum	223.007	Cells_EBV-transformed_lymphocytes	0.104208
rs62055552	ENSG00000186868.15	MAPT	Lung	2.85128e-31	1.1083	0.968219	1.24447	0.193204	Cis	8	3.40156e-32	chr17	45888589	A	G	chr17	45894382	46028334	5793	A549-ACE2_8h_Ho2020	8	1.26847	Brain_Cerebellum	223.007	Cells_EBV-transformed_lymphocytes	0.104208
rs62055553	ENSG00000186868.15	MAPT	Lung	2.85128e-31	1.1083	0.975971	1.24928	0.193204	Cis	2	3.40156e-32	chr17	45888812	C	A	chr17	45894382	46028334	5570	A549-ACE2_8h_Ho2020	2	1.26847	Brain_Cerebellum	223.007	Cells_EBV-transformed_lymphocytes	0.104208
rs62055554	ENSG00000186868.15	MAPT	Lung	2.85128e-31	1.1083	0.971588	1.24508	0.193204	Cis	2	3.40156e-32	chr17	45888894	A	G	chr17	45894382	46028334	5488	A549-ACE2_8h_Ho2020	2	1.26847	Brain_Cerebellum	223.007	Cells_EBV-transformed_lymphocytes	0.104208
rs62055555	ENSG00000186868.15	MAPT	Lung	2.85128e-31	1.1083	0.969267	1.24148	0.193204	Cis	2	3.40156e-32	chr17	45888916	G	T	chr17	45894382	46028334	5466	A549-ACE2_8h_Ho2020	2	1.26847	Brain_Cerebellum	223.007	Cells_EBV-transformed_lymphocytes	0.104208
rs111941646	ENSG00000186868.15	MAPT	Lung	2.85128e-31	1.1083	0.967052	1.24645	0.193204	Cis	2.5	3.40156e-32	chr17	45889242	A	T	chr17	45894382	46028334	5140	A549-ACE2_8h_Ho2020	2.5	1.26847	Brain_Cerebellum	223.007	Cells_EBV-transformed_lymphocytes	0.104208
rs62055556	ENSG00000186868.15	MAPT	Lung	2.85128e-31	1.1083	0.973344	1.24479	0.193204	Cis	2	3.40156e-32	chr17	45889383	T	C	chr17	45894382	46028334	4999	A549-ACE2_8h_Ho2020	2	1.26847	Brain_Cerebellum	223.007	Cells_EBV-transformed_lymphocytes	0.104208
rs62055557	ENSG00000186868.15	MAPT	Lung	2.85128e-31	1.1083	0.957627	1.23878	0.193204	Cis	2	3.40156e-32	chr17	45889429	C	A	chr17	45894382	46028334	4953	A549-ACE2_8h_Ho2020	2	1.26847	Brain_Cerebellum	223.007	Cells_EBV-transformed_lymphocytes	0.104208
rs140819255	ENSG00000186868.15	MAPT	Lung	2.85128e-31	1.1083	0.949412	1.25322	0.193204	Cis	7	3.40156e-32	chr17	45889544	A	AAGG	chr17	45894382	46028334	4838	A549-ACE2_8h_Ho2020	7	1.26847	Brain_Cerebellum	223.007	Cells_EBV-transformed_lymphocytes	0.104208
rs62055558	ENSG00000186868.15	MAPT	Lung	2.85128e-31	1.1083	0.95165	1.24534	0.193204	Cis	7	3.40156e-32	chr17	45889589	A	G	chr17	45894382	46028334	4793	A549-ACE2_8h_Ho2020	7	1.26847	Brain_Cerebellum	223.007	Cells_EBV-transformed_lymphocytes	0.104208
rs62055559	ENSG00000186868.15	MAPT	Lung	1.97101e-30	1.09439	0.951278	1.22599	0.192233	Cis	7	2.52364e-31	chr17	45889772	T	G	chr17	45894382	46028334	4610	A549-ACE2_8h_Ho2020	7	1.26847	Brain_Cerebellum	223.007	Cells_EBV-transformed_lymphocytes	0.104208
rs79193046	ENSG00000186868.15	MAPT	Lung	2.85128e-31	1.1083	0.971967	1.23906	0.193204	Cis	5	3.40156e-32	chr17	45890196	T	C	chr17	45894382	46028334	4186	A549-ACE2_8h_Ho2020	5	1.26847	Brain_Cerebellum	223.007	Cells_EBV-transformed_lymphocytes	0.104208
rs17691466	ENSG00000186868.15	MAPT	Lung	2.85128e-31	1.1083	0.963432	1.24599	0.193204	Cis	5.5	3.40156e-32	chr17	45890853	A	G	chr17	45894382	46028334	3529	A549-ACE2_8h_Ho2020	5.5	1.26847	Brain_Cerebellum	223.007	Cells_EBV-transformed_lymphocytes	0.104208
rs7210728	ENSG00000186868.15	MAPT	Lung	1.46401e-17	0.771868	0.636246	0.931737	0.307767	Cis	6.5	2.05271e-18	chr17	45891049	G	A	chr17	45894382	46028334	3333	A549-ACE2_8h_Ho2020	6.5	1.26847	Brain_Cerebellum	223.007	Cells_EBV-transformed_lymphocytes	0.104208
rs17691508	ENSG00000186868.15	MAPT	Lung	2.85128e-31	1.1083	0.965577	1.25993	0.193204	Cis	6.5	3.40156e-32	chr17	45891097	C	G	chr17	45894382	46028334	3285	A549-ACE2_8h_Ho2020	6.5	1.26847	Brain_Cerebellum	223.007	Cells_EBV-transformed_lymphocytes	0.104208
rs62056760	ENSG00000186868.15	MAPT	Lung	2.85128e-31	1.1083	0.946934	1.24975	0.193204	Cis	6.5	3.40156e-32	chr17	45891206	G	A	chr17	45894382	46028334	3176	A549-ACE2_8h_Ho2020	6.5	1.26847	Brain_Cerebellum	223.007	Cells_EBV-transformed_lymphocytes	0.104208
rs55943606	ENSG00000186868.15	MAPT	Lung	2.85128e-31	1.1083	0.967287	1.24521	0.193204	Cis	6.5	3.40156e-32	chr17	45891508	A	G	chr17	45894382	46028334	2874	A549-ACE2_8h_Ho2020	6.5	1.26847	Brain_Cerebellum	223.007	Cells_EBV-transformed_lymphocytes	0.104208
rs55895732	ENSG00000186868.15	MAPT	Lung	2.85128e-31	1.1083	0.968246	1.23581	0.193204	Cis	6.5	3.40156e-32	chr17	45891571	T	C	chr17	45894382	46028334	2811	A549-ACE2_8h_Ho2020	6.5	1.26847	Brain_Cerebellum	223.007	Cells_EBV-transformed_lymphocytes	0.104208
rs55960528	ENSG00000186868.15	MAPT	Lung	2.85128e-31	1.1083	0.961888	1.24328	0.193204	Cis	6.5	3.40156e-32	chr17	45891628	T	C	chr17	45894382	46028334	2754	A549-ACE2_8h_Ho2020	6.5	1.26847	Brain_Cerebellum	223.007	Cells_EBV-transformed_lymphocytes	0.104208
rs55877243	ENSG00000186868.15	MAPT	Lung	2.85128e-31	1.1083	0.967139	1.24937	0.193204	Cis	6.5	3.40156e-32	chr17	45891653	T	C	chr17	45894382	46028334	2729	A549-ACE2_8h_Ho2020	6.5	1.26847	Brain_Cerebellum	223.007	Cells_EBV-transformed_lymphocytes	0.104208
rs17770296	ENSG00000186868.15	MAPT	Lung	2.85128e-31	1.1083	0.964161	1.23411	0.193204	Cis	2	3.40156e-32	chr17	45891770	C	T	chr17	45894382	46028334	2612	A549-ACE2_8h_Ho2020	2	1.26847	Brain_Cerebellum	223.007	Cells_EBV-transformed_lymphocytes	0.104208
rs17691556	ENSG00000186868.15	MAPT	Lung	2.85128e-31	1.1083	0.974582	1.25117	0.193204	Cis	2	3.40156e-32	chr17	45891802	T	A	chr17	45894382	46028334	2580	A549-ACE2_8h_Ho2020	2	1.26847	Brain_Cerebellum	223.007	Cells_EBV-transformed_lymphocytes	0.104208
rs112297913	ENSG00000186868.15	MAPT	Lung	2.85128e-31	1.1083	0.967691	1.25652	0.193204	Cis	9	3.40156e-32	chr17	45891892	G	GC	chr17	45894382	46028334	2490	A549-ACE2_8h_Ho2020	9	1.26847	Brain_Cerebellum	223.007	Cells_EBV-transformed_lymphocytes	0.104208
rs62056761	ENSG00000186868.15	MAPT	Lung	2.85128e-31	1.1083	0.949812	1.25222	0.193204	Cis	9	3.40156e-32	chr17	45892320	T	A	chr17	45894382	46028334	2062	A549-ACE2_8h_Ho2020	9	1.26847	Brain_Cerebellum	223.007	Cells_EBV-transformed_lymphocytes	0.104208
rs17770337	ENSG00000186868.15	MAPT	Lung	2.85128e-31	1.1083	0.94663	1.24463	0.193204	Cis	9	3.40156e-32	chr17	45892413	G	T	chr17	45894382	46028334	1969	A549-ACE2_8h_Ho2020	9	1.26847	Brain_Cerebellum	223.007	Cells_EBV-transformed_lymphocytes	0.104208
rs62056773	ENSG00000186868.15	MAPT	Lung	2.85128e-31	1.1083	0.978482	1.24514	0.193204	Cis	1.5	3.40156e-32	chr17	45892467	A	G	chr17	45894382	46028334	1915	A549-ACE2_8h_Ho2020	1.5	1.26847	Brain_Cerebellum	223.007	Cells_EBV-transformed_lymphocytes	0.104208
rs62056774	ENSG00000186868.15	MAPT	Lung	2.85128e-31	1.1083	0.953804	1.2503	0.193204	Cis	1.5	3.40156e-32	chr17	45892535	G	A	chr17	45894382	46028334	1847	A549-ACE2_8h_Ho2020	1.5	1.26847	Brain_Cerebellum	223.007	Cells_EBV-transformed_lymphocytes	0.104208
rs62056775	ENSG00000186868.15	MAPT	Lung	2.85128e-31	1.1083	0.964903	1.25539	0.193204	Cis	1.5	3.40156e-32	chr17	45892586	T	C	chr17	45894382	46028334	1796	A549-ACE2_8h_Ho2020	1.5	1.26847	Brain_Cerebellum	223.007	Cells_EBV-transformed_lymphocytes	0.104208
rs62056776	ENSG00000186868.15	MAPT	Lung	2.85128e-31	1.1083	0.956273	1.246	0.193204	Cis	1.5	3.40156e-32	chr17	45892629	C	T	chr17	45894382	46028334	1753	A549-ACE2_8h_Ho2020	1.5	1.26847	Brain_Cerebellum	223.007	Cells_EBV-transformed_lymphocytes	0.104208
rs146712066	ENSG00000186868.15	MAPT	Lung	2.85128e-31	1.1083	0.977437	1.26428	0.193204	Cis	1.5	3.40156e-32	chr17	45892646	C	CAG	chr17	45894382	46028334	1736	A549-ACE2_8h_Ho2020	1.5	1.26847	Brain_Cerebellum	223.007	Cells_EBV-transformed_lymphocytes	0.104208
rs17770343	ENSG00000186868.15	MAPT	Lung	2.85128e-31	1.1083	0.952597	1.23785	0.193204	Cis	1	3.40156e-32	chr17	45892788	T	C	chr17	45894382	46028334	1594	A549-ACE2_8h_Ho2020	1	1.26847	Brain_Cerebellum	223.007	Cells_EBV-transformed_lymphocytes	0.104208
rs62056777	ENSG00000186868.15	MAPT	Lung	2.85128e-31	1.1083	0.972504	1.24122	0.193204	Cis	7.5	3.40156e-32	chr17	45892937	G	A	chr17	45894382	46028334	1445	A549-ACE2_8h_Ho2020	7.5	1.26847	Brain_Cerebellum	223.007	Cells_EBV-transformed_lymphocytes	0.104208
rs17691610	ENSG00000186868.15	MAPT	Lung	2.85128e-31	1.1083	0.978078	1.2449	0.193204	Cis	7.5	3.40156e-32	chr17	45893296	G	T	chr17	45894382	46028334	1086	A549-ACE2_8h_Ho2020	7.5	1.26847	Brain_Cerebellum	223.007	Cells_EBV-transformed_lymphocytes	0.104208
rs560623594	ENSG00000186868.15	MAPT	Lung	2.85128e-31	1.1083	0.971015	1.25176	0.193204	Cis	7.5	3.40156e-32	chr17	45893840	CTAATT	C	chr17	45894382	46028334	542	A549-ACE2_8h_Ho2020	7.5	1.26847	Brain_Cerebellum	223.007	Cells_EBV-transformed_lymphocytes	0.104208
rs138325961	ENSG00000186868.15	MAPT	Lung	2.85128e-31	1.1083	0.972515	1.25485	0.193204	Cis	7.5	3.40156e-32	chr17	45893872	T	TTAGATACATCA	chr17	45894382	46028334	510	A549-ACE2_8h_Ho2020	7.5	1.26847	Brain_Cerebellum	223.007	Cells_EBV-transformed_lymphocytes	0.104208
rs76594404	ENSG00000186868.15	MAPT	Lung	2.85128e-31	1.1083	0.956473	1.25303	0.193204	Cis	7.5	3.40156e-32	chr17	45894091	G	C	chr17	45894382	46028334	291	A549-ACE2_8h_Ho2020	7.5	1.26847	Brain_Cerebellum	223.007	Cells_EBV-transformed_lymphocytes	0.104208
[truncated: 12,677,880 more chars]
