## Supplementary Table 4 for "COVID-19 risk variant associations with chromatin remodelling, DNA maintenance and surfactant genes are infection dependent in the lung"

### Sheet: a. surfactant pathways
p_value	term_size	query_size	intersection_size	precision	recall	source	term_name	effective_domain_size	source_order	intersection	category
0.00659777	16	80	5	0.0625	0.3125	HP	Abnormal bronchoalveolar lavage fluid morphology	4756	12991	SFTPC,SFTPA2,MUC5B,OAS1,SFTPA1	all_hosp
0.0321419	16	54	4	0.0740741	0.25	HP	Abnormal bronchoalveolar lavage fluid morphology	4756	12991	SFTPA2,MUC5B,OAS1,SFTPA1	all_sev
0.0142938	16	45	4	0.0888889	0.25	HP	Abnormal bronchoalveolar lavage fluid morphology	4756	12991	SFTPA2,MUC5B,OAS1,SFTPA1	all_retained_sh
0.0149423	16	92	5	0.0543478	0.3125	HP	Abnormal bronchoalveolar lavage fluid morphology	4756	12991	SFTPC,SFTPA2,MUC5B,OAS1,SFTPA1	lost_h
0.00069743	16	100	6	0.06	0.375	HP	Abnormal bronchoalveolar lavage fluid morphology	4756	12991	HLA-DRB1,SFTPC,SFTPA2,MUC5B,OAS1,SFTPA1	gained_h
0.00348964	16	70	5	0.0714286	0.3125	HP	Abnormal bronchoalveolar lavage fluid morphology	4756	12991	HLA-DRB1,SFTPA2,MUC5B,OAS1,SFTPA1	gained_s
0.0129063	9	80	4	0.05	0.444444	HP	Abnormal cellular composition of bronchoalveolar fluid	4756	12992	SFTPC,SFTPA2,MUC5B,SFTPA1	all_hosp
0.0255788	9	92	4	0.0434783	0.444444	HP	Abnormal cellular composition of bronchoalveolar fluid	4756	12992	SFTPC,SFTPA2,MUC5B,SFTPA1	lost_h
0.000608792	9	100	5	0.05	0.555556	HP	Abnormal cellular composition of bronchoalveolar fluid	4756	12992	HLA-DRB1,SFTPC,SFTPA2,MUC5B,SFTPA1	gained_h
0.00777481	9	70	4	0.0571429	0.444444	HP	Abnormal cellular composition of bronchoalveolar fluid	4756	12992	HLA-DRB1,SFTPA2,MUC5B,SFTPA1	gained_s
0.0187676	16	100	5	0.05	0.3125	HP	Abnormal DLCO	4756	14781	HLA-DRB1,SFTPC,SFTPA2,MUC5B,SFTPA1	gained_h
0.0199104	136	80	11	0.1375	0.0808824	HP	Abnormal pulmonary thoracic imaging finding	4756	12038	SFTPC,SPEF2,CCR1,ATP11A,HLA-DPB1,DPP9,SFTPA2,MUC5B,HLA-DPA1,HLA-B,SFTPA1	all_hosp
0.00282792	136	54	10	0.185185	0.0735294	HP	Abnormal pulmonary thoracic imaging finding	4756	12038	DSP,CCR1,ATP11A,HLA-DPB1,DPP9,SFTPA2,MUC5B,HLA-DPA1,HLA-B,SFTPA1	all_sev
0.00442231	136	45	9	0.2	0.0661765	HP	Abnormal pulmonary thoracic imaging finding	4756	12038	CCR1,ATP11A,HLA-DPB1,DPP9,SFTPA2,MUC5B,HLA-DPA1,HLA-B,SFTPA1	all_retained_sh
0.0157219	136	92	12	0.130435	0.0882353	HP	Abnormal pulmonary thoracic imaging finding	4756	12038	SLC34A2,SFTPC,SPEF2,CCR1,ATP11A,HLA-DPB1,DPP9,SFTPA2,MUC5B,HLA-DPA1,HLA-B,SFTPA1	lost_h
0.0238549	136	67	10	0.149254	0.0735294	HP	Abnormal pulmonary thoracic imaging finding	4756	12038	DSP,CCR1,ATP11A,HLA-DPB1,DPP9,SFTPA2,MUC5B,HLA-DPA1,HLA-B,SFTPA1	lost_s
0.0311865	136	100	12	0.12	0.0882353	HP	Abnormal pulmonary thoracic imaging finding	4756	12038	HLA-DRB1,SFTPC,SPEF2,CCR1,ATP11A,HLA-DPB1,DPP9,SFTPA2,MUC5B,HLA-DPA1,HLA-B,SFTPA1	gained_h
0.00540942	136	70	11	0.157143	0.0808824	HP	Abnormal pulmonary thoracic imaging finding	4756	12038	HLA-DRB1,DSP,CCR1,ATP11A,HLA-DPB1,DPP9,SFTPA2,MUC5B,HLA-DPA1,HLA-B,SFTPA1	gained_s
0.00294737	37	80	7	0.0875	0.189189	HP	Clubbing of fingers	4756	15540	SFTPC,STK11,ATP11A,DPP9,SFTPA2,MUC5B,SFTPA1	all_hosp
0.00376513	37	54	6	0.111111	0.162162	HP	Clubbing of fingers	4756	15540	DSP,ATP11A,DPP9,SFTPA2,MUC5B,SFTPA1	all_sev
0.0256231	37	45	5	0.111111	0.135135	HP	Clubbing of fingers	4756	15540	ATP11A,DPP9,SFTPA2,MUC5B,SFTPA1	all_retained_sh
0.00058606	37	92	8	0.0869565	0.216216	HP	Clubbing of fingers	4756	15540	SLC34A2,SFTPC,STK11,ATP11A,DPP9,SFTPA2,MUC5B,SFTPA1	lost_h
0.0151127	37	67	6	0.0895522	0.162162	HP	Clubbing of fingers	4756	15540	DSP,ATP11A,DPP9,SFTPA2,MUC5B,SFTPA1	lost_s
0.0125441	37	100	7	0.07	0.189189	HP	Clubbing of fingers	4756	15540	SFTPC,STK11,ATP11A,DPP9,SFTPA2,MUC5B,SFTPA1	gained_h
0.0201147	37	70	6	0.0857143	0.162162	HP	Clubbing of fingers	4756	15540	DSP,ATP11A,DPP9,SFTPA2,MUC5B,SFTPA1	gained_s
0.0321113	143	80	11	0.1375	0.0769231	HP	Cough	4756	9146	SFTPC,SPEF2,P4HA2,ATP11A,HLA-DPB1,DPP9,SFTPA2,MUC5B,HLA-DPA1,HLA-B,SFTPA1	all_hosp
0.00447396	143	54	10	0.185185	0.0699301	HP	Cough	4756	9146	DSP,P4HA2,ATP11A,HLA-DPB1,DPP9,SFTPA2,MUC5B,HLA-DPA1,HLA-B,SFTPA1	all_sev
0.00670737	143	45	9	0.2	0.0629371	HP	Cough	4756	9146	P4HA2,ATP11A,HLA-DPB1,DPP9,SFTPA2,MUC5B,HLA-DPA1,HLA-B,SFTPA1	all_retained_sh
0.0263496	143	92	12	0.130435	0.0839161	HP	Cough	4756	9146	SLC34A2,SFTPC,SPEF2,P4HA2,ATP11A,HLA-DPB1,DPP9,SFTPA2,MUC5B,HLA-DPA1,HLA-B,SFTPA1	lost_h
0.0370818	143	67	10	0.149254	0.0699301	HP	Cough	4756	9146	DSP,P4HA2,ATP11A,HLA-DPB1,DPP9,SFTPA2,MUC5B,HLA-DPA1,HLA-B,SFTPA1	lost_s
0.00992484	143	100	13	0.13	0.0909091	HP	Cough	4756	9146	HLA-DRB1,HLA-DQB1,SFTPC,SPEF2,P4HA2,ATP11A,HLA-DPB1,DPP9,SFTPA2,MUC5B,HLA-DPA1,HLA-B,SFTPA1	gained_h
0.00124041	143	70	12	0.171429	0.0839161	HP	Cough	4756	9146	HLA-DRB1,HLA-DQB1,DSP,P4HA2,ATP11A,HLA-DPB1,DPP9,SFTPA2,MUC5B,HLA-DPA1,HLA-B,SFTPA1	gained_s
0.00165982	22	80	6	0.075	0.272727	HP	Crackles	4756	10945	SFTPC,ATP11A,DPP9,SFTPA2,MUC5B,SFTPA1	all_hosp
0.000137683	22	54	6	0.111111	0.272727	HP	Crackles	4756	10945	DSP,ATP11A,DPP9,SFTPA2,MUC5B,SFTPA1	all_sev
0.00172029	22	45	5	0.111111	0.227273	HP	Crackles	4756	10945	ATP11A,DPP9,SFTPA2,MUC5B,SFTPA1	all_retained_sh
0.00431011	22	92	6	0.0652174	0.272727	HP	Crackles	4756	10945	SFTPC,ATP11A,DPP9,SFTPA2,MUC5B,SFTPA1	lost_h
0.000572514	22	67	6	0.0895522	0.272727	HP	Crackles	4756	10945	DSP,ATP11A,DPP9,SFTPA2,MUC5B,SFTPA1	lost_s
0.000269133	22	100	7	0.07	0.318182	HP	Crackles	4756	10945	HLA-DRB1,SFTPC,ATP11A,DPP9,SFTPA2,MUC5B,SFTPA1	gained_h
2.39126e-05	22	70	7	0.1	0.318182	HP	Crackles	4756	10945	HLA-DRB1,DSP,ATP11A,DPP9,SFTPA2,MUC5B,SFTPA1	gained_s
0.0187676	16	100	5	0.05	0.3125	HP	Decreased DLCO	4756	14783	HLA-DRB1,SFTPC,SFTPA2,MUC5B,SFTPA1	gained_h
0.00159692	6	80	4	0.05	0.666667	HP	Elevated bronchoalveolar lavage fluid neutrophil proportion	4756	12995	SFTPC,SFTPA2,MUC5B,SFTPA1	all_hosp
0.0355561	6	54	3	0.0555556	0.5	HP	Elevated bronchoalveolar lavage fluid neutrophil proportion	4756	12995	SFTPA2,MUC5B,SFTPA1	all_sev
0.0189338	6	45	3	0.0666667	0.5	HP	Elevated bronchoalveolar lavage fluid neutrophil proportion	4756	12995	SFTPA2,MUC5B,SFTPA1	all_retained_sh
0.00318435	6	92	4	0.0434783	0.666667	HP	Elevated bronchoalveolar lavage fluid neutrophil proportion	4756	12995	SFTPC,SFTPA2,MUC5B,SFTPA1	lost_h
0.00371384	6	100	4	0.04	0.666667	HP	Elevated bronchoalveolar lavage fluid neutrophil proportion	4756	12995	SFTPC,SFTPA2,MUC5B,SFTPA1	gained_h
4.13346e-05	21	80	7	0.0875	0.333333	HP	Ground-glass opacification	4756	9649	SFTPC,ATP11A,HLA-DPB1,DPP9,SFTPA2,MUC5B,SFTPA1	all_hosp
2.20633e-06	21	54	7	0.12963	0.333333	HP	Ground-glass opacification	4756	9649	DSP,ATP11A,HLA-DPB1,DPP9,SFTPA2,MUC5B,SFTPA1	all_sev
3.02569e-05	21	45	6	0.133333	0.285714	HP	Ground-glass opacification	4756	9649	ATP11A,HLA-DPB1,DPP9,SFTPA2,MUC5B,SFTPA1	all_retained_sh
3.98026e-06	21	92	8	0.0869565	0.380952	HP	Ground-glass opacification	4756	9649	SLC34A2,SFTPC,ATP11A,HLA-DPB1,DPP9,SFTPA2,MUC5B,SFTPA1	lost_h
1.17058e-05	21	67	7	0.104478	0.333333	HP	Ground-glass opacification	4756	9649	DSP,ATP11A,HLA-DPB1,DPP9,SFTPA2,MUC5B,SFTPA1	lost_s
0.000186695	21	100	7	0.07	0.333333	HP	Ground-glass opacification	4756	9649	SFTPC,ATP11A,HLA-DPB1,DPP9,SFTPA2,MUC5B,SFTPA1	gained_h
1.64955e-05	21	70	7	0.1	0.333333	HP	Ground-glass opacification	4756	9649	DSP,ATP11A,HLA-DPB1,DPP9,SFTPA2,MUC5B,SFTPA1	gained_s
4.30773e-05	13	80	6	0.075	0.461538	HP	Honeycomb lung	4756	9645	SFTPC,ATP11A,DPP9,SFTPA2,MUC5B,SFTPA1	all_hosp
3.42441e-06	13	54	6	0.111111	0.461538	HP	Honeycomb lung	4756	9645	DSP,ATP11A,DPP9,SFTPA2,MUC5B,SFTPA1	all_sev
8.95726e-05	13	45	5	0.111111	0.384615	HP	Honeycomb lung	4756	9645	ATP11A,DPP9,SFTPA2,MUC5B,SFTPA1	all_retained_sh
0.000114083	13	92	6	0.0652174	0.461538	HP	Honeycomb lung	4756	9645	SFTPC,ATP11A,DPP9,SFTPA2,MUC5B,SFTPA1	lost_h
1.45455e-05	13	67	6	0.0895522	0.461538	HP	Honeycomb lung	4756	9645	DSP,ATP11A,DPP9,SFTPA2,MUC5B,SFTPA1	lost_s
0.000157308	13	100	6	0.06	0.461538	HP	Honeycomb lung	4756	9645	SFTPC,ATP11A,DPP9,SFTPA2,MUC5B,SFTPA1	gained_h
1.96143e-05	13	70	6	0.0857143	0.461538	HP	Honeycomb lung	4756	9645	DSP,ATP11A,DPP9,SFTPA2,MUC5B,SFTPA1	gained_s
0.000435751	18	80	6	0.075	0.333333	HP	Multiple pulmonary cysts	4756	3968	SFTPC,ATP11A,DPP9,SFTPA2,MUC5B,SFTPA1	all_hosp
3.5469e-05	18	54	6	0.111111	0.333333	HP	Multiple pulmonary cysts	4756	3968	DSP,ATP11A,DPP9,SFTPA2,MUC5B,SFTPA1	all_sev
0.000575693	18	45	5	0.111111	0.277778	HP	Multiple pulmonary cysts	4756	3968	ATP11A,DPP9,SFTPA2,MUC5B,SFTPA1	all_retained_sh
0.00114146	18	92	6	0.0652174	0.333333	HP	Multiple pulmonary cysts	4756	3968	SFTPC,ATP11A,DPP9,SFTPA2,MUC5B,SFTPA1	lost_h
3.31236e-06	18	67	7	0.104478	0.388889	HP	Multiple pulmonary cysts	4756	3968	TTC7A,DSP,ATP11A,DPP9,SFTPA2,MUC5B,SFTPA1	lost_s
0.00156249	18	100	6	0.06	0.333333	HP	Multiple pulmonary cysts	4756	3968	SFTPC,ATP11A,DPP9,SFTPA2,MUC5B,SFTPA1	gained_h
0.000200225	18	70	6	0.0857143	0.333333	HP	Multiple pulmonary cysts	4756	3968	DSP,ATP11A,DPP9,SFTPA2,MUC5B,SFTPA1	gained_s
0.00122345	21	80	6	0.075	0.285714	HP	Pulmonary cyst	4756	12477	SFTPC,ATP11A,DPP9,SFTPA2,MUC5B,SFTPA1	all_hosp
0.000101008	21	54	6	0.111111	0.285714	HP	Pulmonary cyst	4756	12477	DSP,ATP11A,DPP9,SFTPA2,MUC5B,SFTPA1	all_sev
0.0013387	21	45	5	0.111111	0.238095	HP	Pulmonary cyst	4756	12477	ATP11A,DPP9,SFTPA2,MUC5B,SFTPA1	all_retained_sh
0.00318392	21	92	6	0.0652174	0.285714	HP	Pulmonary cyst	4756	12477	SFTPC,ATP11A,DPP9,SFTPA2,MUC5B,SFTPA1	lost_h
1.17058e-05	21	67	7	0.104478	0.333333	HP	Pulmonary cyst	4756	12477	TTC7A,DSP,ATP11A,DPP9,SFTPA2,MUC5B,SFTPA1	lost_s
0.00433932	21	100	6	0.06	0.285714	HP	Pulmonary cyst	4756	12477	SFTPC,ATP11A,DPP9,SFTPA2,MUC5B,SFTPA1	gained_h
0.000565245	21	70	6	0.0857143	0.285714	HP	Pulmonary cyst	4756	12477	DSP,ATP11A,DPP9,SFTPA2,MUC5B,SFTPA1	gained_s
0.00261419	89	80	10	0.125	0.11236	HP	Pulmonary fibrosis	4756	1629	ZSWIM7,SFTPC,ATP11A,HLA-DPB1,DPP9,SFTPA2,MUC5B,HLA-DPA1,HLA-B,SFTPA1	all_hosp
0.000656331	89	54	9	0.166667	0.101124	HP	Pulmonary fibrosis	4756	1629	DSP,ATP11A,HLA-DPB1,DPP9,SFTPA2,MUC5B,HLA-DPA1,HLA-B,SFTPA1	all_sev
0.00163437	89	45	8	0.177778	0.0898876	HP	Pulmonary fibrosis	4756	1629	ATP11A,HLA-DPB1,DPP9,SFTPA2,MUC5B,HLA-DPA1,HLA-B,SFTPA1	all_retained_sh
0.00136602	89	92	11	0.119565	0.123596	HP	Pulmonary fibrosis	4756	1629	SLC34A2,ZSWIM7,SFTPC,ATP11A,HLA-DPB1,DPP9,SFTPA2,MUC5B,HLA-DPA1,HLA-B,SFTPA1	lost_h
0.00483398	89	67	9	0.134328	0.101124	HP	Pulmonary fibrosis	4756	1629	DSP,ATP11A,HLA-DPB1,DPP9,SFTPA2,MUC5B,HLA-DPA1,HLA-B,SFTPA1	lost_s
0.00265426	89	100	11	0.11	0.123596	HP	Pulmonary fibrosis	4756	1629	HLA-DRB1,ZSWIM7,SFTPC,ATP11A,HLA-DPB1,DPP9,SFTPA2,MUC5B,HLA-DPA1,HLA-B,SFTPA1	gained_h
0.00075624	89	70	10	0.142857	0.11236	HP	Pulmonary fibrosis	4756	1629	HLA-DRB1,DSP,ATP11A,HLA-DPB1,DPP9,SFTPA2,MUC5B,HLA-DPA1,HLA-B,SFTPA1	gained_s
0.0022157	23	80	6	0.075	0.26087	HP	Pulmonary insufficiency	4756	6923	SFTPC,ATP11A,DPP9,SFTPA2,MUC5B,SFTPA1	all_hosp
0.000184663	23	54	6	0.111111	0.26087	HP	Pulmonary insufficiency	4756	6923	DSP,ATP11A,DPP9,SFTPA2,MUC5B,SFTPA1	all_sev
0.00218273	23	45	5	0.111111	0.217391	HP	Pulmonary insufficiency	4756	6923	ATP11A,DPP9,SFTPA2,MUC5B,SFTPA1	all_retained_sh
0.00574105	23	92	6	0.0652174	0.26087	HP	Pulmonary insufficiency	4756	6923	SFTPC,ATP11A,DPP9,SFTPA2,MUC5B,SFTPA1	lost_h
0.000766059	23	67	6	0.0895522	0.26087	HP	Pulmonary insufficiency	4756	6923	DSP,ATP11A,DPP9,SFTPA2,MUC5B,SFTPA1	lost_s
0.00780165	23	100	6	0.06	0.26087	HP	Pulmonary insufficiency	4756	6923	SFTPC,ATP11A,DPP9,SFTPA2,MUC5B,SFTPA1	gained_h
0.0010274	23	70	6	0.0857143	0.26087	HP	Pulmonary insufficiency	4756	6923	DSP,ATP11A,DPP9,SFTPA2,MUC5B,SFTPA1	gained_s
0.000118136	24	80	7	0.0875	0.291667	HP	Pulmonary interstitial high-resolution computed tomography abnormality	4756	9844	SFTPC,ATP11A,HLA-DPB1,DPP9,SFTPA2,MUC5B,SFTPA1	all_hosp
6.39781e-06	24	54	7	0.12963	0.291667	HP	Pulmonary interstitial high-resolution computed tomography abnormality	4756	9844	DSP,ATP11A,HLA-DPB1,DPP9,SFTPA2,MUC5B,SFTPA1	all_sev
7.34748e-05	24	45	6	0.133333	0.25	HP	Pulmonary interstitial high-resolution computed tomography abnormality	4756	9844	ATP11A,HLA-DPB1,DPP9,SFTPA2,MUC5B,SFTPA1	all_retained_sh
1.37179e-05	24	92	8	0.0869565	0.333333	HP	Pulmonary interstitial high-resolution computed tomography abnormality	4756	9844	SLC34A2,SFTPC,ATP11A,HLA-DPB1,DPP9,SFTPA2,MUC5B,SFTPA1	lost_h
3.36992e-05	24	67	7	0.104478	0.291667	HP	Pulmonary interstitial high-resolution computed tomography abnormality	4756	9844	DSP,ATP11A,HLA-DPB1,DPP9,SFTPA2,MUC5B,SFTPA1	lost_s
2.23049e-05	24	100	8	0.08	0.333333	HP	Pulmonary interstitial high-resolution computed tomography abnormality	4756	9844	HLA-DRB1,SFTPC,ATP11A,HLA-DPB1,DPP9,SFTPA2,MUC5B,SFTPA1	gained_h
1.35208e-06	24	70	8	0.114286	0.333333	HP	Pulmonary interstitial high-resolution computed tomography abnormality	4756	9844	HLA-DRB1,DSP,ATP11A,HLA-DPB1,DPP9,SFTPA2,MUC5B,SFTPA1	gained_s
5.98091e-05	22	80	7	0.0875	0.318182	HP	Pulmonary opacity	4756	11540	SFTPC,ATP11A,HLA-DPB1,DPP9,SFTPA2,MUC5B,SFTPA1	all_hosp
3.2079e-06	22	54	7	0.12963	0.318182	HP	Pulmonary opacity	4756	11540	DSP,ATP11A,HLA-DPB1,DPP9,SFTPA2,MUC5B,SFTPA1	all_sev
4.13103e-05	22	45	6	0.133333	0.272727	HP	Pulmonary opacity	4756	11540	ATP11A,HLA-DPB1,DPP9,SFTPA2,MUC5B,SFTPA1	all_retained_sh
6.15636e-06	22	92	8	0.0869565	0.363636	HP	Pulmonary opacity	4756	11540	SLC34A2,SFTPC,ATP11A,HLA-DPB1,DPP9,SFTPA2,MUC5B,SFTPA1	lost_h
1.69788e-05	22	67	7	0.104478	0.318182	HP	Pulmonary opacity	4756	11540	DSP,ATP11A,HLA-DPB1,DPP9,SFTPA2,MUC5B,SFTPA1	lost_s
0.000269133	22	100	7	0.07	0.318182	HP	Pulmonary opacity	4756	11540	SFTPC,ATP11A,HLA-DPB1,DPP9,SFTPA2,MUC5B,SFTPA1	gained_h
2.39126e-05	22	70	7	0.1	0.318182	HP	Pulmonary opacity	4756	11540	DSP,ATP11A,HLA-DPB1,DPP9,SFTPA2,MUC5B,SFTPA1	gained_s
4.30773e-05	13	80	6	0.075	0.461538	HP	Reticular pattern on pulmonary HRCT	4756	9845	SFTPC,ATP11A,DPP9,SFTPA2,MUC5B,SFTPA1	all_hosp
3.42441e-06	13	54	6	0.111111	0.461538	HP	Reticular pattern on pulmonary HRCT	4756	9845	DSP,ATP11A,DPP9,SFTPA2,MUC5B,SFTPA1	all_sev
8.95726e-05	13	45	5	0.111111	0.384615	HP	Reticular pattern on pulmonary HRCT	4756	9845	ATP11A,DPP9,SFTPA2,MUC5B,SFTPA1	all_retained_sh
0.000114083	13	92	6	0.0652174	0.461538	HP	Reticular pattern on pulmonary HRCT	4756	9845	SFTPC,ATP11A,DPP9,SFTPA2,MUC5B,SFTPA1	lost_h
1.45455e-05	13	67	6	0.0895522	0.461538	HP	Reticular pattern on pulmonary HRCT	4756	9845	DSP,ATP11A,DPP9,SFTPA2,MUC5B,SFTPA1	lost_s
0.000157308	13	100	6	0.06	0.461538	HP	Reticular pattern on pulmonary HRCT	4756	9845	SFTPC,ATP11A,DPP9,SFTPA2,MUC5B,SFTPA1	gained_h
1.96143e-05	13	70	6	0.0857143	0.461538	HP	Reticular pattern on pulmonary HRCT	4756	9845	DSP,ATP11A,DPP9,SFTPA2,MUC5B,SFTPA1	gained_s
0.0036785	7	80	4	0.05	0.571429	HP	Usual interstitial pneumonia	4756	12007	SFTPC,SFTPA2,MUC5B,SFTPA1	all_hosp
0.0329147	7	45	3	0.0666667	0.428571	HP	Usual interstitial pneumonia	4756	12007	SFTPA2,MUC5B,SFTPA1	all_retained_sh
0.00732018	7	92	4	0.0434783	0.571429	HP	Usual interstitial pneumonia	4756	12007	SFTPC,SFTPA2,MUC5B,SFTPA1	lost_h
0.00852573	7	100	4	0.04	0.571429	HP	Usual interstitial pneumonia	4756	12007	SFTPC,SFTPA2,MUC5B,SFTPA1	gained_h
0.000427949	147	110	11	0.1	0.0748299	KEGG	Phagosome	8064	266	HLA-C,ATP6V1G2,HLA-DRA,THBS3,HLA-DPB1,SFTPA2,HLA-DPA1,HLA-B,HLA-A,SFTPD,SFTPA1	all_hosp
0.00351886	147	92	9	0.0978261	0.0612245	KEGG	Phagosome	8064	266	ATP6V1G2,THBS3,HLA-DPB1,SFTPA2,HLA-DPA1,HLA-B,HLA-A,SFTPD,SFTPA1	all_sev
0.00393387	147	72	8	0.111111	0.0544218	KEGG	Phagosome	8064	266	THBS3,HLA-DPB1,SFTPA2,HLA-DPA1,HLA-B,HLA-A,SFTPD,SFTPA1	all_retained_sh
3.9045e-05	147	147	14	0.0952381	0.0952381	KEGG	Phagosome	8064	266	HLA-DOB,HLA-DQA2,TAP2,HLA-C,ATP6V1G2,HLA-DRA,THBS3,HLA-DPB1,SFTPA2,HLA-DPA1,HLA-B,HLA-A,SFTPD,SFTPA1	lost_h
0.0008249	147	118	11	0.0932203	0.0748299	KEGG	Phagosome	8064	266	HLA-DOB,TAP2,ATP6V1G2,THBS3,HLA-DPB1,SFTPA2,HLA-DPA1,HLA-B,HLA-A,SFTPD,SFTPA1	lost_s
0.000119359	147	139	13	0.0935252	0.0884354	KEGG	Phagosome	8064	266	HLA-DRB1,HLA-DQB1,HLA-C,ATP6V1G2,HLA-DRA,THBS3,HLA-DPB1,SFTPA2,HLA-DPA1,HLA-B,HLA-A,SFTPD,SFTPA1	gained_h
2.1336e-05	147	120	13	0.108333	0.0884354	KEGG	Phagosome	8064	266	HLA-C,HLA-DRB1,HLA-DQA2,HLA-DQB1,ATP6V1G2,THBS3,HLA-DPB1,SFTPA2,HLA-DPA1,HLA-B,HLA-A,SFTPD,SFTPA1	gained_s
0.0481869	805	146	25	0.171233	0.0310559	REAC	Adaptive Immune System	10461	113	HLA-C,PILRB,ICAM3,HLA-DRB1,HLA-DQA2,CLEC2B,AP1M2,KEAP1,KIF15,UBE2E2,CAPZA2,PSMD3,NCR3,AREL1,ANAPC4,TRIM4,HLA-DPB1,MICB,ICAM1,HLA-DPA1,HLA-B,HLA-A,SFTPD,HLA-DQB2,ICAM5	gained_s
0.000466945	7	144	4	0.0277778	0.571429	REAC	Defective CSF2RA causes SMDP4	10461	489	SFTPC,SFTPA2,SFTPD,SFTPA1	all_hosp
0.0176144	7	111	3	0.027027	0.428571	REAC	Defective CSF2RA causes SMDP4	10461	489	SFTPA2,SFTPD,SFTPA1	all_sev
0.00632586	7	81	3	0.037037	0.428571	REAC	Defective CSF2RA causes SMDP4	10461	489	SFTPA2,SFTPD,SFTPA1	all_retained_sh
0.00155111	7	190	4	0.0210526	0.571429	REAC	Defective CSF2RA causes SMDP4	10461	489	SFTPC,SFTPA2,SFTPD,SFTPA1	lost_h
0.0315016	7	141	3	0.0212766	0.428571	REAC	Defective CSF2RA causes SMDP4	10461	489	SFTPA2,SFTPD,SFTPA1	lost_s
0.00143227	7	185	4	0.0216216	0.571429	REAC	Defective CSF2RA causes SMDP4	10461	489	SFTPC,SFTPA2,SFTPD,SFTPA1	gained_h
0.036667	7	146	3	0.0205479	0.428571	REAC	Defective CSF2RA causes SMDP4	10461	489	SFTPA2,SFTPD,SFTPA1	gained_s
0.000466945	7	144	4	0.0277778	0.571429	REAC	Defective CSF2RB causes SMDP5	10461	490	SFTPC,SFTPA2,SFTPD,SFTPA1	all_hosp
0.0176144	7	111	3	0.027027	0.428571	REAC	Defective CSF2RB causes SMDP5	10461	490	SFTPA2,SFTPD,SFTPA1	all_sev
0.00632586	7	81	3	0.037037	0.428571	REAC	Defective CSF2RB causes SMDP5	10461	490	SFTPA2,SFTPD,SFTPA1	all_retained_sh
0.00155111	7	190	4	0.0210526	0.571429	REAC	Defective CSF2RB causes SMDP5	10461	490	SFTPC,SFTPA2,SFTPD,SFTPA1	lost_h
0.0315016	7	141	3	0.0212766	0.428571	REAC	Defective CSF2RB causes SMDP5	10461	490	SFTPA2,SFTPD,SFTPA1	lost_s
0.00143227	7	185	4	0.0216216	0.571429	REAC	Defective CSF2RB causes SMDP5	10461	490	SFTPC,SFTPA2,SFTPD,SFTPA1	gained_h
0.036667	7	146	3	0.0205479	0.428571	REAC	Defective CSF2RB causes SMDP5	10461	490	SFTPA2,SFTPD,SFTPA1	gained_s
0.00164523	9	144	4	0.0277778	0.444444	REAC	Diseases associated with surfactant metabolism	10461	714	SFTPC,SFTPA2,SFTPD,SFTPA1	all_hosp
0.0416236	9	111	3	0.027027	0.333333	REAC	Diseases associated with surfactant metabolism	10461	714	SFTPA2,SFTPD,SFTPA1	all_sev
0.0150129	9	81	3	0.037037	0.333333	REAC	Diseases associated with surfactant metabolism	10461	714	SFTPA2,SFTPD,SFTPA1	all_retained_sh
9.77062e-05	9	190	5	0.0263158	0.555556	REAC	Diseases associated with surfactant metabolism	10461	714	SLC34A2,SFTPC,SFTPA2,SFTPD,SFTPA1	lost_h
0.00501462	9	185	4	0.0216216	0.444444	REAC	Diseases associated with surfactant metabolism	10461	714	SFTPC,SFTPA2,SFTPD,SFTPA1	gained_h
0.0335354	2039	146	48	0.328767	0.023541	REAC	Immune System	10461	1105	HLA-C,PILRB,ICAM3,HLA-DRB1,VAV2,HLA-DQA2,MUC1,NUP214,MUC21,CLEC2B,AP1M2,KEAP1,MX1,KIF15,ATP6V1G2,UBE2E2,GALNS,SLC2A5,DSP,CAPZA2,PSMD3,NCR3,AREL1,ANAPC4,CCR1,TRIM4,TYK2,ATP11A,SMARCA4,HLA-DPB1,MICB,ICAM1,SFTPA2,MUC5B,OAS1,HLA-DPA1,CCR2,CAT,HLA-B,JAK1,HLA-A,CCR5,SFTPD,IFNAR1,HLA-DQB2,IL10RB,ICAM5,SFTPA1	gained_s
0.0181712	181	146	11	0.0753425	0.0607735	REAC	Immunoregulatory interactions between a Lymphoid and a non-Lymphoid cell	10461	1106	HLA-C,PILRB,ICAM3,CLEC2B,NCR3,MICB,ICAM1,HLA-B,HLA-A,SFTPD,ICAM5	gained_s
0.0167807	29	144	5	0.0347222	0.172414	REAC	Surfactant metabolism	10461	2210	ADORA2B,SFTPC,SFTPA2,SFTPD,SFTPA1	all_hosp
0.00488022	29	190	6	0.0315789	0.206897	REAC	Surfactant metabolism	10461	2210	SLC34A2,ADORA2B,SFTPC,SFTPA2,SFTPD,SFTPA1	lost_h
0.00430244	29	185	6	0.0324324	0.206897	REAC	Surfactant metabolism	10461	2210	NAPSA,ADORA2B,SFTPC,SFTPA2,SFTPD,SFTPA1	gained_h
0.000354182	63	108	8	0.0740741	0.126984	WP	Lung fibrosis	7827	375	SFTPC,ATP11A,DPP9,CCR3,SFTPA2,MUC5B,CCR2,SFTPA1	all_hosp
0.000105499	63	94	8	0.0851064	0.126984	WP	Lung fibrosis	7827	375	DSP,ATP11A,DPP9,CCR3,SFTPA2,MUC5B,CCR2,SFTPA1	all_sev
0.000193516	63	71	7	0.0985915	0.111111	WP	Lung fibrosis	7827	375	ATP11A,DPP9,CCR3,SFTPA2,MUC5B,CCR2,SFTPA1	all_retained_sh
0.00289971	63	144	8	0.0555556	0.126984	WP	Lung fibrosis	7827	375	SFTPC,ATP11A,DPP9,CCR3,SFTPA2,MUC5B,CCR2,SFTPA1	lost_h
0.000586679	63	117	8	0.0683761	0.126984	WP	Lung fibrosis	7827	375	DSP,ATP11A,DPP9,CCR3,SFTPA2,MUC5B,CCR2,SFTPA1	lost_s
0.00231194	63	138	8	0.057971	0.126984	WP	Lung fibrosis	7827	375	SFTPC,ATP11A,DPP9,CCR3,SFTPA2,MUC5B,CCR2,SFTPA1	gained_h
0.000698401	63	119	8	0.0672269	0.126984	WP	Lung fibrosis	7827	375	DSP,ATP11A,DPP9,CCR3,SFTPA2,MUC5B,CCR2,SFTPA1	gained_s

### Sheet: b. all pathways
p_value	term_size	query_size	intersection_size	precision	recall	source	term_name	effective_domain_size	source_order	intersection	category
0.00659777	16	80	5	0.0625	0.3125	HP	Abnormal bronchoalveolar lavage fluid morphology	4756	12991	SFTPC,SFTPA2,MUC5B,OAS1,SFTPA1	all_hosp
0.000565927	31	108	6	0.0555556	0.193548	WP	Type I interferon induction and signaling during SARS-CoV-2 infection	7827	324	TYK2,OAS1,JAK1,IFNAR1,IFNAR2,TMPRSS2	all_hosp
0.00213273	23	108	5	0.0462963	0.217391	WP	Immune response to tuberculosis	7827	85	TYK2,OAS1,JAK1,IFNAR1,IFNAR2	all_hosp
0.0134785	33	108	5	0.0462963	0.151515	WP	Host-pathogen interaction of human coronaviruses - interferon induction	7827	697	TYK2,OAS1,JAK1,IFNAR1,IFNAR2	all_hosp
0.023693	37	108	5	0.0462963	0.135135	WP	Overview of interferons-mediated signaling pathway	7827	424	TYK2,JAK1,IFNAR1,IFNAR2,IL10RB	all_hosp
0.0336555	88	108	7	0.0648148	0.0795455	WP	Allograft rejection	7827	431	HLA-C,HLA-DRA,HLA-DPB1,HLA-DPA1,HLA-B,HLA-A,MICA	all_hosp
0.048431	10	108	3	0.0277778	0.3	WP	Type III interferon signaling	7827	226	TYK2,JAK1,IL10RB	all_hosp
3.19797e-05	23	94	6	0.0638298	0.26087	WP	Immune response to tuberculosis	7827	85	MX1,TYK2,OAS1,JAK1,IFNAR1,IFNAR2	all_sev
0.0321419	16	54	4	0.0740741	0.25	HP	Abnormal bronchoalveolar lavage fluid morphology	4756	12991	SFTPA2,MUC5B,OAS1,SFTPA1	all_sev
0.000215884	31	94	6	0.0638298	0.193548	WP	Type I interferon induction and signaling during SARS-CoV-2 infection	7827	324	TYK2,OAS1,JAK1,IFNAR1,IFNAR2,TMPRSS2	all_sev
0.00597013	33	94	5	0.0531915	0.151515	WP	Host-pathogen interaction of human coronaviruses - interferon induction	7827	697	TYK2,OAS1,JAK1,IFNAR1,IFNAR2	all_sev
0.010557	37	94	5	0.0531915	0.135135	WP	Overview of interferons-mediated signaling pathway	7827	424	TYK2,JAK1,IFNAR1,IFNAR2,IL10RB	all_sev
0.0276891	10	94	3	0.0319149	0.3	WP	Type III interferon signaling	7827	226	TYK2,JAK1,IL10RB	all_sev
0.0386235	75	94	6	0.0638298	0.08	WP	Peptide GPCRs	7827	209	CCR1,CCR9,CCR3,CCR2,CCR5,CXCR6	all_sev
3.87574e-05	31	71	6	0.084507	0.193548	WP	Type I interferon induction and signaling during SARS-CoV-2 infection	7827	324	TYK2,OAS1,JAK1,IFNAR1,IFNAR2,TMPRSS2	all_retained_sh
0.0142938	16	45	4	0.0888889	0.25	HP	Abnormal bronchoalveolar lavage fluid morphology	4756	12991	SFTPA2,MUC5B,OAS1,SFTPA1	all_retained_sh
0.000221068	23	71	5	0.0704225	0.217391	WP	Immune response to tuberculosis	7827	85	TYK2,OAS1,JAK1,IFNAR1,IFNAR2	all_retained_sh
0.00145324	33	71	5	0.0704225	0.151515	WP	Host-pathogen interaction of human coronaviruses - interferon induction	7827	697	TYK2,OAS1,JAK1,IFNAR1,IFNAR2	all_retained_sh
0.00259499	37	71	5	0.0704225	0.135135	WP	Overview of interferons-mediated signaling pathway	7827	424	TYK2,JAK1,IFNAR1,IFNAR2,IL10RB	all_retained_sh
0.00774378	75	71	6	0.084507	0.08	WP	Peptide GPCRs	7827	209	CCR1,CCR9,CCR3,CCR2,CCR5,CXCR6	all_retained_sh
0.011487	10	71	3	0.0422535	0.3	WP	Type III interferon signaling	7827	226	TYK2,JAK1,IL10RB	all_retained_sh
0.0174249	29	71	4	0.056338	0.137931	WP	Selective expression of chemokine receptors during T-cell polarization	7827	732	CCR1,CCR3,CCR2,CCR5	all_retained_sh
0.0227705	31	71	4	0.056338	0.129032	WP	SARS coronavirus and innate immunity	7827	193	TYK2,JAK1,IFNAR1,IFNAR2	all_retained_sh
0.0458744	37	71	4	0.056338	0.108108	WP	Type II interferon signaling	7827	320	ICAM1,OAS1,HLA-B,JAK1	all_retained_sh
0.000443827	23	144	6	0.0416667	0.26087	WP	Immune response to tuberculosis	7827	85	MX1,TYK2,OAS1,JAK1,IFNAR1,IFNAR2	lost_h
0.00286718	31	144	6	0.0416667	0.193548	WP	Type I interferon induction and signaling during SARS-CoV-2 infection	7827	324	TYK2,OAS1,JAK1,IFNAR1,IFNAR2,TMPRSS2	lost_h
0.0149423	16	92	5	0.0543478	0.3125	HP	Abnormal bronchoalveolar lavage fluid morphology	4756	12991	SFTPC,SFTPA2,MUC5B,OAS1,SFTPA1	lost_h
0.00508918	88	144	9	0.0625	0.102273	WP	Allograft rejection	7827	431	HLA-DOB,HLA-DQA2,HLA-C,HLA-DRA,HLA-DPB1,HLA-DPA1,HLA-B,HLA-A,MICA	lost_h
0.000123422	23	117	6	0.0512821	0.26087	WP	Immune response to tuberculosis	7827	85	MX1,TYK2,OAS1,JAK1,IFNAR1,IFNAR2	lost_s
0.00069743	16	100	6	0.06	0.375	HP	Abnormal bronchoalveolar lavage fluid morphology	4756	12991	HLA-DRB1,SFTPC,SFTPA2,MUC5B,OAS1,SFTPA1	gained_h
0.000816489	31	117	6	0.0512821	0.193548	WP	Type I interferon induction and signaling during SARS-CoV-2 infection	7827	324	TYK2,OAS1,JAK1,IFNAR1,IFNAR2,TMPRSS2	lost_s
0.0178457	33	117	5	0.042735	0.151515	WP	Host-pathogen interaction of human coronaviruses - interferon induction	7827	697	TYK2,OAS1,JAK1,IFNAR1,IFNAR2	lost_s
0.0312504	37	117	5	0.042735	0.135135	WP	Overview of interferons-mediated signaling pathway	7827	424	TYK2,JAK1,IFNAR1,IFNAR2,IL10RB	lost_s
0.00348964	16	70	5	0.0714286	0.3125	HP	Abnormal bronchoalveolar lavage fluid morphology	4756	12991	HLA-DRB1,SFTPA2,MUC5B,OAS1,SFTPA1	gained_s
0.00244694	31	138	6	0.0434783	0.193548	WP	Type I interferon induction and signaling during SARS-CoV-2 infection	7827	324	TYK2,OAS1,JAK1,IFNAR1,IFNAR2,TMPRSS2	gained_h
0.00255187	128	138	11	0.0797101	0.0859375	WP	Ebola virus infection in host	7827	729	ICAM3,HLA-DRB1,VAV2,HLA-DQB1,HLA-C,HLA-DRA,HLA-DPB1,HLA-DPA1,HLA-B,HLA-A,HLA-DQB2	gained_h
0.00394558	88	138	9	0.0652174	0.102273	WP	Allograft rejection	7827	431	HLA-DRB1,HLA-DQB1,HLA-C,HLA-DRA,HLA-DPB1,HLA-DPA1,HLA-B,HLA-A,MICA	gained_h
0.00732124	23	138	5	0.0362319	0.217391	WP	Immune response to tuberculosis	7827	85	TYK2,OAS1,JAK1,IFNAR1,IFNAR2	gained_h
0.0448171	33	138	5	0.0362319	0.151515	WP	Host-pathogen interaction of human coronaviruses - interferon induction	7827	697	TYK2,OAS1,JAK1,IFNAR1,IFNAR2	gained_h
0.000143004	23	119	6	0.0504202	0.26087	WP	Immune response to tuberculosis	7827	85	MX1,TYK2,OAS1,JAK1,IFNAR1,IFNAR2	gained_s
0.000551502	128	119	11	0.092437	0.0859375	WP	Ebola virus infection in host	7827	729	HLA-C,ICAM3,HLA-DRB1,VAV2,HLA-DQA2,HLA-DQB1,HLA-DPB1,HLA-DPA1,HLA-B,HLA-A,HLA-DQB2	gained_s
0.0129063	9	80	4	0.05	0.444444	HP	Abnormal cellular composition of bronchoalveolar fluid	4756	12992	SFTPC,SFTPA2,MUC5B,SFTPA1	all_hosp
0.000944372	31	119	6	0.0504202	0.193548	WP	Type I interferon induction and signaling during SARS-CoV-2 infection	7827	324	TYK2,OAS1,JAK1,IFNAR1,IFNAR2,TMPRSS2	gained_s
0.00107444	88	119	9	0.0756303	0.102273	WP	Allograft rejection	7827	431	HLA-C,HLA-DRB1,HLA-DQA2,HLA-DQB1,HLA-DPB1,HLA-DPA1,HLA-B,HLA-A,MICA	gained_s
0.0202692	33	119	5	0.0420168	0.151515	WP	Host-pathogen interaction of human coronaviruses - interferon induction	7827	697	TYK2,OAS1,JAK1,IFNAR1,IFNAR2	gained_s
0.0354642	37	119	5	0.0420168	0.135135	WP	Overview of interferons-mediated signaling pathway	7827	424	TYK2,JAK1,IFNAR1,IFNAR2,IL10RB	gained_s
0.000103603	86	144	10	0.0694444	0.116279	REAC	Interferon gamma signaling	10461	1163	HLA-C,HLA-DRA,HLA-DPB1,ICAM1,OAS1,HLA-DPA1,HLA-B,JAK1,HLA-A,HLA-DQB2	all_hosp
0.0255788	9	92	4	0.0434783	0.444444	HP	Abnormal cellular composition of bronchoalveolar fluid	4756	12992	SFTPC,SFTPA2,MUC5B,SFTPA1	lost_h
0.000608792	9	100	5	0.05	0.555556	HP	Abnormal cellular composition of bronchoalveolar fluid	4756	12992	HLA-DRB1,SFTPC,SFTPA2,MUC5B,SFTPA1	gained_h
0.000948516	45	144	7	0.0486111	0.155556	REAC	Interleukin-10 signaling	10461	1168	CCR1,TYK2,ICAM1,CCR2,JAK1,CCR5,IL10RB	all_hosp
0.00777481	9	70	4	0.0571429	0.444444	HP	Abnormal cellular composition of bronchoalveolar fluid	4756	12992	HLA-DRB1,SFTPA2,MUC5B,SFTPA1	gained_s
0.00481508	57	144	7	0.0486111	0.122807	REAC	Chemokine receptors bind chemokines	10461	332	CCR1,CCR9,CCR3,XCR1,CCR2,CCR5,CXCR6	all_hosp
0.00518571	192	144	12	0.0833333	0.0625	REAC	Interferon Signaling	10461	1161	HLA-C,HLA-DRA,TYK2,HLA-DPB1,ICAM1,OAS1,HLA-DPA1,HLA-B,JAK1,HLA-A,IFNAR1,HLA-DQB2	all_hosp
0.0155644	68	144	7	0.0486111	0.102941	REAC	Interferon alpha/beta signaling	10461	1162	HLA-C,TYK2,OAS1,HLA-B,JAK1,HLA-A,IFNAR1	all_hosp
0.0187676	16	100	5	0.05	0.3125	HP	Abnormal DLCO	4756	14781	HLA-DRB1,SFTPC,SFTPA2,MUC5B,SFTPA1	gained_h
5.96813e-05	57	111	8	0.0720721	0.140351	REAC	Chemokine receptors bind chemokines	10461	332	CCRL2,CCR1,CCR9,CCR3,XCR1,CCR2,CCR5,CXCR6	all_sev
0.00018188	45	111	7	0.0630631	0.155556	REAC	Interleukin-10 signaling	10461	1168	CCR1,TYK2,ICAM1,CCR2,JAK1,CCR5,IL10RB	all_sev
0.00148562	86	111	8	0.0720721	0.0930233	REAC	Interferon gamma signaling	10461	1163	HLA-DPB1,ICAM1,OAS1,HLA-DPA1,HLA-B,JAK1,HLA-A,HLA-DQB2	all_sev
0.00255569	192	111	11	0.0990991	0.0572917	REAC	Interferon Signaling	10461	1161	MX1,TYK2,HLA-DPB1,ICAM1,OAS1,HLA-DPA1,HLA-B,JAK1,HLA-A,IFNAR1,HLA-DQB2	all_sev
0.00317965	68	111	7	0.0630631	0.102941	REAC	Interferon alpha/beta signaling	10461	1162	MX1,TYK2,OAS1,HLA-B,JAK1,HLA-A,IFNAR1	all_sev
0.0199104	136	80	11	0.1375	0.0808824	HP	Abnormal pulmonary thoracic imaging finding	4756	12038	SFTPC,SPEF2,CCR1,ATP11A,HLA-DPB1,DPP9,SFTPA2,MUC5B,HLA-DPA1,HLA-B,SFTPA1	all_hosp
0.00282792	136	54	10	0.185185	0.0735294	HP	Abnormal pulmonary thoracic imaging finding	4756	12038	DSP,CCR1,ATP11A,HLA-DPB1,DPP9,SFTPA2,MUC5B,HLA-DPA1,HLA-B,SFTPA1	all_sev
0.00442231	136	45	9	0.2	0.0661765	HP	Abnormal pulmonary thoracic imaging finding	4756	12038	CCR1,ATP11A,HLA-DPB1,DPP9,SFTPA2,MUC5B,HLA-DPA1,HLA-B,SFTPA1	all_retained_sh
0.0498153	2	111	2	0.018018	1	REAC	ABO blood group biosynthesis	10461	7	FUT1,FUT2	all_sev
1.89698e-05	45	81	7	0.0864198	0.155556	REAC	Interleukin-10 signaling	10461	1168	CCR1,TYK2,ICAM1,CCR2,JAK1,CCR5,IL10RB	all_retained_sh
0.000102585	57	81	7	0.0864198	0.122807	REAC	Chemokine receptors bind chemokines	10461	332	CCR1,CCR9,CCR3,XCR1,CCR2,CCR5,CXCR6	all_retained_sh
0.000122304	86	81	8	0.0987654	0.0930233	REAC	Interferon gamma signaling	10461	1163	HLA-DPB1,ICAM1,OAS1,HLA-DPA1,HLA-B,JAK1,HLA-A,HLA-DQB2	all_retained_sh
0.000859998	192	81	10	0.123457	0.0520833	REAC	Interferon Signaling	10461	1161	TYK2,HLA-DPB1,ICAM1,OAS1,HLA-DPA1,HLA-B,JAK1,HLA-A,IFNAR1,HLA-DQB2	all_retained_sh
0.00551281	68	81	6	0.0740741	0.0882353	REAC	Interferon alpha/beta signaling	10461	1162	TYK2,OAS1,HLA-B,JAK1,HLA-A,IFNAR1	all_retained_sh
0.0157219	136	92	12	0.130435	0.0882353	HP	Abnormal pulmonary thoracic imaging finding	4756	12038	SLC34A2,SFTPC,SPEF2,CCR1,ATP11A,HLA-DPB1,DPP9,SFTPA2,MUC5B,HLA-DPA1,HLA-B,SFTPA1	lost_h
0.0238549	136	67	10	0.149254	0.0735294	HP	Abnormal pulmonary thoracic imaging finding	4756	12038	DSP,CCR1,ATP11A,HLA-DPB1,DPP9,SFTPA2,MUC5B,HLA-DPA1,HLA-B,SFTPA1	lost_s
0.0311865	136	100	12	0.12	0.0882353	HP	Abnormal pulmonary thoracic imaging finding	4756	12038	HLA-DRB1,SFTPC,SPEF2,CCR1,ATP11A,HLA-DPB1,DPP9,SFTPA2,MUC5B,HLA-DPA1,HLA-B,SFTPA1	gained_h
1.88901e-05	86	190	12	0.0631579	0.139535	REAC	Interferon gamma signaling	10461	1163	CD44,HLA-DQA2,HLA-C,HLA-DRA,HLA-DPB1,ICAM1,OAS1,HLA-DPA1,HLA-B,JAK1,HLA-A,HLA-DQB2	lost_h
0.00540942	136	70	11	0.157143	0.0808824	HP	Abnormal pulmonary thoracic imaging finding	4756	12038	HLA-DRB1,DSP,CCR1,ATP11A,HLA-DPB1,DPP9,SFTPA2,MUC5B,HLA-DPA1,HLA-B,SFTPA1	gained_s
0.000907995	192	190	15	0.0789474	0.078125	REAC	Interferon Signaling	10461	1161	MX1,CD44,HLA-DQA2,HLA-C,HLA-DRA,TYK2,HLA-DPB1,ICAM1,OAS1,HLA-DPA1,HLA-B,JAK1,HLA-A,IFNAR1,HLA-DQB2	lost_h
0.00294737	37	80	7	0.0875	0.189189	HP	Clubbing of fingers	4756	15540	SFTPC,STK11,ATP11A,DPP9,SFTPA2,MUC5B,SFTPA1	all_hosp
0.00376513	37	54	6	0.111111	0.162162	HP	Clubbing of fingers	4756	15540	DSP,ATP11A,DPP9,SFTPA2,MUC5B,SFTPA1	all_sev
0.0256231	37	45	5	0.111111	0.135135	HP	Clubbing of fingers	4756	15540	ATP11A,DPP9,SFTPA2,MUC5B,SFTPA1	all_retained_sh
0.00648007	45	190	7	0.0368421	0.155556	REAC	Interleukin-10 signaling	10461	1168	CCR1,TYK2,ICAM1,CCR2,JAK1,CCR5,IL10RB	lost_h
0.0102155	20	190	5	0.0263158	0.25	REAC	Translocation of ZAP-70 to Immunological synapse	10461	2417	HLA-DQA2,HLA-DRA,HLA-DPB1,HLA-DPA1,HLA-DQB2	lost_h
0.0130499	68	190	8	0.0421053	0.117647	REAC	Interferon alpha/beta signaling	10461	1162	MX1,HLA-C,TYK2,OAS1,HLA-B,JAK1,HLA-A,IFNAR1	lost_h
0.0212103	23	190	5	0.0263158	0.217391	REAC	Phosphorylation of CD3 and TCR zeta chains	10461	1649	HLA-DQA2,HLA-DRA,HLA-DPB1,HLA-DPA1,HLA-DQB2	lost_h
0.0263995	24	190	5	0.0263158	0.208333	REAC	PD-1 signaling	10461	1562	HLA-DQA2,HLA-DRA,HLA-DPB1,HLA-DPA1,HLA-DQB2	lost_h
0.0314156	57	190	7	0.0368421	0.122807	REAC	Chemokine receptors bind chemokines	10461	332	CCR1,CCR9,CCR3,XCR1,CCR2,CCR5,CXCR6	lost_h
0.000330146	57	141	8	0.0567376	0.140351	REAC	Chemokine receptors bind chemokines	10461	332	CCRL2,CCR1,CCR9,CCR3,XCR1,CCR2,CCR5,CXCR6	lost_s
0.000804488	45	141	7	0.0496454	0.155556	REAC	Interleukin-10 signaling	10461	1168	CCR1,TYK2,ICAM1,CCR2,JAK1,CCR5,IL10RB	lost_s
0.000846752	86	141	9	0.0638298	0.104651	REAC	Interferon gamma signaling	10461	1163	CD44,HLA-DPB1,ICAM1,OAS1,HLA-DPA1,HLA-B,JAK1,HLA-A,HLA-DQB2	lost_s
0.00408441	192	141	12	0.0851064	0.0625	REAC	Interferon Signaling	10461	1161	CD44,MX1,TYK2,HLA-DPB1,ICAM1,OAS1,HLA-DPA1,HLA-B,JAK1,HLA-A,IFNAR1,HLA-DQB2	lost_s
0.0132771	68	141	7	0.0496454	0.102941	REAC	Interferon alpha/beta signaling	10461	1162	MX1,TYK2,OAS1,HLA-B,JAK1,HLA-A,IFNAR1	lost_s
0.00058606	37	92	8	0.0869565	0.216216	HP	Clubbing of fingers	4756	15540	SLC34A2,SFTPC,STK11,ATP11A,DPP9,SFTPA2,MUC5B,SFTPA1	lost_h
0.0151127	37	67	6	0.0895522	0.162162	HP	Clubbing of fingers	4756	15540	DSP,ATP11A,DPP9,SFTPA2,MUC5B,SFTPA1	lost_s
0.000122278	192	185	16	0.0864865	0.0833333	REAC	Interferon Signaling	10461	1161	HLA-DRB1,NUP214,KPNA2,KPNB1,HLA-C,HLA-DRA,TYK2,HLA-DPB1,ICAM1,OAS1,HLA-DPA1,HLA-B,JAK1,HLA-A,IFNAR1,HLA-DQB2	gained_h
0.000136752	86	185	11	0.0594595	0.127907	REAC	Interferon gamma signaling	10461	1163	HLA-DRB1,HLA-C,HLA-DRA,HLA-DPB1,ICAM1,OAS1,HLA-DPA1,HLA-B,JAK1,HLA-A,HLA-DQB2	gained_h
0.0125441	37	100	7	0.07	0.189189	HP	Clubbing of fingers	4756	15540	SFTPC,STK11,ATP11A,DPP9,SFTPA2,MUC5B,SFTPA1	gained_h
0.0201147	37	70	6	0.0857143	0.162162	HP	Clubbing of fingers	4756	15540	DSP,ATP11A,DPP9,SFTPA2,MUC5B,SFTPA1	gained_s
0.0321113	143	80	11	0.1375	0.0769231	HP	Cough	4756	9146	SFTPC,SPEF2,P4HA2,ATP11A,HLA-DPB1,DPP9,SFTPA2,MUC5B,HLA-DPA1,HLA-B,SFTPA1	all_hosp
0.00447396	143	54	10	0.185185	0.0699301	HP	Cough	4756	9146	DSP,P4HA2,ATP11A,HLA-DPB1,DPP9,SFTPA2,MUC5B,HLA-DPA1,HLA-B,SFTPA1	all_sev
0.00559393	45	185	7	0.0378378	0.155556	REAC	Interleukin-10 signaling	10461	1168	CCR1,TYK2,ICAM1,CCR2,JAK1,CCR5,IL10RB	gained_h
0.00922412	20	185	5	0.027027	0.25	REAC	Translocation of ZAP-70 to Immunological synapse	10461	2417	HLA-DRB1,HLA-DRA,HLA-DPB1,HLA-DPA1,HLA-DQB2	gained_h
0.0191748	23	185	5	0.027027	0.217391	REAC	Phosphorylation of CD3 and TCR zeta chains	10461	1649	HLA-DRB1,HLA-DRA,HLA-DPB1,HLA-DPA1,HLA-DQB2	gained_h
0.0238755	24	185	5	0.027027	0.208333	REAC	PD-1 signaling	10461	1562	HLA-DRB1,HLA-DRA,HLA-DPB1,HLA-DPA1,HLA-DQB2	gained_h
0.0272554	57	185	7	0.0378378	0.122807	REAC	Chemokine receptors bind chemokines	10461	332	CCR1,CCR9,CCR3,XCR1,CCR2,CCR5,CXCR6	gained_h
1.09724e-05	86	146	11	0.0753425	0.127907	REAC	Interferon gamma signaling	10461	1163	HLA-C,HLA-DRB1,HLA-DQA2,HLA-DPB1,ICAM1,OAS1,HLA-DPA1,HLA-B,JAK1,HLA-A,HLA-DQB2	gained_s
2.77004e-05	192	146	15	0.10274	0.078125	REAC	Interferon Signaling	10461	1161	HLA-C,HLA-DRB1,HLA-DQA2,NUP214,MX1,TYK2,HLA-DPB1,ICAM1,OAS1,HLA-DPA1,HLA-B,JAK1,HLA-A,IFNAR1,HLA-DQB2	gained_s
0.000451422	57	146	8	0.0547945	0.140351	REAC	Chemokine receptors bind chemokines	10461	332	CCRL2,CCR1,CCR9,CCR3,XCR1,CCR2,CCR5,CXCR6	gained_s
0.00106572	45	146	7	0.0479452	0.155556	REAC	Interleukin-10 signaling	10461	1168	CCR1,TYK2,ICAM1,CCR2,JAK1,CCR5,IL10RB	gained_s
0.00177441	68	146	8	0.0547945	0.117647	REAC	Interferon alpha/beta signaling	10461	1162	HLA-C,MX1,TYK2,OAS1,HLA-B,JAK1,HLA-A,IFNAR1	gained_s
0.00265349	20	146	5	0.0342466	0.25	REAC	Translocation of ZAP-70 to Immunological synapse	10461	2417	HLA-DRB1,HLA-DQA2,HLA-DPB1,HLA-DPA1,HLA-DQB2	gained_s
0.00556777	23	146	5	0.0342466	0.217391	REAC	Phosphorylation of CD3 and TCR zeta chains	10461	1649	HLA-DRB1,HLA-DQA2,HLA-DPB1,HLA-DPA1,HLA-DQB2	gained_s
0.0069543	24	146	5	0.0342466	0.208333	REAC	PD-1 signaling	10461	1562	HLA-DRB1,HLA-DQA2,HLA-DPB1,HLA-DPA1,HLA-DQB2	gained_s
0.00670737	143	45	9	0.2	0.0629371	HP	Cough	4756	9146	P4HA2,ATP11A,HLA-DPB1,DPP9,SFTPA2,MUC5B,HLA-DPA1,HLA-B,SFTPA1	all_retained_sh
0.0263496	143	92	12	0.130435	0.0839161	HP	Cough	4756	9146	SLC34A2,SFTPC,SPEF2,P4HA2,ATP11A,HLA-DPB1,DPP9,SFTPA2,MUC5B,HLA-DPA1,HLA-B,SFTPA1	lost_h
0.0370818	143	67	10	0.149254	0.0699301	HP	Cough	4756	9146	DSP,P4HA2,ATP11A,HLA-DPB1,DPP9,SFTPA2,MUC5B,HLA-DPA1,HLA-B,SFTPA1	lost_s
0.00992484	143	100	13	0.13	0.0909091	HP	Cough	4756	9146	HLA-DRB1,HLA-DQB1,SFTPC,SPEF2,P4HA2,ATP11A,HLA-DPB1,DPP9,SFTPA2,MUC5B,HLA-DPA1,HLA-B,SFTPA1	gained_h
0.0469414	35	146	5	0.0342466	0.142857	REAC	Generation of second messenger molecules	10461	985	HLA-DRB1,HLA-DQA2,HLA-DPB1,HLA-DPA1,HLA-DQB2	gained_s
0.00124041	143	70	12	0.171429	0.0839161	HP	Cough	4756	9146	HLA-DRB1,HLA-DQB1,DSP,P4HA2,ATP11A,HLA-DPB1,DPP9,SFTPA2,MUC5B,HLA-DPA1,HLA-B,SFTPA1	gained_s
6.04533e-07	194	110	16	0.145455	0.0824742	KEGG	Kaposi sarcoma-associated herpesvirus infection	8064	431	MAP2K2,HLA-C,E2F1,TCF7L2,CCR1,TYK2,MICB,ICAM1,CCR3,HLA-B,JAK1,HLA-A,CCR5,IFNAR1,MICA,IFNAR2	all_hosp
0.000241827	198	110	13	0.118182	0.0656566	KEGG	Epstein-Barr virus infection	8064	433	HLA-C,HLA-DRA,E2F1,TYK2,HLA-DPB1,ICAM1,OAS1,HLA-DPA1,HLA-B,JAK1,HLA-A,IFNAR1,IFNAR2	all_hosp
0.00165982	22	80	6	0.075	0.272727	HP	Crackles	4756	10945	SFTPC,ATP11A,DPP9,SFTPA2,MUC5B,SFTPA1	all_hosp
0.000513646	34	110	6	0.0545455	0.176471	KEGG	Allograft rejection	8064	469	HLA-C,HLA-DRA,HLA-DPB1,HLA-DPA1,HLA-B,HLA-A	all_hosp
0.00085885	37	110	6	0.0545455	0.162162	KEGG	Graft-versus-host disease	8064	470	HLA-C,HLA-DRA,HLA-DPB1,HLA-DPA1,HLA-B,HLA-A	all_hosp
0.000899924	56	110	7	0.0636364	0.125	KEGG	Viral myocarditis	8064	476	HLA-C,HLA-DRA,HLA-DPB1,ICAM1,HLA-DPA1,HLA-B,HLA-A	all_hosp
0.00137168	40	110	6	0.0545455	0.15	KEGG	Type I diabetes mellitus	8064	377	HLA-C,HLA-DRA,HLA-DPB1,HLA-DPA1,HLA-B,HLA-A	all_hosp
0.00153766	168	110	11	0.1	0.0654762	KEGG	Influenza A	8064	428	MAP2K2,HLA-DRA,TYK2,HLA-DPB1,ICAM1,OAS1,HLA-DPA1,JAK1,IFNAR1,IFNAR2,TMPRSS2	all_hosp
0.00372261	219	110	12	0.109091	0.0547945	KEGG	Human T-cell leukemia virus 1 infection	8064	430	MAP2K2,HLA-C,ATF6B,HLA-DRA,E2F1,ANAPC4,HLA-DPB1,ICAM1,HLA-DPA1,HLA-B,JAK1,HLA-A	all_hosp
0.0039328	123	110	9	0.0818182	0.0731707	KEGG	Natural killer cell mediated cytotoxicity	8064	318	MAP2K2,HLA-C,MICB,ICAM1,HLA-B,HLA-A,IFNAR1,MICA,IFNAR2	all_hosp
0.0045235	49	110	6	0.0545455	0.122449	KEGG	Autoimmune thyroid disease	8064	465	HLA-C,HLA-DRA,HLA-DPB1,HLA-DPA1,HLA-B,HLA-A	all_hosp
0.014006	331	110	14	0.127273	0.0422961	KEGG	Human papillomavirus infection	8064	429	MAP2K2,HLA-C,ATP6V1G2,E2F1,TCF7L2,WNT9B,TYK2,THBS3,WNT3,HLA-B,JAK1,HLA-A,IFNAR1,IFNAR2	all_hosp
0.0201626	223	110	11	0.1	0.0493274	KEGG	Human cytomegalovirus infection	8064	427	MAP2K2,HLA-C,ATF6B,E2F1,CCR1,CCR3,HLA-B,JAK1,HLA-A,CCR5,IL10RB	all_hosp
0.0310943	69	110	6	0.0545455	0.0869565	KEGG	Antigen processing and presentation	8064	306	HLA-C,HLA-DRA,HLA-DPB1,HLA-DPA1,HLA-B,HLA-A	all_hosp
0.0335642	98	110	7	0.0636364	0.0714286	KEGG	Viral protein interaction with cytokine and cytokine receptor	8064	239	CCR1,CCR9,CCR3,XCR1,CCR2,CCR5,IL10RB	all_hosp
0.000151885	194	92	12	0.130435	0.0618557	KEGG	Kaposi sarcoma-associated herpesvirus infection	8064	431	CCR1,TYK2,MICB,ICAM1,CCR3,HLA-B,JAK1,HLA-A,CCR5,IFNAR1,MICA,IFNAR2	all_sev
0.00118145	198	92	11	0.119565	0.0555556	KEGG	Epstein-Barr virus infection	8064	433	PSMD3,TYK2,HLA-DPB1,ICAM1,OAS1,HLA-DPA1,HLA-B,JAK1,HLA-A,IFNAR1,IFNAR2	all_sev
0.00164361	168	92	10	0.108696	0.0595238	KEGG	Influenza A	8064	428	MX1,TYK2,HLA-DPB1,ICAM1,OAS1,HLA-DPA1,JAK1,IFNAR1,IFNAR2,TMPRSS2	all_sev
0.000137683	22	54	6	0.111111	0.272727	HP	Crackles	4756	10945	DSP,ATP11A,DPP9,SFTPA2,MUC5B,SFTPA1	all_sev
0.00627339	123	92	8	0.0869565	0.0650407	KEGG	Natural killer cell mediated cytotoxicity	8064	318	NCR3,MICB,ICAM1,HLA-B,HLA-A,IFNAR1,MICA,IFNAR2	all_sev
0.0100318	98	92	7	0.076087	0.0714286	KEGG	Viral protein interaction with cytokine and cytokine receptor	8064	239	CCR1,CCR9,CCR3,XCR1,CCR2,CCR5,IL10RB	all_sev
0.0195214	109	92	7	0.076087	0.0642202	KEGG	Toxoplasmosis	8064	420	LDLR,TYK2,HLA-DPB1,HLA-DPA1,JAK1,CCR5,IL10RB	all_sev
0.0352655	56	92	5	0.0543478	0.0892857	KEGG	Viral myocarditis	8064	476	HLA-DPB1,ICAM1,HLA-DPA1,HLA-B,HLA-A	all_sev
0.0477468	34	92	4	0.0434783	0.117647	KEGG	Allograft rejection	8064	469	HLA-DPB1,HLA-DPA1,HLA-B,HLA-A	all_sev
1.01569e-05	194	72	12	0.166667	0.0618557	KEGG	Kaposi sarcoma-associated herpesvirus infection	8064	431	CCR1,TYK2,MICB,ICAM1,CCR3,HLA-B,JAK1,HLA-A,CCR5,IFNAR1,MICA,IFNAR2	all_retained_sh
0.000790786	198	72	10	0.138889	0.0505051	KEGG	Epstein-Barr virus infection	8064	433	TYK2,HLA-DPB1,ICAM1,OAS1,HLA-DPA1,HLA-B,JAK1,HLA-A,IFNAR1,IFNAR2	all_retained_sh
0.00144042	168	72	9	0.125	0.0535714	KEGG	Influenza A	8064	428	TYK2,HLA-DPB1,ICAM1,OAS1,HLA-DPA1,JAK1,IFNAR1,IFNAR2,TMPRSS2	all_retained_sh
0.00213114	98	72	7	0.0972222	0.0714286	KEGG	Viral protein interaction with cytokine and cytokine receptor	8064	239	CCR1,CCR9,CCR3,XCR1,CCR2,CCR5,IL10RB	all_retained_sh
0.00172029	22	45	5	0.111111	0.227273	HP	Crackles	4756	10945	ATP11A,DPP9,SFTPA2,MUC5B,SFTPA1	all_retained_sh
0.00916752	123	72	7	0.0972222	0.0569106	KEGG	Natural killer cell mediated cytotoxicity	8064	318	MICB,ICAM1,HLA-B,HLA-A,IFNAR1,MICA,IFNAR2	all_retained_sh
0.0115571	56	72	5	0.0694444	0.0892857	KEGG	Viral myocarditis	8064	476	HLA-DPB1,ICAM1,HLA-DPA1,HLA-B,HLA-A	all_retained_sh
0.0193432	34	72	4	0.0555556	0.117647	KEGG	Allograft rejection	8064	469	HLA-DPB1,HLA-DPA1,HLA-B,HLA-A	all_retained_sh
0.0218839	293	72	10	0.138889	0.0341297	KEGG	Cytokine-cytokine receptor interaction	8064	238	CCR1,CCR9,CCR3,XCR1,CCR2,CCR5,IFNAR1,CXCR6,IFNAR2,IL10RB	all_retained_sh
0.0269963	37	72	4	0.0555556	0.108108	KEGG	Graft-versus-host disease	8064	470	HLA-DPB1,HLA-DPA1,HLA-B,HLA-A	all_retained_sh
0.0351762	109	72	6	0.0833333	0.0550459	KEGG	Toxoplasmosis	8064	420	TYK2,HLA-DPB1,HLA-DPA1,JAK1,CCR5,IL10RB	all_retained_sh
0.0366097	40	72	4	0.0555556	0.1	KEGG	Type I diabetes mellitus	8064	377	HLA-DPB1,HLA-DPA1,HLA-B,HLA-A	all_retained_sh
9.5741e-06	198	147	17	0.115646	0.0858586	KEGG	Epstein-Barr virus infection	8064	433	CD44,HLA-DOB,HLA-DQA2,TAP2,HLA-C,HLA-DRA,E2F1,TYK2,HLA-DPB1,ICAM1,OAS1,HLA-DPA1,HLA-B,JAK1,HLA-A,IFNAR1,IFNAR2	lost_h
1.19406e-05	34	147	8	0.0544218	0.235294	KEGG	Allograft rejection	8064	469	HLA-DOB,HLA-DQA2,HLA-C,HLA-DRA,HLA-DPB1,HLA-DPA1,HLA-B,HLA-A	lost_h
2.42432e-05	37	147	8	0.0544218	0.216216	KEGG	Graft-versus-host disease	8064	470	HLA-DOB,HLA-DQA2,HLA-C,HLA-DRA,HLA-DPB1,HLA-DPA1,HLA-B,HLA-A	lost_h
0.00431011	22	92	6	0.0652174	0.272727	HP	Crackles	4756	10945	SFTPC,ATP11A,DPP9,SFTPA2,MUC5B,SFTPA1	lost_h
4.05967e-05	194	147	16	0.108844	0.0824742	KEGG	Kaposi sarcoma-associated herpesvirus infection	8064	431	MAP2K2,HLA-C,E2F1,TCF7L2,CCR1,TYK2,MICB,ICAM1,CCR3,HLA-B,JAK1,HLA-A,CCR5,IFNAR1,MICA,IFNAR2	lost_h
4.61088e-05	40	147	8	0.0544218	0.2	KEGG	Type I diabetes mellitus	8064	377	HLA-DOB,HLA-DQA2,HLA-C,HLA-DRA,HLA-DPB1,HLA-DPA1,HLA-B,HLA-A	lost_h
6.1925e-05	56	147	9	0.0612245	0.160714	KEGG	Viral myocarditis	8064	476	HLA-DOB,HLA-DQA2,HLA-C,HLA-DRA,HLA-DPB1,ICAM1,HLA-DPA1,HLA-B,HLA-A	lost_h
0.000198005	168	147	14	0.0952381	0.0833333	KEGG	Influenza A	8064	428	MX1,HLA-DOB,HLA-DQA2,MAP2K2,HLA-DRA,TYK2,HLA-DPB1,ICAM1,OAS1,HLA-DPA1,JAK1,IFNAR1,IFNAR2,TMPRSS2	lost_h
0.000235385	49	147	8	0.0544218	0.163265	KEGG	Autoimmune thyroid disease	8064	465	HLA-DOB,HLA-DQA2,HLA-C,HLA-DRA,HLA-DPB1,HLA-DPA1,HLA-B,HLA-A	lost_h
0.000378735	69	147	9	0.0612245	0.130435	KEGG	Antigen processing and presentation	8064	306	HLA-DOB,HLA-DQA2,TAP2,HLA-C,HLA-DRA,HLA-DPB1,HLA-DPA1,HLA-B,HLA-A	lost_h
0.0041681	219	147	14	0.0952381	0.0639269	KEGG	Human T-cell leukemia virus 1 infection	8064	430	HLA-DOB,HLA-DQA2,MAP2K2,HLA-C,ATF6B,HLA-DRA,E2F1,ANAPC4,HLA-DPB1,ICAM1,HLA-DPA1,HLA-B,JAK1,HLA-A	lost_h
0.0107046	27	147	5	0.0340136	0.185185	KEGG	Asthma	8064	464	HLA-DOB,HLA-DQA2,HLA-DRA,HLA-DPB1,HLA-DPA1	lost_h
0.0128755	44	147	6	0.0408163	0.136364	KEGG	Intestinal immune network for IgA production	8064	328	HLA-DOB,HLA-DQA2,HLA-DRA,CCR9,HLA-DPB1,HLA-DPA1	lost_h
0.0153527	109	147	9	0.0612245	0.0825688	KEGG	Toxoplasmosis	8064	420	HLA-DOB,HLA-DQA2,HLA-DRA,TYK2,HLA-DPB1,HLA-DPA1,JAK1,CCR5,IL10RB	lost_h
0.0321784	331	147	16	0.108844	0.0483384	KEGG	Human papillomavirus infection	8064	429	NOTCH4,MX1,MAP2K2,HLA-C,ATP6V1G2,E2F1,TCF7L2,WNT9B,TYK2,THBS3,WNT3,HLA-B,JAK1,HLA-A,IFNAR1,IFNAR2	lost_h
0.0381868	123	147	9	0.0612245	0.0731707	KEGG	Natural killer cell mediated cytotoxicity	8064	318	MAP2K2,HLA-C,MICB,ICAM1,HLA-B,HLA-A,IFNAR1,MICA,IFNAR2	lost_h
0.0451131	153	147	10	0.0680272	0.0653595	KEGG	Cell adhesion molecules	8064	299	HLA-DOB,HLA-DQA2,HLA-C,HLA-DRA,HLA-DPB1,CDH15,ICAM1,HLA-DPA1,HLA-B,HLA-A	lost_h
9.13487e-05	198	118	14	0.118644	0.0707071	KEGG	Epstein-Barr virus infection	8064	433	CD44,HLA-DOB,TAP2,PSMD3,TYK2,HLA-DPB1,ICAM1,OAS1,HLA-DPA1,HLA-B,JAK1,HLA-A,IFNAR1,IFNAR2	lost_s
0.000572514	22	67	6	0.0895522	0.272727	HP	Crackles	4756	10945	DSP,ATP11A,DPP9,SFTPA2,MUC5B,SFTPA1	lost_s
0.0022132	194	118	12	0.101695	0.0618557	KEGG	Kaposi sarcoma-associated herpesvirus infection	8064	431	CCR1,TYK2,MICB,ICAM1,CCR3,HLA-B,JAK1,HLA-A,CCR5,IFNAR1,MICA,IFNAR2	lost_s
0.0029079	168	118	11	0.0932203	0.0654762	KEGG	Influenza A	8064	428	HLA-DOB,MX1,TYK2,HLA-DPB1,ICAM1,OAS1,HLA-DPA1,JAK1,IFNAR1,IFNAR2,TMPRSS2	lost_s
0.0110228	34	118	5	0.0423729	0.147059	KEGG	Allograft rejection	8064	469	HLA-DOB,HLA-DPB1,HLA-DPA1,HLA-B,HLA-A	lost_s
0.0139434	56	118	6	0.0508475	0.107143	KEGG	Viral myocarditis	8064	476	HLA-DOB,HLA-DPB1,ICAM1,HLA-DPA1,HLA-B,HLA-A	lost_s
0.0165895	109	118	8	0.0677966	0.0733945	KEGG	Toxoplasmosis	8064	420	HLA-DOB,LDLR,TYK2,HLA-DPB1,HLA-DPA1,JAK1,CCR5,IL10RB	lost_s
0.0166737	37	118	5	0.0423729	0.135135	KEGG	Graft-versus-host disease	8064	470	HLA-DOB,HLA-DPB1,HLA-DPA1,HLA-B,HLA-A	lost_s
0.0243047	40	118	5	0.0423729	0.125	KEGG	Type I diabetes mellitus	8064	377	HLA-DOB,HLA-DPB1,HLA-DPA1,HLA-B,HLA-A	lost_s
0.0379491	123	118	8	0.0677966	0.0650407	KEGG	Natural killer cell mediated cytotoxicity	8064	318	NCR3,MICB,ICAM1,HLA-B,HLA-A,IFNAR1,MICA,IFNAR2	lost_s
0.0441161	69	118	6	0.0508475	0.0869565	KEGG	Antigen processing and presentation	8064	306	HLA-DOB,TAP2,HLA-DPB1,HLA-DPA1,HLA-B,HLA-A	lost_s
0.0499998	98	118	7	0.059322	0.0714286	KEGG	Viral protein interaction with cytokine and cytokine receptor	8064	239	CCR1,CCR9,CCR3,XCR1,CCR2,CCR5,IL10RB	lost_s
2.86643e-06	194	139	17	0.122302	0.0876289	KEGG	Kaposi sarcoma-associated herpesvirus infection	8064	431	PPP3CC,MAP2K2,HLA-C,E2F1,TCF7L2,CCR1,TYK2,MICB,ICAM1,CCR3,HLA-B,JAK1,HLA-A,CCR5,IFNAR1,MICA,IFNAR2	gained_h
7.22917e-06	34	139	8	0.057554	0.235294	KEGG	Allograft rejection	8064	469	HLA-DRB1,HLA-DQB1,HLA-C,HLA-DRA,HLA-DPB1,HLA-DPA1,HLA-B,HLA-A	gained_h
1.47168e-05	37	139	8	0.057554	0.216216	KEGG	Graft-versus-host disease	8064	470	HLA-DRB1,HLA-DQB1,HLA-C,HLA-DRA,HLA-DPB1,HLA-DPA1,HLA-B,HLA-A	gained_h
2.80649e-05	40	139	8	0.057554	0.2	KEGG	Type I diabetes mellitus	8064	377	HLA-DRB1,HLA-DQB1,HLA-C,HLA-DRA,HLA-DPB1,HLA-DPA1,HLA-B,HLA-A	gained_h
3.60192e-05	56	139	9	0.0647482	0.160714	KEGG	Viral myocarditis	8064	476	HLA-DRB1,HLA-DQB1,HLA-C,HLA-DRA,HLA-DPB1,ICAM1,HLA-DPA1,HLA-B,HLA-A	gained_h
9.07582e-05	219	139	16	0.115108	0.0730594	KEGG	Human T-cell leukemia virus 1 infection	8064	430	HLA-DRB1,HLA-DQB1,PPP3CC,CDKN2C,MAP2K2,HLA-C,ATF6B,HLA-DRA,E2F1,ANAPC4,HLA-DPB1,ICAM1,HLA-DPA1,HLA-B,JAK1,HLA-A	gained_h
9.41941e-05	168	139	14	0.100719	0.0833333	KEGG	Influenza A	8064	428	HLA-DRB1,HLA-DQB1,KPNA2,MAP2K2,HLA-DRA,TYK2,HLA-DPB1,ICAM1,OAS1,HLA-DPA1,JAK1,IFNAR1,IFNAR2,TMPRSS2	gained_h
0.000269133	22	100	7	0.07	0.318182	HP	Crackles	4756	10945	HLA-DRB1,SFTPC,ATP11A,DPP9,SFTPA2,MUC5B,SFTPA1	gained_h
0.000128307	198	139	15	0.107914	0.0757576	KEGG	Epstein-Barr virus infection	8064	433	HLA-DRB1,HLA-DQB1,HLA-C,HLA-DRA,E2F1,TYK2,HLA-DPB1,ICAM1,OAS1,HLA-DPA1,HLA-B,JAK1,HLA-A,IFNAR1,IFNAR2	gained_h
0.000144419	49	139	8	0.057554	0.163265	KEGG	Autoimmune thyroid disease	8064	465	HLA-DRB1,HLA-DQB1,HLA-C,HLA-DRA,HLA-DPB1,HLA-DPA1,HLA-B,HLA-A	gained_h
0.00072739	123	139	11	0.0791367	0.0894309	KEGG	Natural killer cell mediated cytotoxicity	8064	318	VAV2,PPP3CC,MAP2K2,HLA-C,MICB,ICAM1,HLA-B,HLA-A,IFNAR1,MICA,IFNAR2	gained_h
0.00200371	69	139	8	0.057554	0.115942	KEGG	Antigen processing and presentation	8064	306	HLA-DRB1,HLA-DQB1,HLA-C,HLA-DRA,HLA-DPB1,HLA-DPA1,HLA-B,HLA-A	gained_h
0.00566878	153	139	11	0.0791367	0.0718954	KEGG	Cell adhesion molecules	8064	299	ICAM3,HLA-DRB1,HLA-DQB1,HLA-C,HLA-DRA,HLA-DPB1,CDH15,ICAM1,HLA-DPA1,HLA-B,HLA-A	gained_h
0.00699407	105	139	9	0.0647482	0.0857143	KEGG	Th17 cell differentiation	8064	321	HLA-DRB1,HLA-DQB1,PPP3CC,HLA-DRA,RUNX1,TYK2,HLA-DPB1,HLA-DPA1,JAK1	gained_h
0.00768445	27	139	5	0.0359712	0.185185	KEGG	Asthma	8064	464	HLA-DRB1,HLA-DQB1,HLA-DRA,HLA-DPB1,HLA-DPA1	gained_h
0.00884655	44	139	6	0.0431655	0.136364	KEGG	Intestinal immune network for IgA production	8064	328	HLA-DRB1,HLA-DQB1,HLA-DRA,CCR9,HLA-DPB1,HLA-DPA1	gained_h
0.00936186	109	139	9	0.0647482	0.0825688	KEGG	Toxoplasmosis	8064	420	HLA-DRB1,HLA-DQB1,HLA-DRA,TYK2,HLA-DPB1,HLA-DPA1,JAK1,CCR5,IL10RB	gained_h
0.0126726	89	139	8	0.057554	0.0898876	KEGG	Th1 and Th2 cell differentiation	8064	320	HLA-DRB1,HLA-DQB1,PPP3CC,HLA-DRA,TYK2,HLA-DPB1,HLA-DPA1,JAK1	gained_h
0.0247956	98	139	8	0.057554	0.0816327	KEGG	Viral protein interaction with cytokine and cytokine receptor	8064	239	TNFRSF10C,CCR1,CCR9,CCR3,XCR1,CCR2,CCR5,IL10RB	gained_h
0.0409327	223	139	12	0.0863309	0.0538117	KEGG	Human cytomegalovirus infection	8064	427	PPP3CC,MAP2K2,HLA-C,ATF6B,E2F1,CCR1,CCR3,HLA-B,JAK1,HLA-A,CCR5,IL10RB	gained_h
2.25121e-06	34	120	8	0.0666667	0.235294	KEGG	Allograft rejection	8064	469	HLA-C,HLA-DRB1,HLA-DQA2,HLA-DQB1,HLA-DPB1,HLA-DPA1,HLA-B,HLA-A	gained_s
4.61199e-06	37	120	8	0.0666667	0.216216	KEGG	Graft-versus-host disease	8064	470	HLA-C,HLA-DRB1,HLA-DQA2,HLA-DQB1,HLA-DPB1,HLA-DPA1,HLA-B,HLA-A	gained_s
8.85089e-06	40	120	8	0.0666667	0.2	KEGG	Type I diabetes mellitus	8064	377	HLA-C,HLA-DRB1,HLA-DQA2,HLA-DQB1,HLA-DPB1,HLA-DPA1,HLA-B,HLA-A	gained_s
1.00375e-05	56	120	9	0.075	0.160714	KEGG	Viral myocarditis	8064	476	HLA-C,HLA-DRB1,HLA-DQA2,HLA-DQB1,HLA-DPB1,ICAM1,HLA-DPA1,HLA-B,HLA-A	gained_s
1.41521e-05	194	120	15	0.125	0.0773196	KEGG	Kaposi sarcoma-associated herpesvirus infection	8064	431	MAP2K2,HLA-C,CLEC2B,CCR1,TYK2,MICB,ICAM1,CCR3,HLA-B,JAK1,HLA-A,CCR5,IFNAR1,MICA,IFNAR2	gained_s
1.49785e-05	168	120	14	0.116667	0.0833333	KEGG	Influenza A	8064	428	MAP2K2,HLA-DRB1,HLA-DQA2,HLA-DQB1,MX1,TYK2,HLA-DPB1,ICAM1,OAS1,HLA-DPA1,JAK1,IFNAR1,IFNAR2,TMPRSS2	gained_s
1.84993e-05	198	120	15	0.125	0.0757576	KEGG	Epstein-Barr virus infection	8064	433	HLA-C,HLA-DRB1,HLA-DQA2,HLA-DQB1,PSMD3,TYK2,HLA-DPB1,ICAM1,OAS1,HLA-DPA1,HLA-B,JAK1,HLA-A,IFNAR1,IFNAR2	gained_s
2.39126e-05	22	70	7	0.1	0.318182	HP	Crackles	4756	10945	HLA-DRB1,DSP,ATP11A,DPP9,SFTPA2,MUC5B,SFTPA1	gained_s
4.6417e-05	49	120	8	0.0666667	0.163265	KEGG	Autoimmune thyroid disease	8064	465	HLA-C,HLA-DRB1,HLA-DQA2,HLA-DQB1,HLA-DPB1,HLA-DPA1,HLA-B,HLA-A	gained_s
0.000170345	123	120	11	0.0916667	0.0894309	KEGG	Natural killer cell mediated cytotoxicity	8064	318	MAP2K2,HLA-C,VAV2,NCR3,MICB,ICAM1,HLA-B,HLA-A,IFNAR1,MICA,IFNAR2	gained_s
0.000406089	109	120	10	0.0833333	0.0917431	KEGG	Toxoplasmosis	8064	420	HLA-DRB1,HLA-DQA2,HLA-DQB1,LDLR,TYK2,HLA-DPB1,HLA-DPA1,JAK1,CCR5,IL10RB	gained_s
0.000671578	69	120	8	0.0666667	0.115942	KEGG	Antigen processing and presentation	8064	306	HLA-C,HLA-DRB1,HLA-DQA2,HLA-DQB1,HLA-DPB1,HLA-DPA1,HLA-B,HLA-A	gained_s
0.00141635	153	120	11	0.0916667	0.0718954	KEGG	Cell adhesion molecules	8064	299	HLA-C,ICAM3,HLA-DRB1,HLA-DQA2,HLA-DQB1,HLA-DPB1,CDH15,ICAM1,HLA-DPA1,HLA-B,HLA-A	gained_s
0.00185488	219	120	13	0.108333	0.0593607	KEGG	Human T-cell leukemia virus 1 infection	8064	430	MAP2K2,HLA-C,HLA-DRB1,HLA-DQA2,HLA-DQB1,ATF6B,ANAPC4,HLA-DPB1,ICAM1,HLA-DPA1,HLA-B,JAK1,HLA-A	gained_s
0.00375621	27	120	5	0.0416667	0.185185	KEGG	Asthma	8064	464	HLA-DRB1,HLA-DQA2,HLA-DQB1,HLA-DPB1,HLA-DPA1	gained_s
0.00383811	44	120	6	0.05	0.136364	KEGG	Intestinal immune network for IgA production	8064	328	HLA-DRB1,HLA-DQA2,HLA-DQB1,CCR9,HLA-DPB1,HLA-DPA1	gained_s
0.0286333	88	120	7	0.0583333	0.0795455	KEGG	Rheumatoid arthritis	8064	468	HLA-DRB1,HLA-DQA2,HLA-DQB1,ATP6V1G2,HLA-DPB1,ICAM1,HLA-DPA1	gained_s
0.0306996	89	120	7	0.0583333	0.0786517	KEGG	Th1 and Th2 cell differentiation	8064	320	HLA-DRB1,HLA-DQA2,HLA-DQB1,TYK2,HLA-DPB1,HLA-DPA1,JAK1	gained_s
0.0187676	16	100	5	0.05	0.3125	HP	Decreased DLCO	4756	14783	HLA-DRB1,SFTPC,SFTPA2,MUC5B,SFTPA1	gained_h
0.00159692	6	80	4	0.05	0.666667	HP	Elevated bronchoalveolar lavage fluid neutrophil proportion	4756	12995	SFTPC,SFTPA2,MUC5B,SFTPA1	all_hosp
0.0355561	6	54	3	0.0555556	0.5	HP	Elevated bronchoalveolar lavage fluid neutrophil proportion	4756	12995	SFTPA2,MUC5B,SFTPA1	all_sev
0.0189338	6	45	3	0.0666667	0.5	HP	Elevated bronchoalveolar lavage fluid neutrophil proportion	4756	12995	SFTPA2,MUC5B,SFTPA1	all_retained_sh
0.00318435	6	92	4	0.0434783	0.666667	HP	Elevated bronchoalveolar lavage fluid neutrophil proportion	4756	12995	SFTPC,SFTPA2,MUC5B,SFTPA1	lost_h
0.00371384	6	100	4	0.04	0.666667	HP	Elevated bronchoalveolar lavage fluid neutrophil proportion	4756	12995	SFTPC,SFTPA2,MUC5B,SFTPA1	gained_h
4.13346e-05	21	80	7	0.0875	0.333333	HP	Ground-glass opacification	4756	9649	SFTPC,ATP11A,HLA-DPB1,DPP9,SFTPA2,MUC5B,SFTPA1	all_hosp
2.20633e-06	21	54	7	0.12963	0.333333	HP	Ground-glass opacification	4756	9649	DSP,ATP11A,HLA-DPB1,DPP9,SFTPA2,MUC5B,SFTPA1	all_sev
3.02569e-05	21	45	6	0.133333	0.285714	HP	Ground-glass opacification	4756	9649	ATP11A,HLA-DPB1,DPP9,SFTPA2,MUC5B,SFTPA1	all_retained_sh
3.98026e-06	21	92	8	0.0869565	0.380952	HP	Ground-glass opacification	4756	9649	SLC34A2,SFTPC,ATP11A,HLA-DPB1,DPP9,SFTPA2,MUC5B,SFTPA1	lost_h
1.17058e-05	21	67	7	0.104478	0.333333	HP	Ground-glass opacification	4756	9649	DSP,ATP11A,HLA-DPB1,DPP9,SFTPA2,MUC5B,SFTPA1	lost_s
0.000186695	21	100	7	0.07	0.333333	HP	Ground-glass opacification	4756	9649	SFTPC,ATP11A,HLA-DPB1,DPP9,SFTPA2,MUC5B,SFTPA1	gained_h
1.64955e-05	21	70	7	0.1	0.333333	HP	Ground-glass opacification	4756	9649	DSP,ATP11A,HLA-DPB1,DPP9,SFTPA2,MUC5B,SFTPA1	gained_s
4.30773e-05	13	80	6	0.075	0.461538	HP	Honeycomb lung	4756	9645	SFTPC,ATP11A,DPP9,SFTPA2,MUC5B,SFTPA1	all_hosp
3.42441e-06	13	54	6	0.111111	0.461538	HP	Honeycomb lung	4756	9645	DSP,ATP11A,DPP9,SFTPA2,MUC5B,SFTPA1	all_sev
8.95726e-05	13	45	5	0.111111	0.384615	HP	Honeycomb lung	4756	9645	ATP11A,DPP9,SFTPA2,MUC5B,SFTPA1	all_retained_sh
0.000114083	13	92	6	0.0652174	0.461538	HP	Honeycomb lung	4756	9645	SFTPC,ATP11A,DPP9,SFTPA2,MUC5B,SFTPA1	lost_h
1.45455e-05	13	67	6	0.0895522	0.461538	HP	Honeycomb lung	4756	9645	DSP,ATP11A,DPP9,SFTPA2,MUC5B,SFTPA1	lost_s
0.000157308	13	100	6	0.06	0.461538	HP	Honeycomb lung	4756	9645	SFTPC,ATP11A,DPP9,SFTPA2,MUC5B,SFTPA1	gained_h
1.96143e-05	13	70	6	0.0857143	0.461538	HP	Honeycomb lung	4756	9645	DSP,ATP11A,DPP9,SFTPA2,MUC5B,SFTPA1	gained_s
0.000435751	18	80	6	0.075	0.333333	HP	Multiple pulmonary cysts	4756	3968	SFTPC,ATP11A,DPP9,SFTPA2,MUC5B,SFTPA1	all_hosp
3.5469e-05	18	54	6	0.111111	0.333333	HP	Multiple pulmonary cysts	4756	3968	DSP,ATP11A,DPP9,SFTPA2,MUC5B,SFTPA1	all_sev
0.000575693	18	45	5	0.111111	0.277778	HP	Multiple pulmonary cysts	4756	3968	ATP11A,DPP9,SFTPA2,MUC5B,SFTPA1	all_retained_sh
0.00114146	18	92	6	0.0652174	0.333333	HP	Multiple pulmonary cysts	4756	3968	SFTPC,ATP11A,DPP9,SFTPA2,MUC5B,SFTPA1	lost_h
3.31236e-06	18	67	7	0.104478	0.388889	HP	Multiple pulmonary cysts	4756	3968	TTC7A,DSP,ATP11A,DPP9,SFTPA2,MUC5B,SFTPA1	lost_s
0.00156249	18	100	6	0.06	0.333333	HP	Multiple pulmonary cysts	4756	3968	SFTPC,ATP11A,DPP9,SFTPA2,MUC5B,SFTPA1	gained_h
0.000200225	18	70	6	0.0857143	0.333333	HP	Multiple pulmonary cysts	4756	3968	DSP,ATP11A,DPP9,SFTPA2,MUC5B,SFTPA1	gained_s
0.00122345	21	80	6	0.075	0.285714	HP	Pulmonary cyst	4756	12477	SFTPC,ATP11A,DPP9,SFTPA2,MUC5B,SFTPA1	all_hosp
0.000101008	21	54	6	0.111111	0.285714	HP	Pulmonary cyst	4756	12477	DSP,ATP11A,DPP9,SFTPA2,MUC5B,SFTPA1	all_sev
0.0013387	21	45	5	0.111111	0.238095	HP	Pulmonary cyst	4756	12477	ATP11A,DPP9,SFTPA2,MUC5B,SFTPA1	all_retained_sh
0.00318392	21	92	6	0.0652174	0.285714	HP	Pulmonary cyst	4756	12477	SFTPC,ATP11A,DPP9,SFTPA2,MUC5B,SFTPA1	lost_h
1.17058e-05	21	67	7	0.104478	0.333333	HP	Pulmonary cyst	4756	12477	TTC7A,DSP,ATP11A,DPP9,SFTPA2,MUC5B,SFTPA1	lost_s
0.0401469	55	54	6	0.111111	0.109091	HP	Gangrene	4756	15539	P4HA2,CCR1,HLA-DPB1,HLA-DPA1,CAT,HLA-B	all_sev
0.00433932	21	100	6	0.06	0.285714	HP	Pulmonary cyst	4756	12477	SFTPC,ATP11A,DPP9,SFTPA2,MUC5B,SFTPA1	gained_h
0.000565245	21	70	6	0.0857143	0.285714	HP	Pulmonary cyst	4756	12477	DSP,ATP11A,DPP9,SFTPA2,MUC5B,SFTPA1	gained_s
0.00261419	89	80	10	0.125	0.11236	HP	Pulmonary fibrosis	4756	1629	ZSWIM7,SFTPC,ATP11A,HLA-DPB1,DPP9,SFTPA2,MUC5B,HLA-DPA1,HLA-B,SFTPA1	all_hosp
0.000656331	89	54	9	0.166667	0.101124	HP	Pulmonary fibrosis	4756	1629	DSP,ATP11A,HLA-DPB1,DPP9,SFTPA2,MUC5B,HLA-DPA1,HLA-B,SFTPA1	all_sev
0.00163437	89	45	8	0.177778	0.0898876	HP	Pulmonary fibrosis	4756	1629	ATP11A,HLA-DPB1,DPP9,SFTPA2,MUC5B,HLA-DPA1,HLA-B,SFTPA1	all_retained_sh
0.00136602	89	92	11	0.119565	0.123596	HP	Pulmonary fibrosis	4756	1629	SLC34A2,ZSWIM7,SFTPC,ATP11A,HLA-DPB1,DPP9,SFTPA2,MUC5B,HLA-DPA1,HLA-B,SFTPA1	lost_h
0.00483398	89	67	9	0.134328	0.101124	HP	Pulmonary fibrosis	4756	1629	DSP,ATP11A,HLA-DPB1,DPP9,SFTPA2,MUC5B,HLA-DPA1,HLA-B,SFTPA1	lost_s
0.00265426	89	100	11	0.11	0.123596	HP	Pulmonary fibrosis	4756	1629	HLA-DRB1,ZSWIM7,SFTPC,ATP11A,HLA-DPB1,DPP9,SFTPA2,MUC5B,HLA-DPA1,HLA-B,SFTPA1	gained_h
0.00075624	89	70	10	0.142857	0.11236	HP	Pulmonary fibrosis	4756	1629	HLA-DRB1,DSP,ATP11A,HLA-DPB1,DPP9,SFTPA2,MUC5B,HLA-DPA1,HLA-B,SFTPA1	gained_s
0.0022157	23	80	6	0.075	0.26087	HP	Pulmonary insufficiency	4756	6923	SFTPC,ATP11A,DPP9,SFTPA2,MUC5B,SFTPA1	all_hosp
0.000184663	23	54	6	0.111111	0.26087	HP	Pulmonary insufficiency	4756	6923	DSP,ATP11A,DPP9,SFTPA2,MUC5B,SFTPA1	all_sev
0.00218273	23	45	5	0.111111	0.217391	HP	Pulmonary insufficiency	4756	6923	ATP11A,DPP9,SFTPA2,MUC5B,SFTPA1	all_retained_sh
0.0127106	55	45	6	0.133333	0.109091	HP	Gangrene	4756	15539	P4HA2,CCR1,HLA-DPB1,HLA-DPA1,CAT,HLA-B	all_retained_sh
0.00574105	23	92	6	0.0652174	0.26087	HP	Pulmonary insufficiency	4756	6923	SFTPC,ATP11A,DPP9,SFTPA2,MUC5B,SFTPA1	lost_h
0.000766059	23	67	6	0.0895522	0.26087	HP	Pulmonary insufficiency	4756	6923	DSP,ATP11A,DPP9,SFTPA2,MUC5B,SFTPA1	lost_s
0.00780165	23	100	6	0.06	0.26087	HP	Pulmonary insufficiency	4756	6923	SFTPC,ATP11A,DPP9,SFTPA2,MUC5B,SFTPA1	gained_h
0.0292985	38	45	5	0.111111	0.131579	HP	Pericarditis	4756	1245	P4HA2,CCR1,HLA-DPB1,HLA-DPA1,HLA-B	all_retained_sh
0.0010274	23	70	6	0.0857143	0.26087	HP	Pulmonary insufficiency	4756	6923	DSP,ATP11A,DPP9,SFTPA2,MUC5B,SFTPA1	gained_s
0.000118136	24	80	7	0.0875	0.291667	HP	Pulmonary interstitial high-resolution computed tomography abnormality	4756	9844	SFTPC,ATP11A,HLA-DPB1,DPP9,SFTPA2,MUC5B,SFTPA1	all_hosp
6.39781e-06	24	54	7	0.12963	0.291667	HP	Pulmonary interstitial high-resolution computed tomography abnormality	4756	9844	DSP,ATP11A,HLA-DPB1,DPP9,SFTPA2,MUC5B,SFTPA1	all_sev
7.34748e-05	24	45	6	0.133333	0.25	HP	Pulmonary interstitial high-resolution computed tomography abnormality	4756	9844	ATP11A,HLA-DPB1,DPP9,SFTPA2,MUC5B,SFTPA1	all_retained_sh
1.37179e-05	24	92	8	0.0869565	0.333333	HP	Pulmonary interstitial high-resolution computed tomography abnormality	4756	9844	SLC34A2,SFTPC,ATP11A,HLA-DPB1,DPP9,SFTPA2,MUC5B,SFTPA1	lost_h
3.36992e-05	24	67	7	0.104478	0.291667	HP	Pulmonary interstitial high-resolution computed tomography abnormality	4756	9844	DSP,ATP11A,HLA-DPB1,DPP9,SFTPA2,MUC5B,SFTPA1	lost_s
2.23049e-05	24	100	8	0.08	0.333333	HP	Pulmonary interstitial high-resolution computed tomography abnormality	4756	9844	HLA-DRB1,SFTPC,ATP11A,HLA-DPB1,DPP9,SFTPA2,MUC5B,SFTPA1	gained_h
1.35208e-06	24	70	8	0.114286	0.333333	HP	Pulmonary interstitial high-resolution computed tomography abnormality	4756	9844	HLA-DRB1,DSP,ATP11A,HLA-DPB1,DPP9,SFTPA2,MUC5B,SFTPA1	gained_s
5.98091e-05	22	80	7	0.0875	0.318182	HP	Pulmonary opacity	4756	11540	SFTPC,ATP11A,HLA-DPB1,DPP9,SFTPA2,MUC5B,SFTPA1	all_hosp
3.2079e-06	22	54	7	0.12963	0.318182	HP	Pulmonary opacity	4756	11540	DSP,ATP11A,HLA-DPB1,DPP9,SFTPA2,MUC5B,SFTPA1	all_sev
4.13103e-05	22	45	6	0.133333	0.272727	HP	Pulmonary opacity	4756	11540	ATP11A,HLA-DPB1,DPP9,SFTPA2,MUC5B,SFTPA1	all_retained_sh
6.15636e-06	22	92	8	0.0869565	0.363636	HP	Pulmonary opacity	4756	11540	SLC34A2,SFTPC,ATP11A,HLA-DPB1,DPP9,SFTPA2,MUC5B,SFTPA1	lost_h
1.69788e-05	22	67	7	0.104478	0.318182	HP	Pulmonary opacity	4756	11540	DSP,ATP11A,HLA-DPB1,DPP9,SFTPA2,MUC5B,SFTPA1	lost_s
0.000269133	22	100	7	0.07	0.318182	HP	Pulmonary opacity	4756	11540	SFTPC,ATP11A,HLA-DPB1,DPP9,SFTPA2,MUC5B,SFTPA1	gained_h
2.39126e-05	22	70	7	0.1	0.318182	HP	Pulmonary opacity	4756	11540	DSP,ATP11A,HLA-DPB1,DPP9,SFTPA2,MUC5B,SFTPA1	gained_s
4.30773e-05	13	80	6	0.075	0.461538	HP	Reticular pattern on pulmonary HRCT	4756	9845	SFTPC,ATP11A,DPP9,SFTPA2,MUC5B,SFTPA1	all_hosp
3.42441e-06	13	54	6	0.111111	0.461538	HP	Reticular pattern on pulmonary HRCT	4756	9845	DSP,ATP11A,DPP9,SFTPA2,MUC5B,SFTPA1	all_sev
8.95726e-05	13	45	5	0.111111	0.384615	HP	Reticular pattern on pulmonary HRCT	4756	9845	ATP11A,DPP9,SFTPA2,MUC5B,SFTPA1	all_retained_sh
0.000114083	13	92	6	0.0652174	0.461538	HP	Reticular pattern on pulmonary HRCT	4756	9845	SFTPC,ATP11A,DPP9,SFTPA2,MUC5B,SFTPA1	lost_h
1.45455e-05	13	67	6	0.0895522	0.461538	HP	Reticular pattern on pulmonary HRCT	4756	9845	DSP,ATP11A,DPP9,SFTPA2,MUC5B,SFTPA1	lost_s
0.000157308	13	100	6	0.06	0.461538	HP	Reticular pattern on pulmonary HRCT	4756	9845	SFTPC,ATP11A,DPP9,SFTPA2,MUC5B,SFTPA1	gained_h
1.96143e-05	13	70	6	0.0857143	0.461538	HP	Reticular pattern on pulmonary HRCT	4756	9845	DSP,ATP11A,DPP9,SFTPA2,MUC5B,SFTPA1	gained_s
0.0036785	7	80	4	0.05	0.571429	HP	Usual interstitial pneumonia	4756	12007	SFTPC,SFTPA2,MUC5B,SFTPA1	all_hosp
0.0329147	7	45	3	0.0666667	0.428571	HP	Usual interstitial pneumonia	4756	12007	SFTPA2,MUC5B,SFTPA1	all_retained_sh
0.00732018	7	92	4	0.0434783	0.571429	HP	Usual interstitial pneumonia	4756	12007	SFTPC,SFTPA2,MUC5B,SFTPA1	lost_h
0.00852573	7	100	4	0.04	0.571429	HP	Usual interstitial pneumonia	4756	12007	SFTPC,SFTPA2,MUC5B,SFTPA1	gained_h
0.000427949	147	110	11	0.1	0.0748299	KEGG	Phagosome	8064	266	HLA-C,ATP6V1G2,HLA-DRA,THBS3,HLA-DPB1,SFTPA2,HLA-DPA1,HLA-B,HLA-A,SFTPD,SFTPA1	all_hosp
0.00351886	147	92	9	0.0978261	0.0612245	KEGG	Phagosome	8064	266	ATP6V1G2,THBS3,HLA-DPB1,SFTPA2,HLA-DPA1,HLA-B,HLA-A,SFTPD,SFTPA1	all_sev
0.00393387	147	72	8	0.111111	0.0544218	KEGG	Phagosome	8064	266	THBS3,HLA-DPB1,SFTPA2,HLA-DPA1,HLA-B,HLA-A,SFTPD,SFTPA1	all_retained_sh
3.9045e-05	147	147	14	0.0952381	0.0952381	KEGG	Phagosome	8064	266	HLA-DOB,HLA-DQA2,TAP2,HLA-C,ATP6V1G2,HLA-DRA,THBS3,HLA-DPB1,SFTPA2,HLA-DPA1,HLA-B,HLA-A,SFTPD,SFTPA1	lost_h
0.0008249	147	118	11	0.0932203	0.0748299	KEGG	Phagosome	8064	266	HLA-DOB,TAP2,ATP6V1G2,THBS3,HLA-DPB1,SFTPA2,HLA-DPA1,HLA-B,HLA-A,SFTPD,SFTPA1	lost_s
0.000119359	147	139	13	0.0935252	0.0884354	KEGG	Phagosome	8064	266	HLA-DRB1,HLA-DQB1,HLA-C,ATP6V1G2,HLA-DRA,THBS3,HLA-DPB1,SFTPA2,HLA-DPA1,HLA-B,HLA-A,SFTPD,SFTPA1	gained_h
2.1336e-05	147	120	13	0.108333	0.0884354	KEGG	Phagosome	8064	266	HLA-C,HLA-DRB1,HLA-DQA2,HLA-DQB1,ATP6V1G2,THBS3,HLA-DPB1,SFTPA2,HLA-DPA1,HLA-B,HLA-A,SFTPD,SFTPA1	gained_s
0.0481869	805	146	25	0.171233	0.0310559	REAC	Adaptive Immune System	10461	113	HLA-C,PILRB,ICAM3,HLA-DRB1,HLA-DQA2,CLEC2B,AP1M2,KEAP1,KIF15,UBE2E2,CAPZA2,PSMD3,NCR3,AREL1,ANAPC4,TRIM4,HLA-DPB1,MICB,ICAM1,HLA-DPA1,HLA-B,HLA-A,SFTPD,HLA-DQB2,ICAM5	gained_s
0.000466945	7	144	4	0.0277778	0.571429	REAC	Defective CSF2RA causes SMDP4	10461	489	SFTPC,SFTPA2,SFTPD,SFTPA1	all_hosp
0.0176144	7	111	3	0.027027	0.428571	REAC	Defective CSF2RA causes SMDP4	10461	489	SFTPA2,SFTPD,SFTPA1	all_sev
0.00632586	7	81	3	0.037037	0.428571	REAC	Defective CSF2RA causes SMDP4	10461	489	SFTPA2,SFTPD,SFTPA1	all_retained_sh
0.00155111	7	190	4	0.0210526	0.571429	REAC	Defective CSF2RA causes SMDP4	10461	489	SFTPC,SFTPA2,SFTPD,SFTPA1	lost_h
0.0315016	7	141	3	0.0212766	0.428571	REAC	Defective CSF2RA causes SMDP4	10461	489	SFTPA2,SFTPD,SFTPA1	lost_s
0.00143227	7	185	4	0.0216216	0.571429	REAC	Defective CSF2RA causes SMDP4	10461	489	SFTPC,SFTPA2,SFTPD,SFTPA1	gained_h
0.036667	7	146	3	0.0205479	0.428571	REAC	Defective CSF2RA causes SMDP4	10461	489	SFTPA2,SFTPD,SFTPA1	gained_s
0.000466945	7	144	4	0.0277778	0.571429	REAC	Defective CSF2RB causes SMDP5	10461	490	SFTPC,SFTPA2,SFTPD,SFTPA1	all_hosp
0.0176144	7	111	3	0.027027	0.428571	REAC	Defective CSF2RB causes SMDP5	10461	490	SFTPA2,SFTPD,SFTPA1	all_sev
0.00632586	7	81	3	0.037037	0.428571	REAC	Defective CSF2RB causes SMDP5	10461	490	SFTPA2,SFTPD,SFTPA1	all_retained_sh
0.00155111	7	190	4	0.0210526	0.571429	REAC	Defective CSF2RB causes SMDP5	10461	490	SFTPC,SFTPA2,SFTPD,SFTPA1	lost_h
0.0315016	7	141	3	0.0212766	0.428571	REAC	Defective CSF2RB causes SMDP5	10461	490	SFTPA2,SFTPD,SFTPA1	lost_s
0.00143227	7	185	4	0.0216216	0.571429	REAC	Defective CSF2RB causes SMDP5	10461	490	SFTPC,SFTPA2,SFTPD,SFTPA1	gained_h
0.036667	7	146	3	0.0205479	0.428571	REAC	Defective CSF2RB causes SMDP5	10461	490	SFTPA2,SFTPD,SFTPA1	gained_s
0.00164523	9	144	4	0.0277778	0.444444	REAC	Diseases associated with surfactant metabolism	10461	714	SFTPC,SFTPA2,SFTPD,SFTPA1	all_hosp
0.0416236	9	111	3	0.027027	0.333333	REAC	Diseases associated with surfactant metabolism	10461	714	SFTPA2,SFTPD,SFTPA1	all_sev
0.0493672	4	100	3	0.03	0.75	HP	Double outlet right ventricle with subpulmonary ventricular septal defect without pulmonary stenosis	4756	8082	HLA-DRB1,P4HA2,HLA-B	gained_h
0.0150129	9	81	3	0.037037	0.333333	REAC	Diseases associated with surfactant metabolism	10461	714	SFTPA2,SFTPD,SFTPA1	all_retained_sh
9.77062e-05	9	190	5	0.0263158	0.555556	REAC	Diseases associated with surfactant metabolism	10461	714	SLC34A2,SFTPC,SFTPA2,SFTPD,SFTPA1	lost_h
0.00501462	9	185	4	0.0216216	0.444444	REAC	Diseases associated with surfactant metabolism	10461	714	SFTPC,SFTPA2,SFTPD,SFTPA1	gained_h
0.0335354	2039	146	48	0.328767	0.023541	REAC	Immune System	10461	1105	HLA-C,PILRB,ICAM3,HLA-DRB1,VAV2,HLA-DQA2,MUC1,NUP214,MUC21,CLEC2B,AP1M2,KEAP1,MX1,KIF15,ATP6V1G2,UBE2E2,GALNS,SLC2A5,DSP,CAPZA2,PSMD3,NCR3,AREL1,ANAPC4,CCR1,TRIM4,TYK2,ATP11A,SMARCA4,HLA-DPB1,MICB,ICAM1,SFTPA2,MUC5B,OAS1,HLA-DPA1,CCR2,CAT,HLA-B,JAK1,HLA-A,CCR5,SFTPD,IFNAR1,HLA-DQB2,IL10RB,ICAM5,SFTPA1	gained_s
0.0181712	181	146	11	0.0753425	0.0607735	REAC	Immunoregulatory interactions between a Lymphoid and a non-Lymphoid cell	10461	1106	HLA-C,PILRB,ICAM3,CLEC2B,NCR3,MICB,ICAM1,HLA-B,HLA-A,SFTPD,ICAM5	gained_s
0.0167807	29	144	5	0.0347222	0.172414	REAC	Surfactant metabolism	10461	2210	ADORA2B,SFTPC,SFTPA2,SFTPD,SFTPA1	all_hosp
0.00488022	29	190	6	0.0315789	0.206897	REAC	Surfactant metabolism	10461	2210	SLC34A2,ADORA2B,SFTPC,SFTPA2,SFTPD,SFTPA1	lost_h
0.00430244	29	185	6	0.0324324	0.206897	REAC	Surfactant metabolism	10461	2210	NAPSA,ADORA2B,SFTPC,SFTPA2,SFTPD,SFTPA1	gained_h
0.000354182	63	108	8	0.0740741	0.126984	WP	Lung fibrosis	7827	375	SFTPC,ATP11A,DPP9,CCR3,SFTPA2,MUC5B,CCR2,SFTPA1	all_hosp
0.000105499	63	94	8	0.0851064	0.126984	WP	Lung fibrosis	7827	375	DSP,ATP11A,DPP9,CCR3,SFTPA2,MUC5B,CCR2,SFTPA1	all_sev
0.000193516	63	71	7	0.0985915	0.111111	WP	Lung fibrosis	7827	375	ATP11A,DPP9,CCR3,SFTPA2,MUC5B,CCR2,SFTPA1	all_retained_sh
0.00289971	63	144	8	0.0555556	0.126984	WP	Lung fibrosis	7827	375	SFTPC,ATP11A,DPP9,CCR3,SFTPA2,MUC5B,CCR2,SFTPA1	lost_h
0.000586679	63	117	8	0.0683761	0.126984	WP	Lung fibrosis	7827	375	DSP,ATP11A,DPP9,CCR3,SFTPA2,MUC5B,CCR2,SFTPA1	lost_s
0.00231194	63	138	8	0.057971	0.126984	WP	Lung fibrosis	7827	375	SFTPC,ATP11A,DPP9,CCR3,SFTPA2,MUC5B,CCR2,SFTPA1	gained_h
0.0183191	4	70	3	0.0428571	0.75	HP	Double outlet right ventricle with subpulmonary ventricular septal defect without pulmonary stenosis	4756	8082	HLA-DRB1,P4HA2,HLA-B	gained_s
0.0193572	55	70	7	0.1	0.127273	HP	Gangrene	4756	15539	HLA-DRB1,P4HA2,CCR1,HLA-DPB1,HLA-DPA1,CAT,HLA-B	gained_s
0.000698401	63	119	8	0.0672269	0.126984	WP	Lung fibrosis	7827	375	DSP,ATP11A,DPP9,CCR3,SFTPA2,MUC5B,CCR2,SFTPA1	gained_s
0.023611	38	70	6	0.0857143	0.157895	HP	Pericarditis	4756	1245	HLA-DRB1,P4HA2,CCR1,HLA-DPB1,HLA-DPA1,HLA-B	gained_s
