## Supplementary Table 5 for "COVID-19 risk variant associations with chromatin remodelling, DNA maintenance and surfactant genes are infection dependent in the lung"

### Sheet: a. eQTL-tissue total no.
GTEx Tissue	number of eQTLs that match chromatin modifying spatial lung-eQTLs (n = 293) from Codes3D
Adrenal Gland	0
Artery Coronary	0
Brain Amygdala	0
Brain Anterior cingulate cortex BA24	0
Brain Caudate basal ganglia	0
Brain Cerebellar Hemisphere	0
Brain Cerebellum	0
Brain Frontal Cortex BA9	0
Brain Hippocampus	0
Brain Hypothalamus	0
Brain Putamen basal ganglia	0
Brain Spinal cord cervical c-1	0
Brain Substantia nigra	0
Colon Sigmoid	0
Heart Left Ventricle	0
Kidney Cortex	0
Liver	0
Minor Salivary Gland	0
Muscle Skeletal	0
Ovary	0
Pancreas	0
Pituitary	0
Small Intestine Terminal Ileum	0
Spleen	0
Uterus	0
Vagina	0
Brain Cortex	4
Colon Transverse	5
Prostate	7
Testis	10
Esophagus Gastroesophageal Junction	12
Stomach	12
Heart Atrial Appendage	21
Esophagus Muscularis	31
Adipose Visceral Omentum	33
Adipose Subcutaneous	43
Nerve Tibial	57
Esophagus Mucosa	58
Skin Sun Exposed Lower leg	58
Cells EBV-transformed lymphocytes	62
Artery Aorta	158
Thyroid	171
Brain Nucleus accumbens basal ganglia	189
Skin Not Sun Exposed Suprapubic	210
Breast Mammary Tissue	215
Artery Tibial	220
Whole Blood	234
Cells Cultured fibroblasts	278

### Sheet: b. eQTL-tissue matrix
Tissue	rs1019193	rs1019194	rs1029809	rs10451230	rs1045599	rs10491104	rs10569111	rs10684399	rs1075901	rs1079533	rs10852833	rs10957136	rs11078320	rs11078321	rs11078327	rs11078328	rs11078330	rs11078331	rs11078332	rs11085750	rs111902958	rs1122608	rs112369586	rs1125156	rs1126148	rs113718993	rs11459724	rs1160109	rs11650427	rs11650678	rs11651290	rs11652025	rs11652044	rs11653500	rs11653650	rs11654	rs11655456	rs11655773	rs11656046	rs11657160	rs11657912	rs11658564	rs117569851	rs11775407	rs11869450	rs11869563	rs11870608	rs11871961	rs11872032	rs11878377	rs11879571	rs11880613	rs11880628	rs11881156	rs11881315	rs11881438	rs12052058	rs12052201	rs12150017	rs12150285	rs12232780	rs12449895	rs12451075	rs12609500	rs12609863	rs12611017	rs12611191	rs12936233	rs12942295	rs12945463	rs12945546	rs12945855	rs12945959	rs12947205	rs12948361	rs12971616	rs12977506	rs12978180	rs12985197	rs13267828	rs145648399	rs150275723	rs150522547	rs16926137	rs17001095	rs1731239	rs178657	rs178658	rs178659	rs178662	rs178785	rs178787	rs178788	rs178797	rs178798	rs178799	rs178800	rs178801	rs178802	rs178803	rs178804	rs178805	rs178806	rs178807	rs178809	rs178810	rs178811	rs178812	rs178813	rs178814	rs178815	rs178816	rs178817	rs178818	rs178820	rs178821	rs178822	rs178824	rs178825	rs178826	rs178827	rs178828	rs178830	rs178831	rs178833	rs178834	rs178835	rs178836	rs178837	rs178838	rs178839	rs1860643	rs1860644	rs1972503	rs1989856	rs2041459	rs2041460	rs2051736	rs2053064	rs2053065	rs2078050	rs21180	rs2157990	rs2157991	rs2285579	rs2285580	rs2285582	rs2285583	rs2286795	rs2286796	rs2288842	rs2302415	rs2304257	rs2324084	rs2324141	rs2324142	rs2326557	rs281427	rs28405386	rs2875265	rs3030884	rs34041495	rs34370923	rs34416574	rs34527265	rs34824537	rs34857893	rs34858502	rs34944696	rs35018144	rs35140030	rs35445506	rs35568987	rs35644251	rs35822574	rs35837434	rs35860958	rs35868101	rs35887384	rs36001065	rs36022788	rs36045835	rs3760297	rs3760298	rs3785628	rs3785629	rs3785631	rs3785632	rs3785633	rs3786722	rs3786725	rs3786728	rs3815038	rs3815039	rs3826360	rs3834582	rs3837816	rs3837950	rs4239134	rs4435297	rs4470185	rs4566208	rs4791661	rs4791662	rs4792711	rs4792712	rs4792716	rs4792717	rs4792718	rs4792719	rs4804544	rs4804547	rs4804548	rs4804561	rs545738	rs545755	rs55676330	rs55948246	rs56405759	rs59419782	rs59444055	rs62072527	rs62072528	rs6416868	rs6502479	rs6502480	rs6502482	rs6502490	rs6511718	rs6998294	rs7001220	rs7207463	rs7207889	rs7209094	rs7210224	rs7210655	rs7215071	rs7216834	rs7222886	rs7223346	rs7223428	rs7256879	rs72648528	rs72648529	rs72833498	rs73011343	rs73013167	rs73013169	rs73400043	rs73510898	rs74180168	rs745395	rs758853	rs7822391	rs7832664	rs8064702	rs8065190	rs8066902	rs8070859	rs8073259	rs8075345	rs8076669	rs8079969	rs8080221	rs8080706	rs8081406	rs8081667	rs8101254	rs8106381	rs892011	rs922611	rs948420	rs9652827	rs9652828	rs9709250	rs9889745	rs9889822	rs9891379	rs9891646	rs9896441	rs9897388	rs9897542	rs9898313	rs9899002	rs9902141	rs9903464	rs9907273	rs9907313	rs9908591	rs9909022	rs9909615	rs9909697	rs9916220	overlaps with lung effects	eQTLs present but effects not overlapping with the lung
Cells Cultured fibroblasts	yes	yes	yes	yes	yes	yes	yes	yes	yes	yes	yes	yes	yes	yes	yes	yes	yes	yes	yes	yes	yes	yes	yes	yes	yes	yes	yes	yes	yes	yes	yes	yes	yes	yes	yes	yes	yes	yes	yes	yes	yes	yes	yes	yes	yes	yes	yes	yes	yes	yes	yes	no	yes	no	no	yes	yes	yes	yes	yes	yes	yes	yes	yes	yes	yes	yes	yes	yes	yes	yes	yes	yes	yes	yes	yes	yes	yes	yes	yes	yes	yes	yes	no	yes	-	yes	yes	yes	yes	yes	yes	yes	yes	yes	yes	yes	yes	yes	yes	yes	yes	yes	yes	yes	yes	yes	yes	yes	yes	yes	yes	yes	yes	yes	yes	yes	yes	yes	yes	yes	yes	yes	yes	yes	yes	yes	yes	yes	yes	yes	yes	yes	yes	yes	yes	yes	yes	yes	yes	yes	yes	yes	yes	yes	yes	yes	yes	yes	yes	yes	yes	no	yes	yes	yes	yes	no	yes	yes	yes	yes	yes	yes	yes	yes	yes	yes	yes	yes	yes	yes	yes	yes	yes	yes	yes	yes	yes	yes	yes	yes	yes	yes	yes	yes	yes	yes	yes	yes	-	yes	yes	yes	yes	yes	yes	yes	yes	yes	yes	yes	yes	yes	yes	yes	yes	yes	yes	yes	yes	yes	yes	yes	yes	yes	yes	yes	yes	no	yes	yes	yes	yes	yes	yes	yes	yes	yes	yes	yes	yes	yes	yes	yes	yes	yes	yes	yes	yes	yes	yes	no	no	yes	yes	yes	yes	no	no	yes	-	yes	yes	yes	yes	yes	yes	yes	yes	yes	yes	yes	yes	yes	yes	yes	yes	yes	yes	no	yes	yes	yes	yes	yes	yes	yes	yes	yes	yes	yes	yes	yes	yes	yes	yes	yes	yes	yes	yes	yes	yes	278	12
Whole Blood	yes	yes	yes	yes	yes	yes	yes	yes	yes	yes	yes	no	yes	yes	yes	yes	yes	yes	yes	-	yes	yes	yes	yes	yes	yes	yes	yes	yes	yes	yes	yes	yes	yes	yes	yes	yes	yes	yes	yes	yes	yes	-	no	yes	yes	yes	yes	yes	-	-	-	-	-	-	-	yes	yes	yes	yes	yes	yes	yes	yes	yes	yes	yes	yes	yes	yes	yes	yes	yes	yes	yes	-	-	-	-	no	yes	yes	yes	-	-	-	yes	yes	yes	yes	yes	yes	yes	yes	yes	yes	yes	yes	yes	yes	yes	yes	yes	yes	yes	yes	yes	yes	yes	yes	yes	yes	yes	yes	yes	yes	yes	yes	yes	yes	yes	yes	yes	yes	yes	yes	yes	yes	yes	yes	yes	yes	yes	yes	yes	yes	yes	yes	-	-	yes	yes	yes	yes	yes	yes	yes	yes	yes	yes	-	yes	no	yes	yes	yes	no	no	no	yes	yes	yes	-	yes	yes	no	-	yes	-	-	yes	yes	-	yes	-	no	yes	yes	-	yes	yes	-	yes	yes	yes	yes	yes	yes	yes	yes	-	yes	yes	yes	yes	yes	yes	yes	yes	yes	yes	yes	yes	yes	yes	yes	yes	yes	yes	yes	-	-	-	yes	yes	yes	yes	yes	yes	no	-	yes	yes	yes	yes	yes	yes	yes	-	no	no	yes	yes	yes	yes	yes	yes	yes	yes	yes	yes	-	-	-	yes	yes	yes	yes	no	no	-	-	yes	no	no	yes	yes	yes	yes	yes	yes	yes	yes	yes	yes	yes	yes	-	-	-	-	no	yes	yes	yes	yes	yes	yes	yes	yes	yes	yes	yes	yes	yes	yes	yes	yes	yes	yes	yes	yes	yes	234	17
Artery Tibial	-	-	yes	yes	no	yes	yes	yes	yes	yes	yes	no	yes	yes	yes	yes	yes	yes	yes	yes	yes	-	-	yes	yes	-	yes	yes	yes	yes	yes	yes	yes	yes	yes	no	yes	yes	yes	yes	yes	yes	no	no	yes	yes	yes	yes	yes	-	yes	-	yes	-	-	-	-	-	yes	yes	-	yes	yes	-	-	-	-	yes	yes	yes	yes	yes	yes	yes	yes	yes	yes	-	no	no	yes	yes	yes	no	-	-	yes	yes	yes	yes	yes	yes	yes	yes	yes	yes	yes	yes	yes	yes	yes	yes	yes	yes	yes	yes	yes	yes	yes	yes	yes	yes	yes	yes	yes	yes	yes	yes	yes	yes	yes	yes	yes	yes	yes	yes	yes	yes	yes	yes	yes	no	no	yes	yes	yes	yes	yes	yes	yes	yes	yes	yes	yes	yes	yes	yes	yes	no	no	yes	yes	no	yes	yes	yes	no	-	no	yes	yes	yes	yes	yes	yes	no	-	yes	-	yes	no	yes	yes	yes	-	no	yes	yes	yes	yes	yes	yes	yes	yes	yes	yes	yes	yes	yes	-	-	-	yes	yes	yes	yes	yes	-	yes	yes	yes	yes	yes	yes	yes	yes	yes	yes	yes	yes	no	yes	yes	-	yes	yes	yes	-	-	no	-	yes	yes	yes	yes	yes	yes	yes	-	no	no	yes	yes	yes	no	yes	yes	yes	yes	yes	yes	-	no	no	yes	no	-	-	no	no	no	-	yes	no	no	yes	yes	no	yes	no	yes	yes	yes	yes	yes	yes	yes	yes	yes	no	no	no	yes	yes	yes	yes	yes	yes	yes	yes	yes	yes	yes	yes	yes	yes	yes	yes	yes	yes	yes	yes	yes	220	36
Breast Mammary Tissue	-	yes	yes	yes	no	yes	yes	yes	yes	yes	yes	-	yes	yes	yes	yes	yes	yes	yes	-	yes	-	-	yes	yes	yes	yes	yes	yes	yes	yes	yes	no	no	yes	yes	yes	yes	yes	yes	yes	yes	yes	-	yes	yes	yes	yes	yes	yes	yes	-	yes	-	-	yes	-	-	yes	no	-	yes	yes	-	-	yes	no	yes	yes	yes	yes	yes	no	yes	yes	yes	-	-	-	-	yes	yes	yes	-	-	-	yes	yes	yes	yes	no	no	no	yes	yes	yes	yes	yes	yes	yes	yes	yes	yes	yes	yes	yes	yes	yes	yes	yes	yes	yes	yes	yes	yes	yes	yes	yes	yes	yes	yes	yes	yes	yes	yes	yes	yes	yes	yes	yes	yes	yes	yes	yes	yes	yes	yes	yes	yes	yes	yes	yes	yes	yes	yes	yes	yes	yes	yes	yes	-	yes	no	yes	yes	yes	-	-	-	yes	yes	yes	-	no	yes	-	yes	yes	-	-	yes	yes	yes	yes	-	-	yes	yes	-	yes	yes	yes	yes	yes	yes	yes	yes	yes	yes	-	-	-	yes	yes	yes	yes	yes	-	yes	yes	no	yes	yes	yes	yes	yes	yes	yes	yes	yes	yes	yes	-	yes	yes	yes	yes	-	yes	no	-	no	no	yes	yes	yes	yes	yes	-	-	-	yes	yes	yes	no	yes	no	yes	yes	yes	no	yes	-	-	yes	-	-	-	no	no	-	-	yes	-	-	yes	yes	no	yes	no	yes	yes	yes	yes	yes	yes	yes	-	-	yes	-	-	yes	yes	yes	yes	yes	yes	yes	yes	yes	yes	yes	yes	yes	yes	yes	yes	yes	no	yes	yes	yes	215	23
Skin Not Sun Exposed Suprapubic	yes	yes	yes	no	yes	no	no	no	yes	yes	yes	no	no	yes	no	yes	yes	yes	yes	yes	yes	yes	yes	yes	yes	yes	no	yes	yes	yes	yes	yes	yes	yes	yes	yes	no	yes	no	no	yes	yes	yes	no	no	no	yes	yes	yes	yes	yes	yes	yes	yes	yes	yes	yes	yes	yes	yes	yes	yes	yes	yes	yes	yes	yes	yes	yes	no	yes	yes	no	yes	yes	yes	yes	yes	yes	no	yes	yes	no	no	yes	-	yes	yes	yes	yes	no	yes	no	yes	yes	yes	yes	yes	yes	yes	yes	yes	yes	no	yes	yes	yes	yes	yes	yes	yes	yes	yes	yes	yes	yes	yes	yes	yes	yes	no	yes	no	no	yes	yes	yes	yes	yes	yes	yes	yes	no	yes	yes	yes	yes	yes	yes	yes	no	no	no	yes	no	no	no	no	yes	yes	yes	no	no	yes	yes	no	no	-	no	yes	yes	yes	yes	no	yes	no	yes	yes	yes	yes	yes	yes	yes	no	yes	no	yes	yes	yes	yes	yes	yes	no	yes	no	yes	yes	yes	yes	yes	yes	yes	yes	yes	yes	yes	no	yes	yes	no	yes	no	yes	yes	yes	no	no	no	no	yes	yes	yes	yes	yes	yes	yes	yes	yes	yes	no	yes	no	yes	no	no	no	no	no	yes	no	no	yes	yes	no	yes	no	no	yes	yes	yes	no	yes	no	no	yes	yes	yes	yes	no	no	yes	-	yes	no	no	yes	no	no	no	no	no	no	yes	no	yes	yes	yes	yes	yes	yes	no	no	yes	yes	yes	yes	yes	yes	yes	yes	yes	no	yes	yes	yes	yes	yes	yes	yes	yes	yes	yes	yes	210	80
Brain Nucleus accumbens basal ganglia	-	-	no	yes	yes	yes	yes	yes	yes	yes	yes	-	yes	yes	yes	yes	yes	yes	yes	-	yes	-	-	yes	yes	-	yes	yes	no	yes	yes	yes	no	no	no	yes	yes	yes	yes	yes	yes	yes	-	-	yes	yes	yes	yes	yes	-	-	-	-	-	-	-	-	-	yes	no	-	yes	yes	-	-	-	-	no	yes	yes	yes	no	no	yes	yes	-	-	-	-	-	yes	yes	yes	-	-	-	yes	yes	yes	yes	no	no	no	yes	yes	yes	yes	yes	yes	yes	yes	yes	no	yes	yes	yes	yes	yes	yes	yes	yes	yes	yes	yes	yes	yes	yes	yes	yes	yes	yes	yes	yes	yes	yes	yes	yes	yes	yes	yes	yes	yes	yes	yes	yes	yes	yes	yes	-	-	yes	yes	yes	yes	yes	yes	yes	yes	yes	yes	-	yes	no	yes	yes	yes	-	-	-	yes	yes	yes	-	no	yes	-	-	yes	-	-	-	yes	-	yes	-	-	yes	yes	-	yes	yes	-	yes	yes	yes	yes	yes	yes	yes	-	-	-	yes	yes	yes	yes	yes	-	yes	yes	no	yes	yes	yes	yes	yes	yes	yes	yes	yes	-	-	-	-	yes	yes	yes	-	-	no	-	no	no	yes	yes	yes	yes	yes	-	-	-	yes	yes	yes	no	yes	no	yes	yes	yes	no	-	-	-	yes	-	-	-	no	no	-	-	yes	-	-	yes	yes	yes	yes	no	yes	yes	yes	yes	yes	yes	yes	-	-	-	-	-	yes	yes	yes	yes	yes	yes	yes	yes	yes	yes	yes	yes	yes	yes	yes	yes	yes	no	yes	yes	no	189	27
Thyroid	yes	yes	yes	no	no	no	no	yes	no	yes	yes	no	no	no	yes	yes	yes	yes	yes	yes	no	yes	yes	yes	yes	yes	yes	yes	yes	yes	yes	no	yes	yes	yes	no	no	yes	no	no	yes	no	yes	no	no	no	no	yes	yes	yes	yes	yes	yes	yes	yes	yes	yes	yes	yes	yes	yes	no	yes	yes	yes	yes	yes	yes	yes	yes	yes	yes	no	yes	yes	yes	yes	yes	yes	no	yes	yes	no	no	yes	-	yes	yes	yes	yes	yes	yes	yes	yes	yes	yes	yes	yes	yes	yes	yes	yes	yes	no	yes	no	yes	no	no	no	no	yes	yes	no	yes	no	no	no	no	no	no	no	no	no	no	yes	no	no	no	no	no	no	no	yes	yes	no	no	yes	yes	yes	yes	no	yes	no	no	yes	yes	yes	no	no	yes	no	no	no	no	no	no	no	no	no	yes	yes	yes	no	no	no	yes	yes	yes	yes	yes	no	yes	yes	yes	no	yes	no	yes	yes	yes	yes	no	no	yes	no	yes	no	yes	yes	yes	yes	yes	yes	yes	yes	yes	yes	no	yes	no	no	yes	yes	no	no	no	yes	yes	yes	yes	yes	yes	yes	yes	no	no	yes	yes	no	yes	yes	yes	no	no	no	no	no	yes	no	no	no	yes	no	no	no	yes	yes	no	no	yes	yes	no	no	yes	yes	yes	yes	no	no	no	-	no	no	no	no	yes	no	no	yes	no	no	no	no	yes	no	yes	yes	yes	yes	no	no	yes	yes	no	no	yes	yes	yes	yes	no	no	yes	yes	yes	yes	no	yes	no	yes	yes	yes	yes	171	120
Artery Aorta	-	-	yes	yes	no	yes	no	no	no	yes	yes	no	no	yes	no	yes	yes	no	yes	-	yes	-	-	yes	yes	-	no	yes	yes	yes	yes	no	yes	yes	yes	yes	no	yes	no	no	yes	yes	-	no	no	no	yes	yes	yes	-	-	-	-	-	-	-	-	-	yes	yes	-	yes	yes	-	-	-	-	yes	yes	no	yes	yes	yes	yes	yes	-	-	-	-	no	yes	yes	yes	-	-	-	yes	yes	yes	yes	yes	yes	yes	yes	yes	yes	yes	yes	yes	yes	yes	yes	yes	no	yes	yes	yes	yes	yes	no	yes	yes	yes	no	yes	no	yes	yes	yes	yes	no	no	yes	yes	no	yes	no	yes	yes	yes	yes	yes	no	yes	yes	yes	yes	yes	-	-	no	yes	no	yes	no	no	no	no	no	yes	-	no	-	yes	yes	yes	no	-	no	yes	yes	yes	-	yes	yes	no	-	yes	-	-	-	yes	-	no	-	no	yes	yes	-	yes	yes	-	yes	yes	no	yes	yes	yes	yes	-	-	-	yes	yes	yes	yes	no	-	yes	no	yes	yes	yes	yes	yes	no	no	no	no	yes	-	-	-	-	yes	yes	yes	-	-	no	-	yes	yes	no	no	no	yes	no	-	no	no	yes	yes	no	yes	no	yes	yes	yes	no	yes	-	-	-	yes	-	-	-	no	no	-	-	yes	no	no	yes	no	yes	no	yes	no	yes	yes	yes	yes	no	no	-	-	-	-	no	no	yes	yes	yes	yes	yes	yes	no	yes	yes	yes	yes	yes	yes	yes	yes	yes	yes	yes	yes	yes	158	69
Cells EBV-transformed lymphocytes	-	-	yes	no	no	yes	no	no	no	no	yes	-	no	no	no	no	no	no	yes	-	no	-	-	no	yes	-	no	yes	yes	yes	no	no	no	no	yes	no	no	yes	no	no	no	no	-	-	no	no	no	no	yes	-	-	-	-	-	-	-	-	-	yes	no	-	no	no	-	-	-	-	yes	yes	no	no	yes	-	no	no	-	-	-	-	-	no	no	no	-	-	-	yes	yes	yes	yes	no	no	no	no	yes	yes	yes	yes	yes	yes	yes	yes	yes	no	yes	no	yes	yes	no	yes	no	yes	yes	no	yes	yes	no	no	no	no	no	yes	-	no	yes	yes	yes	no	no	no	no	no	no	yes	yes	no	no	no	-	-	no	-	no	no	no	no	no	no	no	no	-	no	-	no	no	no	-	-	-	no	yes	no	-	no	no	-	-	yes	-	-	-	no	-	yes	-	-	no	no	-	no	yes	-	no	yes	no	no	no	-	no	-	-	-	no	no	no	no	no	-	no	no	no	no	yes	yes	yes	no	no	no	no	no	-	-	-	-	yes	no	no	-	-	-	-	no	no	no	no	no	no	no	-	-	-	no	yes	no	-	no	no	yes	no	no	no	-	-	-	no	-	-	-	-	-	-	-	no	-	-	no	no	no	no	-	no	yes	no	no	yes	no	no	-	-	-	-	-	no	no	no	yes	no	no	yes	no	no	no	no	no	yes	yes	no	yes	no	no	no	yes	yes	62	144
Esophagus Mucosa	yes	yes	no	no	no	no	no	no	no	no	no	no	no	no	no	no	no	no	no	yes	no	yes	yes	no	no	yes	no	no	no	no	no	no	no	no	no	no	no	no	no	no	no	no	yes	no	no	no	no	no	no	yes	yes	yes	yes	yes	yes	yes	yes	yes	no	no	yes	no	no	yes	yes	yes	yes	no	no	no	no	no	no	no	no	yes	yes	yes	yes	no	no	no	no	-	yes	-	no	no	no	no	no	no	no	no	no	no	no	no	no	no	no	no	no	no	no	no	no	no	no	no	no	no	no	no	no	no	no	no	no	no	no	no	no	no	no	no	no	no	no	no	no	no	no	no	no	no	no	no	yes	yes	no	no	no	no	no	no	no	no	no	no	yes	no	-	no	no	no	no	-	no	no	no	no	yes	no	no	no	yes	no	yes	yes	yes	no	yes	no	yes	no	no	no	yes	no	no	yes	no	no	no	no	no	no	no	yes	yes	yes	no	no	no	no	no	yes	no	no	no	no	no	no	no	no	no	no	no	no	yes	yes	yes	yes	no	no	no	yes	yes	no	yes	no	no	no	no	no	no	no	yes	no	no	no	no	no	no	no	no	no	no	no	no	yes	-	-	no	yes	yes	yes	no	no	yes	-	no	no	no	no	no	no	no	no	no	no	no	no	no	no	no	yes	yes	yes	-	no	no	no	no	no	no	no	no	no	no	no	no	no	no	no	no	no	no	no	no	no	no	58	227
Skin Sun Exposed Lower leg	yes	yes	no	no	no	no	no	no	no	no	no	no	no	no	no	no	no	no	no	yes	no	yes	yes	no	no	yes	no	no	no	no	no	no	no	no	no	no	no	no	no	no	no	no	yes	no	no	no	no	no	no	yes	yes	yes	yes	yes	yes	yes	yes	yes	no	no	yes	no	no	yes	yes	yes	yes	no	no	no	no	no	no	no	no	yes	yes	yes	yes	no	no	no	no	no	yes	-	no	no	no	no	no	no	no	no	no	no	no	no	no	no	no	no	no	no	no	no	no	no	no	no	no	no	no	no	no	no	no	no	no	no	no	no	no	no	no	no	no	no	no	no	no	no	no	no	no	no	no	no	yes	yes	no	no	no	no	no	no	no	no	no	no	yes	no	no	no	no	no	no	no	no	no	no	no	yes	no	no	no	yes	no	yes	yes	yes	no	yes	no	yes	no	no	no	yes	no	no	yes	no	no	no	no	no	no	no	yes	yes	yes	no	no	no	no	no	yes	no	no	no	no	no	no	no	no	no	no	no	no	yes	yes	yes	yes	no	no	no	yes	yes	no	yes	no	no	no	no	no	no	no	yes	no	no	no	no	no	no	no	no	no	no	no	no	yes	no	no	no	yes	yes	yes	no	no	yes	-	no	no	no	no	no	no	no	no	no	no	no	no	no	no	no	yes	yes	yes	no	no	no	no	no	no	no	no	no	no	no	no	no	no	no	no	no	no	no	no	no	no	no	58	233
Nerve Tibial	yes	yes	no	no	no	no	no	no	no	no	no	no	no	no	no	no	no	no	no	yes	no	yes	yes	no	no	yes	no	no	no	no	no	no	no	no	no	no	no	no	no	no	no	no	yes	no	no	no	no	no	no	yes	yes	-	yes	yes	-	yes	yes	yes	no	no	yes	no	no	yes	yes	yes	yes	no	no	no	no	no	no	no	no	yes	yes	yes	yes	no	no	no	no	-	yes	no	no	no	no	no	no	no	no	no	no	no	no	no	no	no	no	no	no	no	no	no	no	no	no	no	no	no	no	no	no	no	no	no	no	no	no	no	no	no	no	no	no	no	no	no	no	no	no	no	no	no	no	no	yes	yes	no	no	no	no	no	no	no	no	no	no	yes	no	no	no	no	no	no	no	no	no	no	no	yes	no	no	no	yes	no	yes	yes	yes	no	yes	no	yes	no	no	no	yes	no	no	yes	no	no	no	no	no	no	no	yes	-	yes	no	no	no	no	no	yes	no	no	no	no	no	no	no	no	no	no	no	no	yes	yes	yes	yes	no	no	no	yes	yes	no	yes	no	yes	no	no	no	no	no	yes	no	no	no	no	no	no	no	no	no	no	no	no	yes	-	-	no	yes	yes	yes	no	no	yes	no	no	no	no	no	no	no	no	no	no	no	no	no	no	no	no	yes	yes	yes	-	no	no	no	no	no	no	no	no	no	no	no	no	no	no	no	no	no	no	yes	no	no	no	57	229
Adipose Subcutaneous	yes	yes	no	no	no	no	no	no	no	no	no	no	no	no	no	no	no	no	no	yes	no	yes	yes	no	no	no	no	no	no	no	no	no	no	no	no	no	no	no	no	no	no	no	no	no	no	no	no	no	no	no	yes	no	yes	no	no	yes	yes	yes	no	no	yes	no	no	yes	yes	yes	yes	no	no	no	no	no	no	no	no	yes	yes	no	no	no	no	no	no	-	yes	-	no	no	no	no	no	no	no	no	no	no	no	no	no	no	no	no	no	no	no	no	no	no	no	no	no	no	no	no	no	no	no	no	no	no	no	no	no	no	no	no	no	no	no	no	no	no	no	no	no	no	no	no	no	no	no	no	no	no	no	no	no	no	no	no	no	no	no	no	no	no	no	no	no	no	no	no	yes	no	no	no	yes	no	yes	no	yes	no	no	no	yes	no	no	no	yes	no	no	yes	no	no	no	no	no	no	no	yes	yes	yes	no	no	no	no	no	yes	no	no	no	no	no	no	no	no	no	no	no	no	yes	yes	yes	yes	no	no	no	yes	yes	no	yes	no	no	no	no	no	no	no	yes	no	no	no	no	no	no	no	no	no	no	no	no	yes	-	-	no	yes	yes	yes	no	no	no	-	no	no	no	no	no	no	no	no	no	no	no	no	no	no	no	no	yes	yes	-	no	no	no	no	no	no	no	no	no	no	no	no	no	no	no	no	no	no	no	no	no	no	43	244
Adipose Visceral Omentum	yes	yes	yes	no	no	no	no	no	no	no	no	-	no	no	no	no	no	no	no	yes	no	-	-	no	no	yes	no	no	yes	no	no	no	no	no	yes	no	no	no	no	no	no	no	-	-	no	no	no	no	no	-	-	no	-	-	-	-	-	-	no	no	-	no	no	-	-	yes	yes	yes	no	no	no	yes	no	no	no	yes	-	-	-	-	no	no	no	no	yes	-	no	no	no	no	no	no	no	no	no	no	no	no	no	no	no	no	no	no	no	no	no	no	no	no	no	no	no	no	no	no	no	no	no	no	no	no	no	no	no	no	no	no	no	no	no	no	no	no	no	no	no	no	yes	yes	no	no	no	no	no	no	no	no	no	no	yes	no	no	no	no	no	-	no	-	no	no	no	yes	no	no	-	-	no	-	yes	yes	no	-	no	yes	-	no	no	yes	no	no	-	no	no	no	no	no	no	no	-	-	-	no	no	no	no	no	-	no	no	no	no	no	no	no	no	no	no	no	no	-	yes	yes	yes	no	no	no	-	yes	no	yes	no	yes	no	no	no	no	no	-	-	-	no	no	no	no	no	yes	no	no	no	no	-	no	no	no	yes	-	-	no	no	-	-	no	-	-	no	no	no	no	no	no	no	no	no	no	no	no	yes	yes	-	no	-	no	no	no	no	no	no	no	no	no	no	no	no	no	no	no	no	no	yes	no	no	yes	33	213
Esophagus Muscularis	yes	yes	no	no	no	no	no	no	no	no	no	no	no	no	no	no	no	no	no	yes	no	-	-	no	no	yes	no	no	no	no	no	no	no	no	no	no	no	no	no	no	no	no	yes	no	no	no	no	no	no	yes	yes	-	yes	-	-	yes	-	-	no	no	-	no	no	-	-	yes	-	no	no	no	no	no	no	no	no	yes	yes	no	yes	no	no	no	no	no	-	-	no	no	no	no	no	no	no	no	no	no	no	no	no	no	no	no	no	no	no	no	no	no	no	no	no	no	no	no	no	no	no	no	no	no	no	no	no	no	no	no	no	no	no	no	no	no	no	no	no	no	no	no	yes	yes	no	no	no	no	no	no	no	no	no	no	yes	no	-	no	no	no	no	-	no	no	no	no	yes	no	no	no	yes	no	yes	yes	-	no	yes	no	-	no	no	no	yes	no	no	yes	no	no	no	no	no	no	no	-	-	-	no	no	no	no	no	-	no	no	no	no	no	no	no	no	no	no	no	no	yes	yes	no	yes	no	no	no	-	yes	no	-	no	no	no	no	no	no	no	-	no	no	no	no	no	no	no	no	no	no	no	no	yes	no	no	no	-	-	-	no	no	no	-	no	no	no	no	no	no	no	no	no	no	no	no	no	no	no	yes	yes	yes	no	no	no	no	no	no	no	no	no	no	no	no	no	no	no	no	no	no	no	no	no	no	no	31	234
Heart Atrial Appendage	yes	yes	no	no	no	no	no	no	no	no	no	no	no	no	no	no	no	no	no	-	no	yes	yes	no	no	-	no	no	no	no	no	no	no	no	no	no	no	no	no	no	no	no	-	no	no	no	no	no	no	-	-	yes	yes	-	yes	-	yes	yes	no	no	-	no	no	yes	yes	yes	-	no	no	no	no	no	no	no	no	yes	-	-	-	no	no	no	no	-	-	-	no	no	no	no	no	no	no	no	no	no	no	no	no	no	no	no	no	no	no	no	no	no	no	no	no	no	no	no	no	no	no	no	no	no	no	no	no	no	no	no	no	no	no	no	no	no	no	no	no	no	no	no	-	-	no	no	no	no	no	no	no	no	no	no	-	no	-	no	no	no	no	no	no	no	no	no	-	no	no	no	-	no	-	-	-	no	-	no	-	no	no	no	-	no	no	yes	no	no	no	no	no	no	no	yes	yes	yes	no	no	no	no	no	yes	no	no	no	no	no	no	no	no	no	no	no	no	-	-	-	yes	no	no	no	yes	-	no	-	no	no	no	no	no	no	no	yes	no	no	no	no	no	no	no	no	no	no	no	no	-	-	-	no	-	-	-	no	-	-	-	no	no	no	no	no	no	no	no	no	no	no	no	no	no	no	-	-	-	-	no	no	no	no	no	no	no	no	no	no	no	no	no	no	no	no	no	no	no	no	no	no	21	227
Esophagus Gastroesophageal Junction	-	-	no	no	no	no	no	no	no	no	no	no	no	no	no	no	no	no	no	-	no	yes	yes	no	no	-	no	no	no	no	no	no	no	no	no	no	no	no	no	no	no	no	-	no	no	no	no	no	no	-	-	-	-	-	-	-	yes	yes	no	no	-	no	no	yes	yes	-	-	no	no	no	no	no	no	no	no	-	-	-	-	no	no	no	no	-	-	-	no	no	no	no	no	no	no	no	no	no	no	no	no	no	no	no	no	no	no	no	no	no	no	no	no	no	no	no	no	no	no	no	no	no	no	no	no	no	no	no	no	no	no	no	no	no	no	no	no	no	no	no	-	-	no	no	no	no	no	no	no	no	no	no	-	no	-	no	no	no	no	no	no	no	no	no	-	no	no	no	-	no	-	-	-	no	-	no	-	no	no	no	-	no	no	-	no	no	no	no	no	no	no	yes	yes	yes	no	no	no	no	no	yes	no	no	no	no	no	no	no	no	no	no	no	no	-	-	-	-	no	no	no	yes	-	no	-	no	no	no	no	no	no	no	yes	no	no	no	no	no	no	no	no	no	no	no	no	-	-	-	no	-	-	-	no	-	-	-	no	no	no	no	no	no	no	no	no	no	no	no	no	no	no	-	-	-	-	no	no	no	no	no	no	no	no	no	no	no	no	no	no	no	no	no	no	no	no	no	no	12	227
Stomach	yes	yes	no	no	no	no	no	no	no	no	no	-	no	no	no	no	no	no	no	-	no	-	-	no	no	yes	no	no	no	no	no	no	no	no	no	no	no	no	no	no	no	no	-	no	no	no	no	no	no	-	-	-	-	-	yes	-	-	-	no	no	-	no	no	-	-	-	yes	no	no	no	no	no	no	no	no	-	-	-	-	no	no	no	no	-	yes	-	no	no	no	no	no	no	no	no	no	no	no	no	no	no	no	no	no	no	no	no	no	no	no	no	no	no	no	no	no	no	no	no	no	no	no	no	no	no	no	no	no	no	no	no	no	no	no	no	no	no	no	no	-	-	no	no	no	no	no	no	no	no	no	no	-	no	-	no	no	no	no	-	no	no	no	no	-	no	no	-	-	no	-	-	yes	no	-	no	yes	-	no	no	-	no	no	-	no	no	no	no	no	no	no	-	-	-	no	no	no	no	no	-	no	no	no	no	no	no	no	no	no	no	no	no	-	-	-	yes	no	no	no	-	yes	no	yes	no	no	no	no	no	no	no	-	-	-	no	no	no	no	no	no	no	no	no	no	-	-	-	no	yes	-	-	no	-	-	-	no	-	-	no	no	no	no	no	no	no	no	no	no	no	no	-	-	-	-	-	no	no	no	no	no	no	no	no	no	no	no	no	no	no	no	no	no	no	no	no	no	12	218
Testis	-	-	no	no	no	no	no	no	no	no	no	no	no	no	no	no	no	no	no	-	no	-	-	no	no	-	no	no	no	no	no	no	no	yes	no	no	no	no	no	no	no	no	-	no	no	no	no	no	no	-	-	-	-	-	-	-	-	-	no	yes	-	no	no	-	-	-	-	no	no	no	no	no	yes	no	no	-	-	-	-	no	no	no	no	no	-	no	no	no	no	no	no	no	yes	no	no	no	no	no	no	no	no	no	no	no	no	no	no	no	no	no	no	no	no	no	no	no	no	no	no	no	no	no	no	no	no	no	no	no	no	no	no	no	no	no	no	no	no	no	-	-	no	no	no	no	no	no	no	no	no	no	-	no	no	no	no	no	no	-	no	no	no	no	-	yes	no	no	-	no	-	-	-	no	-	no	-	no	no	no	-	no	no	-	no	no	no	no	no	no	no	-	-	-	no	no	no	no	no	-	no	no	yes	no	no	no	no	no	no	no	no	no	-	-	-	-	no	no	no	-	-	no	-	yes	no	no	no	no	no	no	-	no	no	no	no	no	yes	no	no	no	no	no	yes	-	no	no	no	-	-	-	no	no	-	no	no	no	no	no	no	no	no	yes	no	no	no	no	no	no	no	-	-	-	no	no	no	no	no	no	no	no	no	no	no	no	no	no	no	no	no	no	no	no	no	no	no	10	224
Prostate	-	-	no	no	no	no	no	no	no	no	no	-	no	no	no	no	no	no	no	-	no	-	-	no	no	-	no	no	no	no	no	no	no	no	no	no	no	no	no	no	no	no	-	-	no	no	no	no	no	yes	-	-	-	yes	-	-	-	-	no	no	-	no	no	-	-	-	-	no	no	no	no	no	no	no	no	yes	-	-	-	-	no	no	no	-	-	-	no	no	no	no	no	no	no	no	no	no	no	no	no	no	no	no	no	no	no	no	no	no	no	no	no	no	no	no	no	no	no	no	no	no	no	no	no	no	no	no	no	no	no	no	no	no	no	no	no	no	no	no	-	-	no	no	no	no	no	no	no	no	no	no	-	no	-	no	no	no	-	-	-	no	no	no	-	no	no	-	yes	no	-	-	-	no	-	no	-	-	no	no	-	no	no	-	no	no	no	no	no	no	no	-	-	-	no	no	no	no	no	-	no	no	no	no	no	no	no	no	no	no	no	no	yes	yes	-	-	no	no	no	-	-	no	-	no	no	no	no	no	no	no	-	-	-	no	no	no	no	no	no	no	no	no	no	-	-	-	no	-	-	-	no	no	-	-	no	-	-	no	no	no	no	no	no	no	no	no	no	no	no	-	-	yes	-	-	no	no	no	no	no	no	no	no	no	no	no	no	no	no	no	no	no	no	no	no	no	7	215
Colon Transverse	yes	yes	no	no	no	no	no	no	no	no	no	no	no	no	no	no	no	no	no	-	no	-	-	no	no	yes	no	no	no	no	no	no	no	no	no	no	no	no	no	no	no	no	-	no	no	no	no	no	no	-	-	-	-	-	-	-	-	-	no	no	-	no	no	-	-	-	-	no	no	no	no	no	no	no	no	-	-	-	-	no	no	no	no	-	-	-	no	no	no	no	no	no	no	no	no	no	no	no	no	no	no	no	no	no	no	no	no	no	no	no	no	no	no	no	no	no	no	no	no	no	no	no	no	no	no	no	no	no	no	no	no	no	no	no	no	no	no	no	-	-	no	no	no	no	no	no	no	no	no	no	-	no	-	no	no	no	no	-	no	no	no	no	-	no	no	no	-	no	-	-	-	no	-	no	-	no	no	no	-	no	no	-	no	no	no	no	no	no	no	-	-	-	no	no	no	no	no	-	no	no	no	no	no	no	no	no	no	no	no	no	-	-	-	yes	no	no	no	-	yes	no	-	no	no	no	no	no	no	no	-	no	no	no	no	no	no	no	no	no	no	no	no	-	-	-	no	-	-	-	no	-	-	-	no	no	no	no	no	no	no	no	no	no	no	no	no	no	no	-	-	-	-	no	no	no	no	no	no	no	no	no	no	no	no	no	no	no	no	no	no	no	no	no	no	5	226
Brain Cortex	-	-	no	no	no	no	no	no	no	no	no	-	no	no	no	no	no	no	no	-	no	-	-	no	no	-	no	no	no	no	no	no	no	yes	no	no	no	no	no	no	no	no	-	-	no	no	no	no	no	-	-	-	-	-	-	-	-	-	no	yes	-	no	no	-	-	-	-	no	no	no	no	no	yes	no	no	-	-	-	-	-	no	no	no	-	-	-	no	no	no	no	no	no	no	no	no	no	no	no	no	no	no	no	no	no	no	no	no	no	no	no	no	no	no	no	no	no	no	no	no	no	no	no	no	no	no	no	no	no	no	no	no	no	no	no	no	no	no	no	-	-	no	no	no	no	no	no	no	no	no	no	-	no	no	no	no	no	-	-	-	no	no	no	-	no	no	-	-	no	-	-	-	no	-	no	-	-	no	no	-	no	no	-	no	no	no	no	no	no	no	-	-	-	no	no	no	no	no	-	no	no	no	no	no	no	no	no	no	no	no	no	-	-	-	-	no	no	no	-	-	no	-	no	no	no	no	no	no	no	-	-	-	no	no	no	no	no	no	no	no	no	no	-	-	-	no	-	-	-	no	no	-	-	no	-	-	no	no	no	no	no	no	no	no	no	no	yes	no	-	-	-	-	-	no	no	no	no	no	no	no	no	no	no	no	no	no	no	no	no	no	no	no	no	no	4	212
Adrenal Gland	-	-	no	no	no	no	no	no	no	no	no	-	no	no	no	no	no	no	no	-	no	-	-	no	no	-	no	no	no	no	no	no	no	no	no	no	no	no	no	no	no	no	-	-	no	no	no	no	no	-	no	-	no	-	-	-	-	-	no	no	no	no	no	-	-	-	-	no	no	no	no	no	no	no	no	no	no	-	-	-	no	no	no	-	-	-	no	no	no	no	no	no	no	no	no	no	no	no	no	no	no	no	no	no	no	no	no	no	no	no	no	no	no	no	no	no	no	no	no	no	no	no	no	no	no	no	no	no	no	no	no	no	no	no	no	no	no	no	-	-	no	no	no	no	no	no	no	no	no	no	-	no	-	no	no	no	-	-	-	no	no	no	-	no	no	-	no	no	-	-	-	no	-	no	-	-	no	no	-	no	no	no	no	no	no	no	no	no	no	-	-	-	no	no	no	no	no	-	no	no	no	no	no	no	no	no	no	no	no	no	-	-	-	-	no	no	no	-	-	-	-	no	no	no	no	no	no	no	-	-	-	no	no	no	-	no	no	no	no	no	no	no	-	-	no	-	no	no	-	no	no	-	no	-	-	no	no	no	no	no	no	no	no	no	no	no	no	-	-	-	-	-	no	no	no	no	no	no	no	no	no	no	no	no	no	no	no	no	no	no	no	no	no	0	223
Artery Coronary	-	-	no	no	no	no	no	no	no	no	no	-	no	no	no	no	no	no	no	-	no	-	-	no	no	-	no	no	no	no	no	no	no	no	no	no	no	no	no	no	no	no	-	-	no	no	no	no	no	-	-	-	-	-	-	-	-	-	no	no	-	no	no	-	-	-	-	no	no	no	no	no	no	no	no	-	-	-	-	-	no	no	no	-	-	-	no	no	no	no	no	no	no	no	no	no	no	no	no	no	no	no	no	no	no	no	no	no	no	no	no	no	no	no	no	no	no	no	no	no	no	no	no	no	no	no	no	no	no	no	no	no	no	no	no	no	no	no	-	-	no	no	no	no	no	no	no	no	no	no	-	no	-	no	no	no	-	-	-	no	no	no	-	no	no	-	-	no	-	-	-	no	-	no	-	-	no	no	-	no	no	-	no	no	no	no	no	no	no	-	-	-	no	no	no	no	no	-	no	no	no	no	no	no	no	no	no	no	no	no	-	-	-	-	no	no	no	-	-	no	-	no	no	no	no	no	no	no	-	-	-	no	no	no	no	no	no	no	no	no	no	-	-	-	no	-	-	-	no	-	-	-	no	-	-	no	no	no	no	no	no	no	no	no	no	no	no	-	-	-	-	-	no	no	no	no	no	no	no	no	no	no	no	no	no	no	no	no	no	no	no	no	no	0	214
Brain Amygdala	-	-	no	no	no	no	no	no	no	no	no	-	no	no	no	no	no	no	no	-	no	-	-	no	no	-	no	no	no	no	no	no	no	no	no	no	no	no	no	no	no	no	-	-	no	no	no	no	no	-	-	-	-	-	-	-	-	-	no	no	-	no	no	-	-	-	-	no	no	no	no	no	no	no	no	-	-	-	-	-	no	no	no	-	-	-	no	no	no	no	no	no	no	no	no	no	no	no	no	no	no	no	no	no	no	no	no	no	no	no	no	no	no	no	no	no	no	no	no	no	no	no	no	no	no	no	no	no	no	no	no	no	no	no	no	no	no	no	-	-	no	no	no	no	no	no	no	no	no	no	-	no	no	no	no	no	-	-	-	no	no	no	-	no	no	-	-	no	-	-	-	no	-	no	-	-	no	no	-	no	no	-	no	no	no	no	no	no	no	-	-	-	no	no	no	no	no	-	no	no	no	no	no	no	no	no	no	no	no	no	-	-	-	-	no	no	no	-	-	-	-	no	no	no	no	no	no	no	-	-	-	no	no	no	no	no	no	no	no	no	no	-	-	-	no	-	-	-	-	-	-	-	no	-	-	no	no	no	no	no	no	no	no	no	no	no	no	-	-	-	-	-	no	no	no	no	no	no	no	no	no	no	no	no	no	no	no	no	no	no	no	no	no	0	213
Brain Anterior cingulate cortex BA24	-	-	no	no	no	no	no	no	no	no	no	-	no	no	no	no	no	no	no	-	no	-	-	no	no	-	no	no	no	no	no	no	no	no	no	no	no	no	no	no	no	no	-	-	no	no	no	no	no	-	-	-	-	-	-	-	-	-	no	no	-	no	no	-	-	-	-	no	no	no	no	no	no	no	no	-	-	-	-	-	no	no	no	-	-	-	no	no	no	no	no	no	no	no	no	no	no	no	no	no	no	no	no	no	no	no	no	no	no	no	no	no	no	no	no	no	no	no	no	no	no	no	no	no	no	no	no	no	no	no	no	no	no	no	no	no	no	no	-	-	no	no	no	no	no	no	no	no	no	no	-	no	-	no	no	no	-	-	-	no	no	no	-	no	no	-	-	no	-	-	-	no	-	no	-	-	no	no	-	no	no	-	no	no	no	no	no	no	no	-	-	-	no	no	no	no	no	-	no	no	no	no	no	no	no	no	no	no	no	no	-	-	-	-	no	no	no	-	-	-	-	no	no	no	no	no	no	no	-	-	-	no	no	no	no	no	no	no	no	no	no	-	-	-	no	-	-	-	-	no	-	-	no	-	-	no	no	no	no	no	no	no	no	no	no	no	no	-	-	-	-	-	no	no	no	no	no	no	no	no	no	no	no	no	no	no	no	no	no	no	no	no	no	0	213
Brain Caudate basal ganglia	-	-	no	no	no	no	no	no	no	no	no	no	no	no	no	no	no	no	no	-	no	-	-	no	no	-	no	no	no	no	no	no	no	no	no	no	no	no	no	no	no	no	-	no	no	no	no	no	no	-	-	-	-	-	-	-	-	-	no	no	-	no	no	-	-	-	-	no	no	no	no	no	no	no	no	-	-	-	-	no	no	no	no	-	-	-	no	no	no	no	no	no	no	no	no	no	no	no	no	no	no	no	no	no	no	no	no	no	no	no	no	no	no	no	no	no	no	no	no	no	no	no	no	no	no	no	no	no	no	no	no	no	no	no	no	no	no	no	-	-	no	no	no	no	no	no	no	no	no	no	-	no	-	no	no	no	no	-	no	no	no	no	-	no	no	no	-	no	-	-	-	no	-	no	-	no	no	no	-	no	no	-	no	no	no	no	no	no	no	-	-	-	no	no	no	no	no	-	no	no	no	no	no	no	no	no	no	no	no	no	-	-	-	-	no	no	no	-	-	no	-	no	no	no	no	no	no	no	-	no	no	no	no	no	no	no	no	no	no	no	no	-	-	-	no	-	-	-	no	no	-	-	no	no	no	no	no	no	no	no	no	no	no	no	no	no	no	-	-	-	-	no	no	no	no	no	no	no	no	no	no	no	no	no	no	no	no	no	no	no	no	no	no	0	227
Brain Cerebellar Hemisphere	-	-	no	no	no	no	no	no	no	no	no	no	no	no	no	no	no	no	no	-	no	-	-	no	no	-	no	no	no	no	no	no	no	no	no	no	no	no	no	no	no	no	-	no	no	no	no	no	no	-	-	-	-	-	-	-	-	-	no	no	-	no	no	-	-	-	-	no	no	no	no	no	no	no	no	-	-	-	-	no	no	no	no	-	-	-	no	no	no	no	no	no	no	no	no	no	no	no	no	no	no	no	no	no	no	no	no	no	no	no	no	no	no	no	no	no	no	no	no	no	no	no	no	no	no	no	no	no	no	no	no	no	no	no	no	no	no	no	-	-	no	no	no	no	no	no	no	no	no	no	-	no	no	no	no	no	no	-	no	no	no	no	-	no	no	no	-	no	-	-	-	no	-	no	-	no	no	no	-	no	no	-	no	no	no	no	no	no	no	-	-	-	no	no	no	no	no	-	no	no	no	no	no	no	no	no	no	no	no	no	-	-	-	-	no	no	no	-	-	no	-	no	no	no	no	no	no	no	-	no	no	no	no	no	no	no	no	no	no	no	no	-	-	-	no	-	-	-	no	no	-	-	no	no	no	no	no	no	no	no	no	no	no	no	no	no	no	-	-	-	-	no	no	no	no	no	no	no	no	no	no	no	no	no	no	no	no	no	no	no	no	no	no	0	228
Brain Cerebellum	-	-	no	no	no	no	no	no	no	no	no	-	no	no	no	no	no	no	no	-	no	-	-	no	no	-	no	no	no	no	no	no	no	no	no	no	no	no	no	no	no	no	-	-	no	no	no	no	no	-	-	-	-	-	-	-	-	-	no	no	-	no	no	-	-	-	-	no	no	no	no	no	no	no	no	-	-	-	-	-	no	no	no	-	-	-	no	no	no	no	no	no	no	no	no	no	no	no	no	no	no	no	no	no	no	no	no	no	no	no	no	no	no	no	no	no	no	no	no	no	no	no	no	no	no	no	no	no	no	no	no	no	no	no	no	no	no	no	-	-	no	no	no	no	no	no	no	no	no	no	-	no	no	no	no	no	-	-	-	no	no	no	-	no	no	-	-	no	-	-	-	no	-	no	-	-	no	no	-	no	no	-	no	no	no	no	no	no	no	-	-	-	no	no	no	no	no	-	no	no	no	no	no	no	no	no	no	no	no	no	-	-	-	-	no	no	no	-	-	no	-	no	no	no	no	no	no	no	-	-	-	no	no	no	no	no	no	no	no	no	no	-	-	-	no	-	-	-	no	no	-	-	no	-	-	no	no	no	no	no	no	no	no	no	no	no	no	-	-	-	-	-	no	no	no	no	no	no	no	no	no	no	no	no	no	no	no	no	no	no	no	no	no	0	216
Brain Frontal Cortex BA9	-	-	no	no	no	no	no	no	no	no	no	-	no	no	no	no	no	no	no	-	no	-	-	no	no	-	no	no	no	no	no	no	no	no	no	no	no	no	no	no	no	no	-	-	no	no	no	no	no	-	-	-	-	-	-	-	-	-	no	no	-	no	no	-	-	-	-	no	no	no	no	no	no	no	no	-	-	-	-	-	no	no	no	-	-	-	no	no	no	no	no	no	no	no	no	no	no	no	no	no	no	no	no	no	no	no	no	no	no	no	no	no	no	no	no	no	no	no	no	no	no	no	no	no	no	no	no	no	no	no	no	no	no	no	no	no	no	no	-	-	no	no	no	no	no	no	no	no	no	no	-	no	no	no	no	no	-	-	-	no	no	no	-	no	no	-	-	no	-	-	-	no	-	no	-	-	no	no	-	no	no	-	no	no	no	no	no	no	no	-	-	-	no	no	no	no	no	-	no	no	no	no	no	no	no	no	no	no	no	no	-	-	-	-	no	no	no	-	-	-	-	no	no	no	no	no	no	no	-	-	-	no	no	no	no	no	no	no	no	no	no	-	-	-	no	-	-	-	-	no	-	-	no	-	-	no	no	no	no	no	no	no	no	no	no	no	no	-	-	-	-	-	no	no	no	no	no	no	no	no	no	no	no	no	no	no	no	no	no	no	no	no	no	0	214
Brain Hippocampus	-	-	no	no	no	no	no	no	no	no	no	-	no	no	no	no	no	no	no	-	no	-	-	no	no	-	no	no	no	no	no	no	no	no	no	no	no	no	no	no	no	no	-	-	no	no	no	no	no	-	-	-	-	-	-	-	-	-	no	no	-	no	no	-	-	-	-	no	no	no	no	no	no	no	no	-	-	-	-	-	no	no	no	-	-	-	no	no	no	no	no	no	no	no	no	no	no	no	no	no	no	no	no	no	no	no	no	no	no	no	no	no	no	no	no	no	no	no	no	no	no	no	no	no	no	no	no	no	no	no	no	no	no	no	no	no	no	no	-	-	no	no	no	no	no	no	no	no	no	no	-	no	-	no	no	no	-	-	-	no	no	no	-	no	no	-	-	no	-	-	-	no	-	no	-	-	no	no	-	no	no	-	no	no	no	no	no	no	no	-	-	-	no	no	no	no	no	-	no	no	no	no	no	no	no	no	no	no	no	no	-	-	-	-	no	no	no	-	-	-	-	no	no	no	no	no	no	no	-	-	-	no	no	no	no	no	no	no	no	no	no	-	-	-	no	-	-	-	-	-	-	-	no	-	-	no	no	no	no	no	no	no	no	no	no	no	no	-	-	-	-	-	no	no	no	no	no	no	no	no	no	no	no	no	no	no	no	no	no	no	no	no	no	0	212
Brain Hypothalamus	-	-	no	no	no	no	no	no	no	no	no	-	no	no	no	no	no	no	no	-	no	-	-	no	no	-	no	no	no	no	no	no	no	no	no	no	no	no	no	no	no	no	-	-	no	no	no	no	no	-	-	-	-	-	-	-	-	-	no	no	-	no	no	-	-	-	-	no	no	no	no	no	no	no	no	-	-	-	-	-	no	no	no	-	-	-	no	no	no	no	no	no	no	no	no	no	no	no	no	no	no	no	no	no	no	no	no	no	no	no	no	no	no	no	no	no	no	no	no	no	no	no	no	no	no	no	no	no	no	no	no	no	no	no	no	no	no	no	-	-	no	no	no	no	no	no	no	no	no	no	-	no	-	no	no	no	-	-	-	no	no	no	-	no	no	-	-	no	-	-	-	no	-	no	-	-	no	no	-	no	no	-	no	no	no	no	no	no	no	-	-	-	no	no	no	no	no	-	no	no	no	no	no	no	no	no	no	no	no	no	-	-	-	-	no	no	no	-	-	-	-	no	no	no	no	no	no	no	-	-	-	no	no	no	no	no	no	no	no	no	no	-	-	-	no	-	-	-	-	-	-	-	no	-	-	no	no	no	no	no	no	no	no	no	no	no	no	-	-	-	-	-	no	no	no	no	no	no	no	no	no	no	no	no	no	no	no	no	no	no	no	no	no	0	212
Brain Putamen basal ganglia	-	-	no	no	no	no	no	no	no	no	no	-	no	no	no	no	no	no	no	-	no	-	-	no	no	-	no	no	no	no	no	no	no	no	no	no	no	no	no	no	no	no	-	-	no	no	no	no	no	-	-	-	-	-	-	-	-	-	no	no	-	no	no	-	-	-	-	no	no	no	no	no	no	no	no	-	-	-	-	-	no	no	no	-	-	-	no	no	no	no	no	no	no	no	no	no	no	no	no	no	no	no	no	no	no	no	no	no	no	no	no	no	no	no	no	no	no	no	no	no	no	no	no	no	no	no	no	no	no	no	no	no	no	no	no	no	no	no	-	-	no	no	no	no	no	no	no	no	no	no	-	no	-	no	no	no	-	-	-	no	no	no	-	no	no	-	-	no	-	-	-	no	-	no	-	-	no	no	-	no	no	-	no	no	no	no	no	no	no	-	-	-	no	no	no	no	no	-	no	no	no	no	no	no	no	no	no	no	no	no	-	-	-	-	no	no	no	-	-	-	-	no	no	no	no	no	no	no	-	-	-	no	no	no	no	no	no	no	no	no	no	-	-	-	no	-	-	-	-	no	-	-	no	-	-	no	no	no	no	no	no	no	no	no	no	no	no	-	-	-	-	-	no	no	no	no	no	no	no	no	no	no	no	no	no	no	no	no	no	no	no	no	no	0	213
Brain Spinal cord cervical c-1	-	-	no	no	no	no	no	no	no	no	no	-	no	no	no	no	no	no	no	-	no	-	-	no	no	-	no	no	no	no	no	no	no	no	no	no	no	no	no	no	no	no	-	-	no	no	no	no	no	-	-	-	-	-	-	-	-	-	no	no	-	no	no	-	-	-	-	no	no	no	no	no	no	no	no	-	-	-	-	-	no	no	no	-	-	-	no	no	no	no	no	no	no	no	no	no	no	no	no	no	no	no	no	no	no	no	no	no	no	no	no	no	no	no	no	no	no	no	no	no	no	no	no	no	no	no	no	no	no	no	no	no	no	no	no	no	no	no	-	-	no	no	no	no	no	no	no	no	no	no	-	no	-	no	no	no	-	-	-	no	no	no	-	no	no	-	-	no	-	-	-	no	-	no	-	-	no	no	-	no	no	-	no	no	no	no	no	no	no	-	-	-	no	no	no	no	no	-	no	no	no	no	no	no	no	no	no	no	no	no	-	-	-	-	no	no	no	-	-	no	-	no	no	no	no	no	no	no	-	-	-	no	no	no	no	no	no	no	no	no	no	-	-	-	no	-	-	-	no	-	-	-	no	-	-	no	no	no	no	no	no	no	no	no	no	no	no	-	-	-	-	-	no	no	no	no	no	no	no	no	no	no	no	no	no	no	no	no	no	no	no	no	no	0	214
Brain Substantia nigra	-	-	no	no	no	no	no	no	no	no	no	-	no	no	no	no	no	no	no	-	no	-	-	no	no	-	no	no	no	no	no	no	no	no	no	no	no	no	no	no	no	no	-	-	no	no	no	no	no	-	-	-	-	-	-	-	-	-	no	no	-	no	no	-	-	-	-	no	no	no	no	no	no	no	no	-	-	-	-	-	no	no	no	-	-	no	no	no	no	no	no	no	no	no	no	no	no	no	no	no	no	no	no	no	no	no	no	no	no	no	no	no	no	no	no	no	no	no	no	no	no	no	no	no	no	no	no	no	no	no	no	no	no	no	no	no	no	no	-	-	no	no	no	no	no	no	no	no	no	no	-	no	-	no	no	no	-	-	-	no	no	no	-	no	no	-	-	no	-	-	-	no	-	no	-	-	no	no	-	no	no	-	no	no	no	no	no	no	no	-	-	-	no	no	no	no	no	-	no	no	no	no	no	no	no	no	no	no	no	no	-	-	-	-	no	no	no	-	-	-	-	no	no	no	no	no	no	no	-	-	-	no	no	no	no	no	no	no	no	no	no	-	-	-	no	-	-	-	-	-	-	-	no	-	-	no	no	no	no	no	no	no	no	no	no	no	no	-	-	-	-	-	no	no	no	no	no	no	no	no	no	no	no	no	no	no	no	no	no	no	no	no	no	0	213
Colon Sigmoid	-	-	no	no	no	no	no	no	no	no	no	-	no	no	no	no	no	no	no	-	no	-	-	no	no	-	no	no	no	no	no	no	no	no	no	no	no	no	no	no	no	no	-	-	no	no	no	no	no	-	-	-	-	-	-	-	-	-	no	no	-	no	no	-	-	-	-	no	no	no	no	no	no	no	no	-	-	-	-	-	no	no	no	no	-	-	no	no	no	no	no	no	no	no	no	no	no	no	no	no	no	no	no	no	no	no	no	no	no	no	no	no	no	no	no	no	no	no	no	no	no	no	no	no	no	no	no	no	no	no	no	no	no	no	no	no	no	no	-	-	no	no	no	no	no	no	no	no	no	no	-	no	-	no	no	no	-	no	-	no	no	no	-	no	no	-	-	no	-	-	-	no	-	no	-	no	no	no	-	no	no	-	no	no	no	no	no	no	no	-	-	-	no	no	no	no	no	-	no	no	no	no	no	no	no	no	no	no	no	no	-	-	-	-	no	no	no	-	-	no	-	no	no	no	no	no	no	no	-	-	-	no	no	no	no	no	no	no	no	no	no	-	no	no	no	-	-	-	no	-	-	-	no	no	-	no	no	no	no	no	no	no	no	no	no	no	no	-	-	-	no	-	no	no	no	no	no	no	no	no	no	no	no	no	no	no	no	no	no	no	no	no	no	0	221
Heart Left Ventricle	no	no	no	no	no	no	no	no	no	no	no	no	no	no	no	no	no	no	no	-	no	-	-	no	no	no	no	no	no	no	no	no	no	no	no	no	no	no	no	no	no	no	-	no	no	no	no	no	no	-	-	-	-	-	-	-	-	-	no	no	-	no	no	-	-	no	no	no	no	no	no	no	no	no	no	-	-	-	-	no	no	no	no	-	-	-	no	no	no	no	no	no	no	no	no	no	no	no	no	no	no	no	no	no	no	no	no	no	no	no	no	no	no	no	no	no	no	no	no	no	no	no	no	no	no	no	no	no	no	no	no	no	no	no	no	no	no	no	-	-	no	no	no	no	no	no	no	no	no	no	-	no	-	no	no	no	no	no	no	no	no	no	-	no	no	no	-	no	-	-	no	no	-	no	-	no	no	no	-	no	no	-	no	no	no	no	no	no	no	-	-	-	no	no	no	no	no	-	no	no	no	no	no	no	no	no	no	no	no	no	-	-	-	no	no	no	no	-	no	no	-	no	no	no	no	no	no	no	-	no	no	no	no	no	no	no	no	no	no	no	no	-	-	-	no	no	-	-	no	-	-	-	no	no	no	no	no	no	no	no	no	no	no	no	no	no	no	-	-	-	-	no	no	no	no	no	no	no	no	no	no	no	no	no	no	no	no	no	no	no	no	no	no	0	236
Kidney Cortex	-	-	no	-	no	no	no	no	no	-	no	-	no	no	-	-	-	no	no	-	no	-	-	no	-	-	-	-	no	-	-	no	no	no	no	no	no	no	-	no	-	no	-	-	no	no	no	-	-	-	-	-	-	-	-	-	-	-	no	no	-	-	no	-	-	-	-	no	-	-	-	no	-	-	no	-	-	-	-	-	no	-	-	-	-	-	no	no	no	no	no	no	no	no	no	no	no	no	no	no	no	no	no	no	no	no	-	-	-	-	no	no	no	-	no	-	no	no	no	no	no	-	-	no	-	no	-	no	-	no	no	no	no	-	-	no	no	-	-	-	no	-	-	no	no	no	-	no	no	no	-	no	-	no	no	no	-	-	-	no	no	no	-	-	no	-	-	no	-	-	-	no	-	-	-	-	no	no	-	no	no	-	no	no	no	no	-	-	no	-	-	-	-	-	no	-	no	-	no	-	no	-	no	no	no	no	no	-	no	no	-	-	-	-	no	no	no	-	-	-	-	no	no	no	no	no	no	no	-	-	-	no	-	no	-	no	-	-	no	no	no	-	-	-	no	-	-	-	-	-	-	-	no	-	-	no	-	no	no	no	no	no	no	no	-	-	no	-	-	-	-	-	-	-	no	no	-	-	no	no	no	no	-	no	-	no	no	no	no	no	-	no	no	0	149
Liver	-	-	no	no	no	no	no	no	no	no	no	no	no	no	no	no	no	no	no	-	no	-	-	no	no	-	no	no	no	no	no	no	no	no	no	no	no	no	no	no	no	no	-	no	no	no	no	no	no	-	-	-	-	-	-	-	-	-	no	no	-	no	no	-	-	-	-	no	no	no	no	no	no	no	no	-	-	-	-	-	no	no	no	-	-	-	no	no	no	no	no	no	no	no	no	no	no	no	no	no	no	no	no	no	no	no	no	no	no	no	no	no	no	no	no	no	no	no	no	no	no	no	no	no	no	no	no	no	no	no	no	no	no	no	no	no	no	no	-	-	no	no	no	no	no	no	no	no	no	no	-	no	-	no	no	no	no	-	no	no	no	no	-	no	no	no	-	no	-	-	-	no	-	no	-	-	no	no	-	no	no	-	no	no	no	no	no	no	no	-	-	-	no	no	no	no	no	-	no	no	no	no	no	no	no	no	no	no	no	no	-	-	-	-	no	no	no	-	-	-	-	no	no	no	no	no	no	no	-	no	no	no	no	no	no	no	no	no	no	no	no	-	-	-	no	-	-	-	-	-	-	-	no	no	no	no	no	no	no	no	no	no	no	no	no	no	no	-	-	-	-	no	no	no	no	no	no	no	no	no	no	no	no	no	no	no	no	no	no	no	no	no	no	0	222
Minor Salivary Gland	-	-	-	no	no	no	no	no	no	no	no	-	no	no	no	no	no	no	no	-	no	-	-	no	no	-	no	no	-	no	no	no	-	-	-	no	no	no	no	no	no	no	-	-	no	no	no	no	no	-	-	-	-	-	-	-	-	-	no	-	-	-	no	-	-	-	-	-	no	no	no	-	-	no	no	-	-	-	-	-	no	no	no	-	-	-	no	no	no	no	-	-	-	-	no	no	no	no	no	no	no	no	no	no	no	no	no	no	-	no	no	no	no	no	no	no	no	no	no	no	no	no	-	no	no	no	no	no	-	no	no	no	no	no	no	no	no	no	-	-	no	-	no	no	no	no	no	no	no	no	-	no	-	no	no	no	-	-	-	no	no	no	-	-	no	-	-	no	-	-	-	no	-	no	-	-	no	no	-	no	no	-	no	no	no	no	no	no	no	-	-	-	no	no	no	no	no	-	no	no	-	no	no	no	no	no	no	no	no	no	-	-	-	-	no	no	no	-	-	no	-	-	-	no	no	no	no	no	-	-	-	no	no	no	-	no	-	no	no	no	-	-	-	-	no	-	-	-	no	-	-	-	no	-	-	no	no	no	no	-	no	no	no	no	no	no	no	-	-	-	-	-	no	no	no	no	no	no	no	no	no	no	no	no	no	no	no	no	no	-	no	no	-	0	186
Muscle Skeletal	no	no	no	no	no	no	no	no	no	no	no	no	no	no	no	no	no	no	no	no	no	-	-	no	no	no	no	no	no	no	no	no	no	no	no	no	no	no	no	no	no	no	no	no	no	no	no	no	no	no	no	no	no	no	no	no	-	-	no	no	no	no	no	-	-	no	no	no	no	no	no	no	no	no	no	no	no	-	no	no	no	no	no	no	no	-	no	no	no	no	no	no	no	no	no	no	no	no	no	no	no	no	no	no	no	no	no	no	no	no	no	no	no	no	no	no	no	no	no	no	no	no	no	no	no	no	no	no	no	no	no	no	no	no	no	no	no	no	no	no	no	no	no	no	no	no	no	no	no	no	no	no	-	no	no	no	no	no	no	no	no	no	no	no	no	no	no	no	no	no	no	no	no	no	no	no	no	no	no	no	no	no	no	no	no	no	no	no	no	-	no	no	no	no	no	no	no	no	no	no	no	no	no	no	no	no	no	no	no	no	no	no	no	no	no	no	no	-	no	no	no	no	no	no	no	no	no	no	no	no	no	no	no	no	no	no	no	no	no	no	no	no	no	no	no	no	no	no	no	-	no	-	no	no	no	no	no	no	no	no	no	no	no	no	no	no	no	no	no	no	no	no	no	no	no	no	no	no	no	no	no	no	no	no	no	no	no	no	no	no	no	no	no	0	280
Ovary	-	-	no	no	no	no	no	no	no	no	no	-	no	no	no	no	no	no	no	-	no	-	-	no	no	-	no	no	no	no	no	no	no	no	no	no	no	no	no	no	no	no	-	-	no	no	no	no	no	-	-	-	-	-	-	-	-	-	no	no	-	no	no	-	-	-	-	no	no	no	no	no	no	no	no	-	-	-	-	-	no	no	no	-	-	-	no	no	no	no	no	no	no	no	no	no	no	no	no	no	no	no	no	no	no	no	no	no	no	no	no	no	no	no	no	no	no	no	no	no	no	no	no	no	no	no	no	no	no	no	no	no	no	no	no	no	no	no	-	-	no	no	no	no	no	no	no	no	no	no	-	no	-	no	no	no	-	-	-	no	no	no	-	no	no	-	-	no	-	-	-	no	-	no	-	-	no	no	-	no	no	-	no	no	no	no	no	no	no	-	-	-	no	no	no	no	no	-	no	no	no	no	no	no	no	no	no	no	no	no	-	-	-	-	no	no	no	-	-	-	-	no	no	no	no	no	no	no	-	-	-	no	no	no	no	no	no	no	no	no	no	-	-	-	no	-	-	-	-	-	-	-	no	-	-	no	no	no	no	no	no	no	no	no	no	no	no	-	-	-	-	-	no	no	no	no	no	no	no	no	no	no	no	no	no	no	no	no	no	no	no	no	no	0	212
Pancreas	-	-	no	no	no	no	no	no	no	no	no	-	no	no	no	no	no	no	no	no	no	-	-	no	no	-	no	no	no	no	no	no	no	no	no	no	no	no	no	no	no	no	no	-	no	no	no	no	no	no	no	-	no	no	-	no	-	-	no	no	-	no	no	-	-	no	-	no	no	no	no	no	no	no	no	no	no	no	no	-	no	no	no	no	-	-	no	no	no	no	no	no	no	no	no	no	no	no	no	no	no	no	no	no	no	no	no	no	no	no	no	no	no	no	no	no	no	no	no	no	no	no	no	no	no	no	no	no	no	no	no	no	no	no	no	no	no	no	no	no	no	no	no	no	no	no	no	no	no	no	no	no	-	no	no	no	-	-	-	no	no	no	no	no	no	-	no	no	no	no	no	no	no	no	-	-	no	no	no	no	no	no	no	no	no	no	no	no	no	-	-	-	no	no	no	no	no	-	no	no	no	no	no	no	no	no	no	no	no	no	no	no	no	-	no	no	no	-	-	no	-	no	no	no	no	no	no	no	-	-	-	no	no	no	no	no	no	no	no	no	no	no	no	no	no	no	-	-	no	-	no	-	no	-	-	no	no	no	no	no	no	no	no	no	no	no	no	no	no	no	no	-	no	no	no	no	no	no	no	no	no	no	no	no	no	no	no	no	no	no	no	no	no	0	250
Pituitary	-	-	no	no	no	no	no	no	no	no	no	-	no	no	no	no	no	no	no	-	no	-	-	no	no	-	no	no	no	no	no	no	no	no	no	no	no	no	no	no	no	no	-	-	no	no	no	no	no	-	-	-	-	-	-	-	-	-	no	no	-	no	no	-	-	-	-	no	no	no	no	no	no	no	no	-	-	-	-	-	no	no	no	-	-	-	no	no	no	no	no	no	no	no	no	no	no	no	no	no	no	no	no	no	no	no	no	no	no	no	no	no	no	no	no	no	no	no	no	no	no	no	no	no	no	no	no	no	no	no	no	no	no	no	no	no	no	no	-	-	no	no	no	no	no	no	no	no	no	no	-	no	-	no	no	no	-	-	-	no	no	no	-	no	no	-	-	no	-	-	-	no	-	no	-	-	no	no	-	no	no	-	no	no	no	no	no	no	no	-	-	-	no	no	no	no	no	-	no	no	no	no	no	no	no	no	no	no	no	no	-	-	-	-	no	no	no	-	-	no	-	no	no	no	no	no	no	no	-	-	-	no	no	no	no	no	no	no	no	no	no	-	-	-	no	-	-	-	no	no	-	-	no	-	-	no	no	no	no	no	no	no	no	no	no	no	no	-	-	-	-	-	no	no	no	no	no	no	no	no	no	no	no	no	no	no	no	no	no	no	no	no	no	0	215
Small Intestine Terminal Ileum	-	-	no	no	no	no	no	no	no	no	no	-	no	no	no	no	no	no	no	-	no	-	-	no	no	-	no	no	no	no	no	no	no	no	no	no	no	no	no	no	no	no	-	-	no	no	no	no	no	-	-	-	-	-	-	-	-	-	no	no	-	no	no	-	-	-	-	no	no	no	no	no	no	no	no	-	-	-	-	-	no	no	no	-	-	-	no	no	no	no	no	no	no	no	no	no	no	no	no	no	no	no	no	no	no	no	no	no	no	no	no	no	no	no	no	no	no	no	no	no	no	no	no	no	no	no	no	no	no	no	no	no	no	no	no	no	no	no	-	-	no	no	no	no	no	no	no	no	no	no	-	no	-	no	no	no	-	-	-	no	no	no	-	no	no	-	-	no	-	-	-	no	-	no	-	-	no	no	-	no	no	-	no	no	no	no	no	no	no	-	-	-	no	no	no	no	no	-	no	no	no	no	no	no	no	no	no	no	no	no	-	-	-	-	no	no	no	-	-	no	-	no	no	no	no	no	no	no	-	-	-	no	no	no	no	no	no	no	no	no	no	-	-	-	no	-	-	-	no	-	-	-	no	-	-	no	no	no	no	no	no	no	no	no	no	no	no	-	-	-	-	-	no	no	no	no	no	no	no	no	no	no	no	no	no	no	no	no	no	no	no	no	no	0	214
Spleen	-	-	no	no	no	no	no	no	no	no	no	no	no	no	no	no	no	no	no	-	no	-	-	no	no	-	no	no	no	no	no	no	no	no	no	no	no	no	no	no	no	no	-	no	no	no	no	no	no	-	-	-	-	-	-	-	-	-	no	no	-	no	no	-	-	-	-	no	no	no	no	no	no	no	no	-	-	-	-	no	no	no	no	-	-	-	no	no	no	no	no	no	no	no	no	no	no	no	no	no	no	no	no	no	no	no	no	no	no	no	no	no	no	no	no	no	no	no	no	no	no	no	no	no	no	no	no	no	no	no	no	no	no	no	no	no	no	no	-	-	no	no	no	no	no	no	no	no	no	no	-	no	-	no	no	no	no	no	no	no	no	no	-	no	no	no	-	no	-	-	-	no	-	no	-	no	no	no	-	no	no	-	no	no	no	no	no	no	no	-	-	-	no	no	no	no	no	-	no	no	no	no	no	no	no	no	no	no	no	no	-	-	-	-	no	no	no	-	-	no	-	no	no	no	no	no	no	no	-	no	no	no	no	no	no	no	no	no	no	no	no	-	-	-	no	-	-	-	no	-	-	-	no	no	no	no	no	no	no	no	no	no	no	no	no	no	no	-	-	-	-	no	no	no	no	no	no	no	no	no	no	no	no	no	no	no	no	no	no	no	no	no	no	0	227
Uterus	-	-	no	no	no	no	no	no	no	no	no	-	no	no	no	no	no	no	no	-	no	-	-	no	no	-	no	no	no	no	no	no	no	no	no	no	no	no	no	no	no	no	-	-	no	no	no	no	no	-	-	-	-	-	-	-	-	-	no	no	-	no	no	-	-	-	-	no	no	no	no	no	no	no	no	-	-	-	-	-	no	no	no	-	-	-	no	no	no	no	no	no	no	no	no	no	no	no	no	no	no	no	no	no	no	no	no	no	no	no	no	no	no	no	no	no	no	no	no	no	no	no	no	no	no	no	no	no	no	no	no	no	no	no	no	no	no	no	-	-	no	no	no	no	no	no	no	no	no	no	-	no	-	no	no	no	-	-	-	no	no	no	-	no	no	-	-	no	-	-	-	no	-	no	-	-	no	no	-	no	no	-	no	no	no	no	no	no	no	-	-	-	no	no	no	no	no	-	no	no	no	no	no	no	no	no	no	no	no	no	-	-	-	-	no	no	no	-	-	no	-	no	no	no	no	no	no	no	-	-	-	no	no	no	-	no	-	no	no	no	no	-	-	-	no	-	-	-	no	-	-	-	no	-	-	no	no	no	no	no	no	no	no	no	no	no	no	-	-	-	-	-	no	no	no	no	no	no	no	no	no	no	no	no	no	no	no	no	no	no	no	no	no	0	212
Vagina	-	-	-	no	-	-	no	no	no	-	-	-	no	-	no	-	-	-	-	-	no	-	-	-	-	-	no	-	-	-	-	-	-	no	-	-	no	-	no	no	-	-	-	-	no	no	-	-	-	-	-	-	-	-	-	-	-	-	-	no	-	-	-	-	-	-	-	-	-	no	-	-	-	-	-	-	-	-	-	-	-	-	-	-	-	-	-	-	-	-	no	-	no	-	-	-	-	-	-	-	-	-	-	no	-	-	no	no	-	no	-	-	-	no	-	no	-	-	-	-	no	no	-	no	no	-	no	-	-	-	-	-	-	-	-	-	-	-	-	-	no	-	no	-	no	no	no	no	no	-	-	no	-	-	-	no	-	-	-	-	-	-	-	-	-	-	-	-	-	-	-	-	-	no	-	-	-	-	-	-	-	-	-	-	no	-	no	no	-	-	-	-	-	-	-	-	no	-	-	no	-	no	-	-	-	no	no	no	no	-	-	-	-	-	-	-	-	-	-	no	-	no	-	no	no	no	-	no	-	-	-	-	-	no	-	no	-	-	-	-	no	-	-	-	-	-	-	-	no	-	-	-	-	-	-	-	no	-	no	no	no	-	-	no	-	no	no	-	-	-	-	-	no	-	-	-	no	-	-	-	-	-	-	-	-	-	-	-	-	-	no	-	-	0	69
